# Do drugs proposed to protect or harm joints change serious osteoarthritis events? A meta-analysis of adverse event tables from 881 randomized trials

**DOI:** 10.64898/2026.10.13.26365377

**Authors:** Zhida Xu, Mengjie Pan, Junhua Cheng, Xiaping Chen, Jie Luo, Xingrong Guo, Xiaohu Zhu

**Author notes:** **Correspondence to:** Dr Xingrong Guo,; Dr Xiaohu Zhu.

## Abstract

**Objectives:** Observational studies report large, conflicting associations between common drugs and hip or knee replacement. We tested them in the serious adverse event (SAE) tables of randomized trials on ClinicalTrials.gov.

**Methods:** We included randomized drug trials with ≥500 participants. A language model classified arms from summaries without outcome counts (masked by instruction only). We pooled osteoarthritis-related SAEs by drug class as Mantel–Haenszel risk ratios (RRs). Because the plan followed a preliminary analysis of 72 trials, we report estimates rather than tests, checked by positive and negative controls and calibration.

**Results:** The 881 placebo- or usual-care-controlled trials included 1.75 million participants and 9,408 osteoarthritis-related SAEs. The tables reproduced CANTOS’s own canakinumab effect (RR 0.57, 95% CI 0.39 to 0.82), the anti-nerve growth factor excess (2.31, 1.82 to 2.92) and two of three modest effects specified before extraction: gallbladder disease with glucagon-like peptide-1 receptor agonists (GLP-1RAs; 1.36, 1.22 to 1.51) and ketoacidosis with sodium– glucose cotransporter-2 (SGLT2) inhibitors (1.96, 1.48 to 2.60). In the same trials, osteoarthritis-related SAEs did not differ detectably with GLP-1RAs (0.97, 0.86 to 1.10; calibrated 0.87, 0.54 to 1.41) or SGLT2 inhibitors (0.96, 0.82 to 1.12; calibrated 0.86, 0.53 to 1.40). Other proposed drugs gave imprecise estimates. Post hoc, 8 of 21 published observational estimates differed from randomized ones, in both directions (3 to 6 after calibration).

**Conclusions:** Over about two years, GLP-1RAs and SGLT2 inhibitors had no detectable effect on osteoarthritis-related SAEs in trials that detected their known effects. Slow or modest structural effects remain possible.

**Key messages:** **What is already known on this topic**

- Observational studies associate glucose-lowering drugs, bisphosphonates and warfarin with large and conflicting changes in the risk of hip or knee replacement; randomized evidence is limited to a few exploratory analyses of single trials.

**What this study adds**

- GLP-1 receptor agonists and SGLT2 inhibitors had no detectable effect on serious osteoarthritis events over about two years, in randomized trials whose adverse-event tables detected these drugs’ known effects.

**How this study might affect research, practice or policy**

- Trial registries can test osteoarthritis repurposing signals for large, short-term effects before dedicated trials are funded; slow structural effects still need such trials.

## Supplementary Data for "Do drugs proposed to protect or harm joints change serious osteoarthritis events? A meta-analysis of adverse event tables from 881 randomized trials" (part 1 of 3)

### Sheet: README
sheet	content
S1_sensitivity	Pre-specified sensitivity analyses
S2_classes_ge10_events	Classes with >=10 OA-related SAEs (primary)
S2b_all_classes_all_outcomes	All classes x outcomes (primary set)
S3_duration_metaregression	Duration meta-regression
S3b_competing_mortality	Competing-mortality sensitivity
S4_dose_contrasts	Within-trial high vs low dose
S5_corrections_D4	Estimates before/after AE-window parser correction (D4)
S5b_corrections_D7	Estimates before/after corrections C1-C9 (D7)
S6_observational_vs_randomized	Published observational vs randomized estimates
Table1_trial_characteristics	Characteristics of primary-analysis trials
GLP1RA_trials	GLP-1RA trial-level OA-related SAE counts
preliminary_look_trials	Trials inspected in the preliminary look before the protocol
D7_additional_long	Post hoc analyses A1-A6 of the D7 addendum (long format)
S5c_corrections_D9	Estimates before/after corrections C10-C11 (D9)
S5d_corrections_D10	Estimates before/after corrections C12-C18 and screens S1-S4 (D10)
S5e_audit_D10	Every D10 screen hit with its decision, evidence and action
S12_review_D9	Analyses R1-R5 of the D9 addendum (long format)
review_D10	Analysis R8 and D9 -> D10 changes (long format)
S6b_not_counted	Observational estimates eligible but not counted (D9 search)
S6c_targeted_search_D7	Superseded targeted comparison of addendum D7
comparisons_long	Every randomized comparison x outcome (2x2 counts, class, type, window, flags)
adjudication	Arm adjudication record per trial (include, comparisons, confidence, notes)
primary_trials	Trials in the primary analysis

### Sheet: S5c_corrections_D9
Analysis	Before D9: trials	Before D9: RR (95% CI)	After D9: trials	After D9: RR (95% CI)
P1 Canakinumab → OA-related SAE	3	0.57 (0.39–0.82)	3	0.57 (0.39–0.82)
P2 Anti-NGF → OA-related SAE	14	2.34 (1.85–2.95)	14	2.34 (1.85–2.95)
P3 SGLT2i → gout	45	0.66 (0.45–0.99)	46	0.66 (0.45–0.99)
H1 GLP-1RA	51	0.97 (0.86–1.10)	51	0.97 (0.86–1.10)
H1b GLP-1RA, outside the preliminary analysis	38	1.13 (0.68–1.88)	38	1.13 (0.68–1.88)
H2 SGLT2i	45	0.96 (0.82–1.12)	46	0.96 (0.82–1.12)
H3 DPP-4i	31	1.22 (0.96–1.56)	32	1.22 (0.96–1.56)
H3b DPP-4i, outside the preliminary analysis	26	0.90 (0.44–1.83)	27	0.90 (0.44–1.83)
H4 IL-1β inhibition	3	0.57 (0.39–0.82)	3	0.57 (0.39–0.82)
H5 Anti-NGF	14	2.34 (1.85–2.95)	14	2.34 (1.85–2.95)
H6 Bone-active agents	13	1.00 (0.81–1.24)	13	1.00 (0.81–1.24)
H7 Statins + PCSK9i	27	1.08 (0.93–1.26)	27	1.08 (0.93–1.26)
H8 VKA vs DOAC (head-to-head)	20	1.12 (0.95–1.33)	22	1.12 (0.94–1.32)
H8b VKA vs DOAC, all windows	23	1.12 (0.94–1.32)	23	1.12 (0.94–1.32)

### Sheet: S12_review_D9
analysis	label	k_trials	k_informative	ev_active	ev_control	rr	lo	hi	p	share_prior_look	note
R1 head-to-head	tirzepatide vs other GLP-1RA (all trials)	4	3	33	49	0.663363	0.426018	1.03294	0.0692849	0.963415
R1 head-to-head	tirzepatide vs dulaglutide, SURPASS-CVOT (NCT04255433)	1	1	30	49	0.612245	0.389177	0.96317	0.0338104	1
R1 head-to-head	tirzepatide vs other GLP-1RA without SURPASS-CVOT	3	2	3	0	inf				0
R1 head-to-head	DPP-4i vs sulfonylurea (all trials)	8	7	71	78	0.870521	0.632912	1.19733	0.393873	0.885906
R1 head-to-head	linagliptin vs glimepiride, CAROLINA (NCT01243424)	1	1	54	66	0.814663	0.570598	1.16312	0.25921	1
R1 head-to-head	DPP-4i vs sulfonylurea without CAROLINA	7	6	17	12	1.14735	0.556546	2.36531	0.709603	0.413793
R2 capture	control-arm rate per 1,000 PY, >= 2,000 controls and window >= 104 wk (median)	70				1.37868	0.803557	2.28739			pooled 1.79
R2 capture	control-arm rate per 1,000 PY, window >= 52 wk (median)	559				0	0	1.41436			pooled 1.51
R2 capture	control-arm rate per 1,000 PY, Cardiovascular / renal / metabolic	197				1.12415	0	2.29252			pooled 1.77
R2 capture	control-arm rate per 1,000 PY, Musculoskeletal / pain	63				0	0	2.34694			pooled 2.34
R2 capture	control-arm rate per 1,000 PY, Neuro / psychiatric	48				0	0	0.864137			pooled 0.94
R2 capture	control-arm rate per 1,000 PY, Oncology	149				0	0	0.258442			pooled 0.44
R2 capture	control-arm rate per 1,000 PY, Other	65				0	0	1.65499			pooled 1.61
R2 capture	control-arm rate per 1,000 PY, Respiratory	37				0	0	0.970466			pooled 1.04
R2 capture	CANTOS placebo arm: registry events / published replacements	1				0.763323					51 vs 66.8
R2 high-capture trials	P1 canakinumab	3	3	59	52	0.570191	0.394186	0.824782	0.00285621	0.981982	all trials RR 0.57
R2 high-capture trials	P2/H5 anti-NGF	6	6	544	66	2.39044	1.86048	3.07136	9.43934e-12	0.0114754	all trials RR 2.31
R2 high-capture trials	P3 SGLT2i (gout)	35	15	44	57	0.675723	0.454301	1.00506	0.0529815	0.950495	all trials RR 0.66
R2 high-capture trials	H1 GLP-1RA	38	36	498	483	0.971003	0.857131	1.1	0.643815	0.933741	all trials RR 0.97
R2 high-capture trials	H2 SGLT2i	35	33	343	280	0.958764	0.817405	1.12457	0.604858	0.918138	all trials RR 0.96
R2 high-capture trials	H3 DPP-4i	11	10	90	69	1.27811	0.934576	1.74793	0.124449	0.893082	all trials RR 1.26
R2 high-capture trials	H4 IL-1 inhibition	3	3	59	52	0.570191	0.394186	0.824782	0.00285621	0.981982	all trials RR 0.57
R2 high-capture trials	H6 bone-active agents	8	8	154	160	0.954079	0.766441	1.18765	0.673942	0.519108	all trials RR 1.00
R2 high-capture trials	H7 statin + PCSK9i	23	23	335	294	1.08521	0.927799	1.26933	0.306434	0.462639	all trials RR 1.08
R2 high-capture trials	H8 VKA vs DOAC	6	6	44	70	1.07883	0.740064	1.57265	0.693157	0.614035	all trials RR 1.10
R2 high-capture trials	M1 GLP-1RA -> gallbladder	38	33	798	516	1.35014	1.20634	1.51107	1.74067e-07	0.856164	all trials RR 1.36
R2 high-capture trials	M2 SGLT2i -> ketoacidosis	35	21	164	71	1.76366	1.32421	2.34895	0.0001042	0.689362	all trials RR 1.96
R2 high-capture trials	M3 TZD -> heart failure	3	2	13	9	1.16234	0.477912	2.82693	0.740077	0	all trials RR 1.42
R2 high-capture trials	M5 SGLT2i -> heart failure	35	27	3086	3876	0.737476	0.705765	0.770612	5.25647e-42	0.947142	all trials RR 0.74
R2 upper half of informative trials (added)	P1 canakinumab	2	2	58	52	0.555742	0.383106	0.806172	0.00196662	0.990909	all trials RR 0.57
R2 upper half of informative trials (added)	P2/H5 anti-NGF	6	6	544	66	2.39044	1.86048	3.07136	9.43934e-12	0.0114754	all trials RR 2.31
R2 upper half of informative trials (added)	P3 SGLT2i (gout)	20	5	12	17	0.544106	0.26051	1.13643	0.105307	0.827586	all trials RR 0.66
R2 upper half of informative trials (added)	H1 GLP-1RA	25	23	400	366	1.03333	0.897033	1.19033	0.649635	0.930809	all trials RR 0.97
R2 upper half of informative trials (added)	H2 SGLT2i	20	18	200	151	1.06038	0.857442	1.31134	0.588569	0.868946	all trials RR 0.96
R2 upper half of informative trials (added)	H3 DPP-4i	6	6	9	7	1.11029	0.390931	3.15336	0.844262	0	all trials RR 1.26
R2 upper half of informative trials (added)	H4 IL-1 inhibition	2	2	58	52	0.555742	0.383106	0.806172	0.00196662	0.990909	all trials RR 0.57
R2 upper half of informative trials (added)	H6 bone-active agents	7	7	148	145	1.01131	0.806339	1.26838	0.922492	0.484642	all trials RR 1.00
R2 upper half of informative trials (added)	H7 statin + PCSK9i	16	16	237	212	1.05318	0.875078	1.26753	0.583561	0.434298	all trials RR 1.08
R2 upper half of informative trials (added)	H8 VKA vs DOAC	4	4	14	26	0.741362	0.381401	1.44105	0.377492	0	all trials RR 1.10
R2 upper half of informative trials (added)	M1 GLP-1RA -> gallbladder	25	20	638	436	1.32051	1.16702	1.49419	1.03385e-05	0.868715	all trials RR 1.36
R2 upper half of informative trials (added)	M2 SGLT2i -> ketoacidosis	20	10	81	38	1.63311	1.09803	2.42893	0.0154457	0.672269	all trials RR 1.96
R2 upper half of informative trials (added)	M3 TZD -> heart failure	1	1	7	8	0.861283	0.3131	2.36924	0.772392	0	all trials RR 1.42
R2 upper half of informative trials (added)	M5 SGLT2i -> heart failure	20	14	621	737	0.751769	0.677518	0.834157	7.54584e-08	0.732695	all trials RR 0.74
R3 composition	H1 GLP-1RA, all	49	40	508	491	0.97001	0.856991	1.09793	0.629975	0.928929
R3 composition	H1 GLP-1RA, SELECT	1	1	85	80	1.06226	0.783894	1.43947	0.696862	1
R3 composition	H1 GLP-1RA, obesity trials other than SELECT	21	18	41	21	0.974805	0.566164	1.67839	0.92666	0.16129
R3 composition	H1 GLP-1RA, obesity trials incl. SELECT	22	19	126	101	1.04056	0.798184	1.35654	0.768845	0.770925
R3 composition	H1 GLP-1RA, diabetes and other trials	27	21	382	390	0.950958	0.826612	1.09401	0.481863	0.975389
R3 composition	H6 Denosumab	8	8	155	149	1.03069	0.825106	1.2875	0.789995	0.467105
R3 composition	H6 Bisphosphonate	4	2	8	3	2.66092	0.693937	10.2034	0.153528	0
R3 composition	H6 Romosozumab	1	1	6	15	0.399441	0.155156	1.02834	0.0571615	1
R3 composition	H7 PCSK9 inhibitor	22	22	334	292	1.08923	0.930874	1.27453	0.286265	0.464856
R3 composition	H7 Statin	4	3	19	20	0.948927	0.506729	1.77701	0.869902	0.846154
R3 composition	P2/H5 anti-NGF, all	12	11	584	77	2.30653	1.82456	2.91581	2.78451e-12	0.0726172
R3 composition	P2/H5 anti-NGF without FACT LTS (NCT02683239)	11	10	177	33	1.54891	1.06763	2.24713	0.0211827	0.228571
R3 composition	P2/H5 anti-NGF, maximum-term counting	12	11	349	36	3.08141	2.18536	4.34487	1.36814e-10	0.124675
R3 composition	P2/H5 anti-NGF, arthroplasty terms only	12	3	138	36	1.05613	0.733946	1.51973	0.76868	0
R3 composition	H8 VKA vs DOAC, all	21	17	240	311	1.09659	0.923746	1.30178	0.292041	0.871143
R3 composition	H8 VKA vs DOAC, atrial fibrillation trials	14	10	221	294	1.09495	0.916631	1.30795	0.317232	0.932039
R3 composition	H8 VKA vs DOAC, other (venous thromboembolism and other)	7	7	19	17	1.11897	0.582015	2.15129	0.736082	0
R3 composition	odanacatib (cathepsin K inhibitor)	1	1	136	115	1.1804	0.922646	1.51017	0.187005	1
R3 composition	centrally acting anti-obesity drugs (ATC A08AA)	9	7	244	245	0.988332	0.829077	1.17818	0.895838	0
R4 null	primary	100				0.106276	0.23591				mu, sd on log scale
R4 null	without corticosteroid x cataract (biological)	97				0.066038	0.152148				mu, sd on log scale
R4 null	>= 50 events	33				0.0872402	0.26659				mu, sd on log scale
R4 null	without known-effect estimates (A3, refitted)	96				0.0506692	0.125732				mu, sd on log scale
R4 calibrated (primary)	H1 GLP-1RA					0.87221	0.540417	1.40771	0.575601		MDE 0.50
R4 calibrated (without corticosteroid x cataract (biological))	H1 GLP-1RA					0.908022	0.657439	1.25411	0.558115		MDE 0.63
R4 calibrated (>= 50 events)	H1 GLP-1RA					0.888972	0.519603	1.52091	0.66752		MDE 0.46
R4 calibrated (without known-effect estimates (A3, refitted))	H1 GLP-1RA					0.922085	0.699816	1.21495	0.564322		MDE 0.67
R4 calibrated (leave-one-class-out)	H1 GLP-1RA					0.874173	0.545521	1.40082	0.576181		MDE 0.51
R4 nominal	H1 GLP-1RA					0.97001	0.856991	1.09793	0.629975		MDE 0.84
R4 calibrated (primary)	H2 SGLT2i					0.861195	0.528261	1.40396	0.548981		MDE 0.50
R4 calibrated (without corticosteroid x cataract (biological))	H2 SGLT2i					0.896555	0.63966	1.25662	0.526138		MDE 0.62
R4 calibrated (>= 50 events)	H2 SGLT2i					0.877746	0.50846	1.51524	0.639698		MDE 0.46
R4 calibrated (without known-effect estimates (A3, refitted))	H2 SGLT2i					0.91044	0.679277	1.22027	0.530094		MDE 0.66
R4 calibrated (leave-one-class-out)	H2 SGLT2i					0.860221	0.521748	1.41827	0.555046		MDE 0.49
R4 nominal	H2 SGLT2i					0.95776	0.817535	1.12204	0.593101		MDE 0.80
R4 calibrated (primary)	H3 DPP-4i					1.13299	0.671658	1.91118	0.639754		MDE 0.47
R4 calibrated (without corticosteroid x cataract (biological))	H3 DPP-4i					1.17951	0.802291	1.73408	0.401098		MDE 0.58
R4 calibrated (>= 50 events)	H3 DPP-4i					1.15476	0.64867	2.05571	0.624824		MDE 0.44
R4 calibrated (without known-effect estimates (A3, refitted))	H3 DPP-4i					1.19777	0.846703	1.69441	0.307859		MDE 0.61
R4 calibrated (leave-one-class-out)	H3 DPP-4i					1.12992	0.66431	1.92187	0.652185		MDE 0.47
R4 nominal	H3 DPP-4i					1.26003	0.98711	1.6084	0.0634774		MDE 0.71
R4 calibrated (primary)	H4 IL-1 inhibition					0.512702	0.283732	0.926451	0.0268929		MDE 0.43
R4 calibrated (without corticosteroid x cataract (biological))	H4 IL-1 inhibition					0.533753	0.332082	0.857898	0.00951329		MDE 0.51
R4 calibrated (>= 50 events)	H4 IL-1 inhibition					0.522555	0.275605	0.99078	0.0467699		MDE 0.40
R4 calibrated (without known-effect estimates (A3, refitted))	H4 IL-1 inhibition					0.54202	0.34774	0.844842	0.00683969		MDE 0.53
R4 calibrated (leave-one-class-out)	H4 IL-1 inhibition					0.511735	0.282118	0.928241	0.0274476		MDE 0.43
R4 nominal	H4 IL-1 inhibition					0.570191	0.394186	0.824782	0.00285621		MDE 0.59
R4 calibrated (primary)	P2/H5 anti-NGF					2.07398	1.23499	3.48293	0.00581566		MDE 0.48
R4 calibrated (without corticosteroid x cataract (biological))	P2/H5 anti-NGF					2.15913	1.47757	3.15508	6.96999e-05		MDE 0.58
R4 calibrated (>= 50 events)	P2/H5 anti-NGF					2.11384	1.19222	3.74788	0.0104151		MDE 0.44
R4 calibrated (without known-effect estimates (A3, refitted))	P2/H5 anti-NGF					2.19257	1.56043	3.08079	6.06092e-06		MDE 0.61
R4 calibrated (leave-one-class-out)	P2/H5 anti-NGF					2.07398	1.23499	3.48293	0.00581566		MDE 0.48
R4 nominal	P2/H5 anti-NGF					2.30653	1.82456	2.91581	2.78451e-12		MDE 0.72
R4 calibrated (primary)	H6 bone-active agents					0.90165	0.542187	1.49943	0.689923		MDE 0.48
R4 calibrated (without corticosteroid x cataract (biological))	H6 bone-active agents					0.93867	0.65109	1.35327	0.73453		MDE 0.59
R4 calibrated (>= 50 events)	H6 bone-active agents					0.918978	0.522917	1.61502	0.768978		MDE 0.45
R4 calibrated (without known-effect estimates (A3, refitted))	H6 bone-active agents					0.953208	0.688722	1.31926	0.772573		MDE 0.63
R4 calibrated (leave-one-class-out)	H6 bone-active agents					0.891407	0.537516	1.47829	0.656018		MDE 0.49
R4 nominal	H6 bone-active agents					1.00275	0.81129	1.2394	0.979726		MDE 0.74
R4 calibrated (primary)	H7 statin + PCSK9i					0.971443	0.597012	1.58071	0.907144		MDE 0.50
R4 calibrated (without corticosteroid x cataract (biological))	H7 statin + PCSK9i					1.01133	0.723524	1.41362	0.947431		MDE 0.62
R4 calibrated (>= 50 events)	H7 statin + PCSK9i					0.990112	0.57452	1.70633	0.971455		MDE 0.46
R4 calibrated (without known-effect estimates (A3, refitted))	H7 statin + PCSK9i					1.02699	0.76866	1.37215	0.857018		MDE 0.66
R4 calibrated (leave-one-class-out)	H7 statin + PCSK9i					0.977448	0.595882	1.60335	0.92802		MDE 0.49
R4 nominal	H7 statin + PCSK9i					1.08037	0.927672	1.2582	0.320067		MDE 0.80
R4 calibrated (primary)	H8 VKA vs DOAC					0.986032	0.602155	1.61463	0.955417		MDE 0.49
R4 calibrated (without corticosteroid x cataract (biological))	H8 VKA vs DOAC					1.02652	0.727712	1.44801	0.88147		MDE 0.61
R4 calibrated (>= 50 events)	H8 VKA vs DOAC					1.00498	0.579853	1.7418	0.98587		MDE 0.46
R4 calibrated (without known-effect estimates (A3, refitted))	H8 VKA vs DOAC					1.04241	0.772045	1.40747	0.786263		MDE 0.65
R4 calibrated (leave-one-class-out)	H8 VKA vs DOAC					0.981898	0.594402	1.62201	0.943132		MDE 0.49
R4 nominal	H8 VKA vs DOAC					1.09659	0.923746	1.30178	0.292041		MDE 0.78
R5 same trials	GLP-1RA -> JF	49	40	508	491	0.97001	0.856991	1.09793	0.629975	0.928929
R5 same trials	GLP-1RA -> M_gallbladder	49	43	862	548	1.35747	1.21744	1.5136	3.75011e-08	0.838298
R5 same trials	GLP-1RA -> NCO_hernia	49	22	152	89	1.60723	1.24028	2.08275	0.000332679	0.93361
R5 same trials	GLP-1RA -> NCO_cataract	49	23	168	187	0.864245	0.701638	1.06454	0.170087	0.95493
R5 same trials	GLP-1RA -> S2_gout	49	11	22	32	0.631454	0.364396	1.09423	0.101222	0.981481
R5 same trials	SGLT2i -> JF	46	36	348	285	0.95776	0.817535	1.12204	0.593101	0.903633
R5 same trials	SGLT2i -> M_dka	46	25	188	72	1.95818	1.47726	2.59566	2.95882e-06	0.623077
R5 same trials	SGLT2i -> M_hf	46	31	3326	4209	0.736081	0.705523	0.767962	1.52169e-45	0.875116
R5 same trials	SGLT2i -> S2_gout	46	16	44	58	0.66467	0.447439	0.987367	0.0430767	0.941176
R5 same trials	SGLT2i -> NCO_cataract	46	23	183	153	0.948291	0.763159	1.17833	0.63185	0.958333
R5 same trials	SGLT2i -> NCO_hernia	46	21	95	63	1.28221	0.927092	1.77336	0.13298	0.879747

### Sheet: S5d_corrections_D10
Analysis	Before D10: trials	Before D10: RR (95% CI)	After D10: trials	After D10: RR (95% CI)
P1 Canakinumab → OA-related SAE	3	0.57 (0.39–0.82)	3	0.57 (0.39–0.82)
P2 Anti-NGF → OA-related SAE	14	2.34 (1.85–2.95)	12	2.31 (1.82–2.92)
P3 SGLT2i → gout	46	0.66 (0.45–0.99)	46	0.66 (0.45–0.99)
H1 GLP-1RA	51	0.97 (0.86–1.10)	49	0.97 (0.86–1.10)
H1b GLP-1RA, outside the preliminary analysis	38	1.13 (0.68–1.88)	36	1.12 (0.67–1.88)
H2 SGLT2i	46	0.96 (0.82–1.12)	46	0.96 (0.82–1.12)
H3 DPP-4i	32	1.22 (0.96–1.56)	30	1.26 (0.99–1.61)
H3b DPP-4i, outside the preliminary analysis	27	0.90 (0.44–1.83)	25	1.12 (0.49–2.53)
H4 IL-1β inhibition	3	0.57 (0.39–0.82)	3	0.57 (0.39–0.82)
H5 Anti-NGF	14	2.34 (1.85–2.95)	12	2.31 (1.82–2.92)
H6 Bone-active agents	13	1.00 (0.81–1.24)	13	1.00 (0.81–1.24)
H7 Statins + PCSK9i	27	1.08 (0.93–1.26)	26	1.08 (0.93–1.26)
H8 VKA vs DOAC (head-to-head)	22	1.12 (0.94–1.32)	21	1.10 (0.92–1.30)
H8b VKA vs DOAC, all windows	23	1.12 (0.94–1.32)	22	1.10 (0.92–1.30)

### Sheet: S5e_audit_D10
screen	nct	comparison	decision	rule	evidence	reason	decided_by	action
S1	NCT00045032		keep	none	Observation Arm ... AEs after crossover not included	Core HERA trial; crossover AEs excluded from the observation arm, no parent trial.	first-pass reviewer	no change
S1	NCT00048581		keep	none	All participants who completed the double-blind period were eligible to continue in the open-label period.	Core double-blind trial; the open-label abatacept period is a separate AE group (EG000) not used in the comparison.	first-pass reviewer	no change
S1	NCT00049842		keep	none	Untreated Control; P02370 nonresponders	Nonresponders of the P02370 lead-in are randomized afresh at this record's entry to maintenance vs untreated control; groups not defined by any earlier allocation.	first-pass reviewer	no change
S1	NCT00069095		keep	none	continue treatment on the same regimen to which they were initially randomized	Post-study treatment phase continues the same randomized regimen within this trial; not an extension of another trial.	first-pass reviewer	no change
S1	NCT00114777		keep	none	For Long-term extension study-Subjects who have completed three years of study treatment	Core BENEFIT-EXT record mentioning its own long-term extension; AE groups are the randomized arms (randomization to month 84), no parent trial.	first-pass reviewer	no change
S1	NCT00134563		keep	none	up to first intake in the extension study	Core TEMSO trial; the extension study only bounds the AE window.	first-pass reviewer	no change
S1	NCT00150176		keep	none	randomized into the double-blind phase	Own open-label lead-in then randomized withdrawal within this record; not a sub-study.	first-pass reviewer	no change
S1	NCT00156910		keep	none	open-label extension phase	Core randomized trial with its own open-label phase, not an extension/sub-study of another trial; the DB+OLE pooling problem is handled at comparison level (S2 row).	first-pass reviewer	no change
S1	NCT00195663		keep	none	For the Any Adalimumab reporting group, adverse events include the open-label extension	Open-label extension appears only in the Any Adalimumab group (EG003), which is not compared.	first-pass reviewer	no change
S1	NCT00242710		keep	none	12 weeks for the osteoporosis substudy	Core trial; substudy/extension wording refers to its own sub-population and Year-2 continuation of all randomized arms.	first-pass reviewer	no change
S1	NCT00256750		keep	none	Randomization to Long Term Extension, up to 84 Months	Core BENEFIT trial; the LTE continues this record's own randomized arms, groups not defined by any other trial.	first-pass reviewer	no change
S1	NCT00261495		keep	none	28 weeks (extension phase)	Extension phase continues each randomized arm on its own opioid; no parent trial or switch.	first-pass reviewer	no change
S1	NCT00286091		keep	none	OLE: Placebo/ Denosumab 120 mg Q4W	Core RCT; open-label extension reported in separate AE groups not used in the comparison.	first-pass reviewer	no change
S1	NCT00307437		keep	none	Patients who have used any therapeutic agent targeted at reducing IL-12 or IL-23	Keyword false positive in eligibility; core randomized trial, not a sub-study or extension.	first-pass reviewer	no change
S1	NCT00318461		keep	none	open-label liraglutide ... in the extension period (weeks 26-104)	Extension period of this same trial in which each arm continues its own randomized treatment; no parent trial.	first-pass reviewer	no change
S1	NCT00340834		keep	none	EXT FTY720 0.5 mg	Core TRANSFORMS trial with optional extension; extension AE groups EG003/EG004 are separate and not compared.	first-pass reviewer	no change
S1	NCT00348140		keep	none	already randomized into the study	Eligibility wording only; core trial.	first-pass reviewer	no change
S1	NCT00348309		keep	none	or ≤3 ULN if subject is already randomized into the study	Eligibility wording about this trial's own randomization; not a sub-study or extension.	first-pass reviewer	no change
S1	NCT00350636		keep	none	With a 14-Week Open-Label Safety Extension	Core trial; AE window is the 12-week double-blind period.	first-pass reviewer	no change
S1	NCT00361335		keep	none	SC Period: Week E0 through Week E40	SC extension is part of this trial and reported in separate SC-period groups (EG005/EG006) not used in the comparison.	first-pass reviewer	no change
S1	NCT00366249		keep	none	osteomyelitis substudy arm	Substudy is an internal subgroup of this trial, not a sub-study of another trial.	first-pass reviewer	no change
S1	NCT00383435		keep	none	Treatment period for adverse events was 52 weeks for MF/F MDI 400/10 mcg BID, MF/F MDI 200/10 mcg BID, MF MDI 400 mcg BID, and F MDI 10 mcg BID and 26 weeks for placebo.	S1 answer is keep (the 26-week safety extension is this trial's own, no parent trial), BUT separate C13(iii) problem: all three placebo comparisons pit 52-week active groups against a 26-week placebo group and should be dropped (not encodable on this trial-level row).	first-pass reviewer	no change
S1	NCT00383721		keep	none	With a 26-Week Long-Term Safety Extension	Core trial whose safety extension continues the randomized arms, not an extension/sub-study record (NB outside this screen: placebo AE window is 26 wk vs 52 wk for active arms, so the three placebo-EG004 comparisons meet C13(iii)).	first-pass reviewer	no change
S1	NCT00385736		keep	none	the participant was not to be enrolled in the study	Keyword false positive in eligibility text; standalone core RCT.	first-pass reviewer	no change
S1	NCT00404352		keep	none	completed 24 month core REFLEX trial were enrolled in a 1 year open label extension (OLE)	Core REFLEX trial; its OLE and post-conversion open-label groups (EG003-EG008) are reported separately and are not in the comparison.	first-pass reviewer	no change
S1	NCT00408629		keep	none	until switch to extension study	Core trial; extension/Any Adalimumab exposure is in EG002, not compared; eligibility hit is a keyword false positive.	first-pass reviewer	no change
S1	NCT00410384		keep	none	decided not to participate in the optional continuation protocol (HGS1006-C1066/NCT00724867 or HGS 1006-C1074/NCT00712933)	Core BLISS-76 trial that only mentions the continuation studies it feeds.	first-pass reviewer	no change
S1	NCT00414609		keep	none	Aliskiren_extension group separate	Core trial with its own extension; extension AE group EG002 not in comparison.	first-pass reviewer	no change
S1	NCT00422058		keep	none	With an 84-week Extension Period	The extension period is this trial's own continuation, not an extension of another trial; the placebo-switch problem is handled at comparison level (C13 drop).	first-pass reviewer	no change
S1	NCT00423085		keep	none	Open-Label Extension column reported separately	Core trial; the 52-week OLE AE group (EG003) is separate and not in the comparison.	first-pass reviewer	no change
S1	NCT00433511		keep	none	patients enrolled in the TAILORx trial are eligible	Eligibility mention of another trial; E5103 randomizes its own participants.	first-pass reviewer	no change
S1	NCT00439725		keep	none	treated for 6 or 12 months with VKA or rivaroxaban	Einstein-Extension randomizes afresh at its own entry to rivaroxaban vs placebo; groups not defined by any earlier allocation.	first-pass reviewer	no change
S1	NCT00449865		keep	none	willing to commit to long-term follow-up	Keyword false positive in eligibility text.	first-pass reviewer	no change
S1	NCT00477490		keep	none	With a Double Blind Extension	Double-blind extension (Part II) belongs to this trial and is reported in separate Part II groups not compared.	first-pass reviewer	no change
S1	NCT00488631		keep	none	randomized to placebo ... in maintenance study C0524T18	Golimumab induction responders newly randomized at entry to placebo vs golimumab 50/100 mg; compared groups not defined by induction allocation.	first-pass reviewer	no change
S1	NCT00490139		keep	none	The total number at risk in the post-treatment survival included patients who entered this period.	Unrelated mention of post-treatment survival follow-up; core ALTTO trial.	first-pass reviewer	no change
S1	NCT00496769		keep	none	had the option of enrolling in the Long Term Open Label Extension to receive open-label apixaban	Core AVERROES trial; open-label apixaban extension is the separate group EG002, not used in the comparison.	first-pass reviewer	no change
S1	NCT00529373		keep	none	Participants received 50 mg of blinded odanacatib weekly over the course of the base study and first extension study (5 years total).	Blinded first extension keeps the original randomization; open-label second-extension groups (EG002/EG003) are separate and not compared.	first-pass reviewer	no change
S1	NCT00531817		keep	none	Placebo patients in the core study that received tocilizumab in the extension are reported in 2 groups	Core ROSE trial with its own extension (not an extension of another trial); window asymmetry is handled at comparison level (C13 drop).	first-pass reviewer	no change
S1	NCT00549757		keep	none	a follow up was added as Extension Phase (9 months in average) with no active treatment	Core ALTITUDE trial; drug-free extension follow-up is in separate AE groups not compared.	first-pass reviewer	no change
S1	NCT00556374		keep	none	Eligibility for ZA substudy	Core ABCSG-18 trial; open-label phase and ZA substudy not in comparison.	first-pass reviewer	no change
S1	NCT00575588		keep	none	Phase III Study With a 52-Week Extension Period	Core trial; the extension continues the same double-blind randomized arms within the same AE groups.	first-pass reviewer	no change
S1	NCT00591578		keep	none	participants could elect to continue in 28 week, open-label extension (OLE) phase	OLE of this trial is reported as separate group EG003; compared groups cover double-blind treatment only.	first-pass reviewer	no change
S1	NCT00602472		keep	none	From day of first drug dose until 7 days after last dose, with an average of 166 days	Core randomized trial; AE window (average 166 days) matches the 24-week double-blind period and groups are by randomized arm, so the post-week-24 placebo switch is outside the compared data.	first-pass reviewer	no change
S1	NCT00622700		keep	none	up to 1st intake in extension period, whichever occurred first	Core trial; compared groups are core-period only, extension groups (EG003-EG006) separate.	first-pass reviewer	no change
S1	NCT00623636		keep	none	Open-label MAP0004	Core RCT; the open-label extension is reported as a separate AE group not in the comparison.	first-pass reviewer	no change
S1	NCT00660907		keep	none	up to and including the start date of extension period if earlier	Core trial; AE window ends at extension start.	first-pass reviewer	no change
S1	NCT00692913		keep	none	All patients randomized in the referred-care group	Keyword hit only; core randomized trial.	first-pass reviewer	no change
S1	NCT00700817		keep	none	Trial With a 52-week Extension	Core trial randomizing its own participants; extension is within the same record (window problem handled at comparison level, S2).	first-pass reviewer	no change
S1	NCT00707031		keep	none	24-week Study Followed by an Extension	Core trial; extension continues the same randomized arms without switching.	first-pass reviewer	no change
S1	NCT00712673		keep	none	Median exposure to study treatment were 564, 561.5 and 567.5 days	Core trial whose blinded extension continues the original allocation in both arms (similar median exposure); no switch.	first-pass reviewer	no change
S1	NCT00713830		keep	none	24-week Study Followed by an Extension	Core trial; extension continues both randomized arms within the same AE window.	first-pass reviewer	no change
S1	NCT00717236		keep	none	12-week Double-blind, Placebo-controlled, Randomized Period Followed by an Open-label, Extension Phase	Core REALISTIC trial; the open-label extension is the separate group EG002, not in the comparison.	first-pass reviewer	no change
S1	NCT00720941		keep	none	post-treatment survival	Unrelated mention (post-treatment survival period).	first-pass reviewer	no change
S1	NCT00731692		keep	none	Open-label, Single-arm Extension Study (CFTY720D2306E1) to a Double-blind, Randomized ... Core Study	Record contains its own randomized core study; compared groups are core groups and extension groups (EG003-EG005) are separate.	first-pass reviewer	no change
S1	NCT00751881		keep	none	Teriflunomide 14 mg / 14 mg	Core TOWER trial; extension-period AE groups EG003-EG005 are separate from the compared core groups.	first-pass reviewer	no change
S1	NCT00767000		keep	none	Adverse events were collected for the entire study including the 54-week study and 104-week extension	Record is the base trial plus its own blinded extension; AE groups are the original randomized arms (placebo described as placebo TID throughout), no parent-defined or switched groups described.	first-pass reviewer	no change
S1	NCT00786474		keep	none	until completed the study	Keyword false positive; ordinary single randomized trial.	first-pass reviewer	no change
S1	NCT00796367		exclude_trial	C14	A Phase 3, Double-Blind, Placebo-Controlled, Multicenter Extension Study (From Study OB-303 [NCT00553787])	Extension of OB-303 enrolling its on-treatment completers; Placebo/Mid/Top arms mirror and continue the parent allocation with no fresh randomization described.	first-pass reviewer	trial excluded
S1	NCT00831441		keep	none	randomized into the study	Keyword hit only; core trial.	first-pass reviewer	no change
S1	NCT00856986		keep	none	26 Week Extension	Extension is continuation of this trial's own randomized arms.	first-pass reviewer	no change
S1	NCT00878709		keep	none	Patients who completed prior adjuvant trastuzumab received six 40 mg neratinib tablets (240 mg)	Core ExteNET trial; hit refers to prior standard trastuzumab therapy, not a parent trial.	first-pass reviewer	no change
S1	NCT00972283		keep	none	For EXTENSION period (NN1250-3667): * Completion of the 52 week treatment period in NN1250-3582	Record combines the main randomized trial and its own extension; both arms continue their randomized insulin with equal 78-week windows, no outside parent allocation.	first-pass reviewer	no change
S1	NCT00977938		keep	none	enrolled in the DAPT Study once	Eligibility wording only.	first-pass reviewer	no change
S1	NCT00978627		keep	none	The regimen was given for 26 weeks in the main period and for an additional 26 weeks in the extension period.	Record covers the main trial and its own extension; both arms continue their randomized regimen over the same 52-week window and the safety set is the main randomized population.	first-pass reviewer	no change
S1	NCT00982228		keep	none	For the extension trial only: Completion of the 52 week treatment period in trial NN1250-3583 (NCT00982228)	Record is the parent trial itself (NN1250-3583 = NCT00982228) with its extension appended; both arms continue randomized treatment over 104 weeks, no switch and no other record re-reported.	first-pass reviewer	no change
S1	NCT00982644		keep	none	IDeg was given for 52 weeks in the main period and for another 52 weeks in the extension period	This record is the parent trial NN1250-3579 itself; its extension continues the same randomized arms over the same 104-week window in both groups, with no separate parent record re-reported.	first-pass reviewer	no change
S1	NCT01009463		keep	none	Women who are pregnant or lactating or are planning on becoming pregnant	Keyword false positive in eligibility; core trial.	first-pass reviewer	no change
S1	NCT01017952		keep	none	Pregnancy: Women who are pregnant or lactating	Keyword false positive in eligibility text; core randomized trial.	first-pass reviewer	no change
S1	NCT01031680		keep	none	or up to and including the start date of extension period if earlier	Core trial; AE window ends at the start of the extension.	first-pass reviewer	no change
S1	NCT01042977		keep	none	on or prior to the last day of the 24-week double-blind treatment	Core trial; AE window limited to the 24-week double-blind period.	first-pass reviewer	no change
S1	NCT01045707		keep	none	Must have completed the 26-week treatment period (visit 28) in trial NN5401-3590	Record is the main trial NN5401-3590 with its own extension NN5401-3726 appended; both arms continue randomized treatment with the same 52-week window, no switch.	first-pass reviewer	no change
S1	NCT01054885		keep	none	must not be enrolled in the study	Keyword hit only.	first-pass reviewer	no change
S1	NCT01061151		keep	none	would hinder long-term follow-up	Eligibility keyword false positive; core randomized trial, not an extension of another record.	first-pass reviewer	no change
S1	NCT01081834		keep	none	Patients in the High Glycemic Cohort Substudy must have an HbA1c between	The substudy is an internal non-compared cohort (EG006-EG007) of this trial, not a sub-study of another trial.	first-pass reviewer	no change
S1	NCT01110200		keep	none	must not be enrolled in the study	Eligibility wording only.	first-pass reviewer	no change
S1	NCT01127633		exclude_trial	C14	Has completed participation in solanezumab Study LZAM or Study LZAN through 80 weeks ... Participants were from feeder studies (LZAM or LZAN). Placebo administered intravenously every 4 weeks through Week 80.	EXPEDITION-EXT is an extension of the EXPEDITION feeder trials; placebo/solanezumab groups are defined by the feeder-trial allocation (no new randomization) and re-report feeder participants.	first-pass reviewer	trial excluded
S1	NCT01134055		keep	none	Ranibizumab IP injection was given whenever re-injection was necessary throughout the study.	Keyword false positive; core randomized trial with as-needed ranibizumab available in all eye-drop arms.	first-pass reviewer	no change
S1	NCT01167881		keep	none	With a 104 Week Extension Period	Title mention only; extension continues the same randomized double-blind arms.	first-pass reviewer	no change
S1	NCT01193244		keep	none	are not to be enrolled in the study	Keyword hit only.	first-pass reviewer	no change
S1	NCT01193257		keep	none	long-term follow-up following active treatment in other trials are eligible	Eligibility mention of other trials only; participants randomized in this trial.	first-pass reviewer	no change
S1	NCT01216072		keep	none	An open-label extension of up to 3 months of treatment with fingolimod was to be available for patients in the DMT arm who successfully completed all study visits.	Extension is reported as separate AE group EG002, not used in the comparison.	first-pass reviewer	no change
S1	NCT01217073		keep	none	MedDRA 15.1 was used for extension arms only	Core trial; extension arms are separate AE groups not used in the comparison.	first-pass reviewer	no change
S1	NCT01224106		keep	none	With Option for up to an Additional Two Years of Treatment and an Open-Label Extension	Core SCarlet RoAD trial; Part 3 OLE groups (EG003/EG004) are separate and not compared.	first-pass reviewer	no change
S1	NCT01247324		keep	none	In the open-label extension (OLE) period, all participants from the double blind period (DBP) had the option to receive ocrelizumab.	Core OPERA II trial; OLE groups EG002/EG003 are separate from the compared double-blind groups.	first-pass reviewer	no change
S1	NCT01263015		keep	none	continued to receive DTG 50 mg ... during open-label phase	Core trial; each arm continued its own randomized regimen in the open-label phase.	first-pass reviewer	no change
S1	NCT01294592		keep	none	must not be enrolled in the study	Eligibility wording only.	first-pass reviewer	no change
S1	NCT01297920		keep	none	A Three-Month, Randomized, Double-Masked, Parallel-Group Study With a Planned Three-Month Safety Extension	Core trial with its own planned safety extension; groups are the randomized arms, no parent trial or switch.	first-pass reviewer	no change
S1	NCT01299272		keep	none	completed the Acute Open-label Period	Core randomized-withdrawal trial; its open-label lead-in periods are separate AE groups.	first-pass reviewer	no change
S1	NCT01307423		keep	none	Subjects must satisfy the following criteria to be enrolled in the study	Keyword false positive; core PALACE 4 randomized trial.	first-pass reviewer	no change
S1	NCT01309243		keep	none	Week 96 up to a maximum of 954 days (Extension Phase)	Core trial with an in-record extension phase; groups are the randomized regimens and no switching is described.	first-pass reviewer	no change
S1	NCT01314872		keep	none	Part 1: Placebo	Record is the base study plus its extension; comparisons use only Part 1 randomized groups, extension groups are separate.	first-pass reviewer	no change
S1	NCT01327846		keep	none	Substudy 1 Inclusion	CANTOS main record; substudies are internal to this trial.	first-pass reviewer	no change
S1	NCT01336023		keep	none	With a 26 Week Extension	26-week extension of this same trial continuing the randomized treatments; no parent trial.	first-pass reviewer	no change
S1	NCT01350804		keep	none	(CAIN457F2309) and A Four Year Extension Study	Record is the core randomized trial plus its own extension, not a sub-study of another trial; the Any-AIN457 pooling issue is handled in the S2 rows.	first-pass reviewer	no change
S1	NCT01369355		keep	none	Participants who were responders to Intravenous (IV) ustekinumab induction will be randomized	Maintenance study newly randomizes induction responders at its own entry to placebo vs ustekinumab; LTE groups are separate and not compared.	first-pass reviewer	no change
S1	NCT01377012		keep	none	Randomized, Double-blind, Placebo-controlled Study of Secukinumab	Record is the core REASSURE trial (plus its extension) whose participants were randomized here; the switched-group problem is handled at comparison level (S2).	first-pass reviewer	no change
S1	NCT01416181		keep	none	With Optional Open-Label Extension	Core trial; the Part 2 open-label contamination is handled at comparison level (S2 row).	first-pass reviewer	no change
S1	NCT01439880		keep	none	Participants received standard of care (SOC) treatment for the first year of the study (SOC-controlled period).	OSLER enrols parent-study completers but randomizes them afresh to evolocumab+SOC vs SOC; compared groups are not defined by parent allocation and AE data cover the OSLER period only.	first-pass reviewer	no change
S1	NCT01461928		keep	none	randomized to receive either prolonged SC rituximab	Induction/Maintenance I are this record's own periods; randomization occurs within this record.	first-pass reviewer	no change
S1	NCT01464190		exclude_trial	C14	Extension Study for Protocol PA-CL-05A (NCT01324128)	Extension enrolling PA-CL-05A completers (inclusion: completed treatment in PA-CL-05A); PA21 and sevelamer groups continue the parent-trial allocation, no new randomization described.	first-pass reviewer	trial excluded
S1	NCT01474512		keep	none	Followed by a Randomized Maintenance Dosing Period and a Long- Term Extension Period	Core trial; maintenance/LTE groups are separate and not in the comparison.	first-pass reviewer	no change
S1	NCT01484496		keep	none	6-month extension phase during which they received open label belimumab	OLE of this trial reported in separate groups EG002/EG003, not compared.	first-pass reviewer	no change
S1	NCT01489254		keep	none	Extension Glatiramer 20 mg	Core GATE trial; open-label extension is a separate AE group not compared.	first-pass reviewer	no change
S1	NCT01493947		keep	none	36-week extension period	Core trial; Period B extension groups are separate and not compared.	first-pass reviewer	no change
S1	NCT01494467		keep	none	Part B groups separate	Extension is part of this trial; Part B/C groups not in comparison.	first-pass reviewer	no change
S1	NCT01499082		keep	none	HOE901-U300 SC injection once daily for 12 months on top of mealtime insulin.	Core EDITION 1 trial with its own 6-month safety extension; both arms continue randomized treatment for 12 months; the substudy is within the U300 arm.	first-pass reviewer	no change
S1	NCT01499095		keep	none	With a 6-month Safety Extension Period	Core trial; both arms reported over the same 12 months.	first-pass reviewer	no change
S1	NCT01551758		keep	none	must not be enrolled in the study	Eligibility wording only.	first-pass reviewer	no change
S1	NCT01572792		exclude_trial	C14	The Extension Safety Population defined as all patients from the lead-in study (LAC-MD-31) who signed informed consent at Visit 1 of this extension study (last visit of the lead-in study)	Double-blind extension of LAC-MD-31 (inclusion: completion of lead-in treatment phase); no new randomization described, arms continue the lead-in allocation and the safety population re-reports lead-in participants.	first-pass reviewer	trial excluded
S1	NCT01597245		keep	none	Placebo Long-Term Extension	Core trial; LTE groups separate, comparisons use induction-period groups.	first-pass reviewer	no change
S1	NCT01604343		keep	none	did not elect for long term extension (LTE)	Core trial only mentioning the LTE it feeds (window problem handled at comparison level, S2).	first-pass reviewer	no change
S1	NCT01606761		keep	none	decided to enter the safety follow-up period	Safety follow-up inside the core trial, not an extension record (window issue handled at S2).	first-pass reviewer	no change
S1	NCT01646177		keep	none	PBO/IXE80Q4W Long-Term Extension	Long-term extension groups (EG004-EG007) are reported separately and not compared.	first-pass reviewer	no change
S1	NCT01665144		keep	none	Followed by Extended Treatment With Open-label BAF312	Core EXPAND record; extension and All BAF312 groups are not compared (in-window rescue switch flagged at S2).	first-pass reviewer	no change
S1	NCT01673867		keep	none	Extension phase of Docetaxel arm (EG003/EG004)	Docetaxel-to-nivolumab extension reported in separate AE groups not in comparison.	first-pass reviewer	no change
S1	NCT01676220		keep	none	With a 6-month Safety Extension Period	The trial's own safety extension with both arms continuing randomized treatment; not an extension of another trial.	first-pass reviewer	no change
S1	NCT01682083		keep	none	post-treatment survival	Unrelated mention.	first-pass reviewer	no change
S1	NCT01697592		keep	none	Subsequent Open-label, Extension Study	Extension (Phase B) of this trial reported in separate groups; compared groups are Phase A only.	first-pass reviewer	no change
S1	NCT01704495		keep	none	Optional Safety Extension Treatment Period up to 6 Months	Core trial; optional extension continues the randomized treatment, no parent trial.	first-pass reviewer	no change
S1	NCT01706198		keep	none	must not be enrolled in the study	Eligibility wording only.	first-pass reviewer	no change
S1	NCT01707992		keep	none	Participants who completed the placebo-controlled phase on laquinimod 0.6 mg treatment group after 01 January 2016	Active-treatment-phase groups (EG003-EG007) are separate from the compared placebo-controlled-phase groups.	first-pass reviewer	no change
S1	NCT01714817		keep	none	Inclusion Criteria for the Long-Term Extension Period	Eligibility mention of this trial's own LTE; participants randomized in this trial.	first-pass reviewer	no change
S1	NCT01715285		keep	none	DB Period Placebo to Open-label Extension (OLE) Abiraterone Acetate	Core LATITUDE trial; placebo crossover to OLE reported in a separate AE group not compared.	first-pass reviewer	no change
S1	NCT01722331		keep	none	Followed by an Optional Long-Term Safety Extension Study	Core trial that only mentions its extension; compared Part 1 groups are randomized and Part 2/3 groups are separate.	first-pass reviewer	no change
S1	NCT01729754		keep	none	Followed by an Optional Long-Term Safety Extension Study	Core trial; window/switch problems handled at comparison level (S2 rows).	first-pass reviewer	no change
S1	NCT01739348		keep	none	Arm D. Placebo [Part I]	Record is base study plus its own extension; comparison uses Part I groups only, Part II groups separate.	first-pass reviewer	no change
S1	NCT01764997		keep	none	Open Label Sub-study (EG004)	Open-label sub-study group separate and not in comparison; randomized groups are this record's own.	first-pass reviewer	no change
S1	NCT01767311		keep	none	OLE Phase: Lecanemab 10 mg/kg Biweekly	Core-phase groups are compared; the OLE is a separate group (EG006).	first-pass reviewer	no change
S1	NCT01776424		keep	none	2 participants were treated in LTOLE part never treated in the antithrombotic part	Core COMPASS trial; randomized-period AE groups end at LTOLE initiation and LTOLE is the separate non-compared group EG003.	first-pass reviewer	no change
S1	NCT01780506		keep	none	Open-Label Extension Phase	Core trial; OLE groups (EG002/EG003) separate and not compared.	first-pass reviewer	no change
S1	NCT01797445		keep	none	Open-Label E/C/F/TAF From E/C/F/TAF	OLE groups (EG002/EG003) reported separately; compared groups are double-blind phase only.	first-pass reviewer	no change
S1	NCT01815736		keep	none	Completion of the Week 144 visit in studies GS-US-236-0102, GS-US-236-0103	Enrols completers of earlier studies but randomizes them afresh (switch vs stay); groups not defined by earlier allocation and extension groups are separate.	first-pass reviewer	no change
S1	NCT01854918		keep	none	Complete a qualifying evolocumab (AMG 145) parent study	OSLER-2 newly randomizes parent-study completers to evolocumab+SOC vs SOC at its own entry; compared groups are not defined by parent allocation and Year-1 events are new (keep exception).	first-pass reviewer	no change
S1	NCT01900665		keep	none	Open Label groups EG002/EG003	Core trial; open-label continuation groups separate.	first-pass reviewer	no change
S1	NCT01936181		keep	none	Inclusion Criteria for Transition-Extension Period: * Have been enrolled and completed the scheduled Week 54 visit	The transition-extension is this trial's own phase, not an extension of another trial; the switch problem is handled at comparison level (C13 drop).	first-pass reviewer	no change
S1	NCT01940471		keep	none	Open-label TAF Extension Phase	Core trial; OL extension groups separate and not compared.	first-pass reviewer	no change
S1	NCT01942668		keep	none	To participate in the VMS Substudy	Internal substudy of this trial's own randomized participants, not a separate trial.	first-pass reviewer	no change
S1	NCT01953601		keep	none	Part 2 (Extension Study) groups	Core trial; Part 2 groups separate from Part 1 comparison.	first-pass reviewer	no change
S1	NCT01966107		keep	none	subjects who completed a Visit 0	Keyword hit only.	first-pass reviewer	no change
S1	NCT01968967		keep	none	Placebo (Extension Period)	Core trial; off-treatment extension follow-up reported in separate AE groups not compared.	first-pass reviewer	no change
S1	NCT01970878		exclude_trial	C14	all subjects who were randomized to active \[non-placebo\] treatment in Study PT003006 or Study PT003007 ... regardless of whether or not they participated in Study PT003008	28-week safety extension of PINNACLE 1/2 (inclusion: completion of PINNACLE); arms follow parent allocation and the safety population re-reports parent-trial participants and data.	first-pass reviewer	section 1 correction applies
S1	NCT01986881		keep	none	3 Glycemic Sub-studies	Core VERTIS CV record; nested sub-study comparisons handled at comparison level (S2).	first-pass reviewer	no change
S1	NCT02008357		keep	none	Placebo/Solanezumab: Open-label Extension Period	Core A4 trial; open-label extension in separate AE groups not compared.	first-pass reviewer	no change
S1	NCT02017171		keep	none	for participants who did not complete the study	Keyword false positive in AE time frame.	first-pass reviewer	no change
S1	NCT02033889		keep	none	26-Week Multicenter Study With a 78-Week Extension	Core trial; all arms continue randomized treatment over the same window.	first-pass reviewer	no change
S1	NCT02043678		keep	none	long-term follow-up	Unrelated mention (survival follow-up).	first-pass reviewer	no change
S1	NCT02045862		keep	none	Main Inclusion at Randomization (Visit 2)	Completers of earlier studies are randomized afresh at this study's own randomization to three arms not defined by earlier allocation.	first-pass reviewer	no change
S1	NCT02092467		keep	none	Total 153 deaths of which 152 were adjudicated	Keyword false positive; core trial.	first-pass reviewer	no change
S1	NCT02100514		keep	none	extension period: participants who consented for extension period	Core SPIRE-LL trial; extension-period groups (EG002-EG004) are separate and not compared.	first-pass reviewer	no change
S1	NCT02105974		keep	none	participated in a previously completed study	Eligibility keyword false positive.	first-pass reviewer	no change
S1	NCT02130557		keep	none	continued the same treatment into the extension phase	Core trial; the extension continues the same randomized treatment in each arm.	first-pass reviewer	no change
S1	NCT02195479		keep	none	All participants randomized into the study	Keyword hit only.	first-pass reviewer	no change
S1	NCT02207634		exclude_trial	C12	an ad-hoc analysis of safety data collected in Study 20110118 was conducted for participants in Study 20130385 and is reported here.	EBBINGHAUS is a cognitive sub-study of FOURIER (inclusion: randomized into Study 20110118) and its safety data re-report FOURIER data.	first-pass reviewer	section 1 correction applies
S1	NCT02227238		keep	none	continued to receive DTG in the Continuation Phase	Core DAWNING trial; continuation-phase groups are separate from the compared randomized-phase groups.	first-pass reviewer	no change
S1	NCT02229396		keep	none	28-week Treatment Period + 24-week Extension Period 1 + 52-week Extension Period 2	Core trial; extension periods continue the same randomized double-blind arms in all three groups.	first-pass reviewer	no change
S1	NCT02268214		keep	none	24-week short-term period, 28-week extension period	Core trial; same AE window for all arms.	first-pass reviewer	no change
S1	NCT02269917		keep	none	D/C/F/TAF (Test) (Baseline to End of Extension [EOE])	Core EMERALD trial, not an extension of another trial; unequal observation windows are handled at comparison level (C13 drop).	first-pass reviewer	no change
S1	NCT02273180		keep	none	With a 6-month Safety Extension Period	Core trial; both randomized arms continue to week 52.	first-pass reviewer	no change
S1	NCT02275780		keep	none	Eligibility for the Study Extension 1 at the Week 96 visit	Core trial with its own extensions; not an extension of another trial (comparison-level issue handled in S2).	first-pass reviewer	no change
S1	NCT02293395		keep	none	Participant who received thrombolytic therapy as treatment for the index ACS event cannot be enrolled in the ticagrelor stratum	Keyword false positive (stratum eligibility); core trial.	first-pass reviewer	no change
S1	NCT02305849		keep	none	for participants who did not enroll in the extension study	Core trial that only mentions the extension it feeds.	first-pass reviewer	no change
S1	NCT02308163		keep	none	for participants who did not enroll in the extension study	Core trial that feeds an extension; compared groups are weeks 0-12.	first-pass reviewer	no change
S1	NCT02318706		keep	none	Followed by a 52-Week Open-label Extension	OLE of this trial reported as separate group EG004, not compared.	first-pass reviewer	no change
S1	NCT02345161		keep	none	With an Extension to 52 Weeks in a Subset of Subjects	Core trial; subset extension continues both randomized arms on their own treatment.	first-pass reviewer	no change
S1	NCT02345226		keep	none	Open-Label Extension Phase groups	Core trial; OLE groups separate.	first-pass reviewer	no change
S1	NCT02345252		keep	none	Adverse events reported occurred during the Open-Label Extension Phase in participants who enrolled into the Open-Label Extension Phase from the FTC/RPV/TAF group	OLE groups EG002/EG003 are separate from the compared double-blind groups.	first-pass reviewer	no change
S1	NCT02394028		keep	none	was considered a "feeder" cohort to help achieve the necessary sample size for the Maintenance Phase	'Feeder' is an internal open-label induction cohort of this trial, not a parent trial; that cohort is not in the comparison.	first-pass reviewer	no change
S1	NCT02405780		keep	none	An Open-label Extension Study to Compare	Record has its own randomized FKB327 vs Humira allocation not described as parent-arm continuation and AE window starts at its own consent; its comparison is dropped under C13 (see S2 row).	first-pass reviewer	no change
S1	NCT02407236		keep	none	Long Term Extension (LTE) groups	Core UNIFI record; LTE groups not in comparison.	first-pass reviewer	no change
S1	NCT02421510		keep	none	for 24 weeks followed by a 28-week extension period	Core trial; all arms continue randomized treatment in the extension.	first-pass reviewer	no change
S1	NCT02422797		keep	none	with the exception of the DEXA sub-study 202094	Core trial mentioning its own sub-study.	first-pass reviewer	no change
S1	NCT02429427		keep	none	consent to long term follow-up	Eligibility keyword false positive.	first-pass reviewer	no change
S1	NCT02470585		keep	none	received matching placebo ... maintenance therapy	Core trial; maintenance is sequential dosing within arm.	first-pass reviewer	no change
S1	NCT02489227		keep	none	Treatment Period 3: Open Label CHS-1420 Extension	Extension is a separate group (EG005); compared groups are Treatment Period 1 only.	first-pass reviewer	no change
S1	NCT02489318		keep	none	crossed over to receive 240 mg apalutamide orally qd along with ADT in open-label extension phase	Core trial; crossover exposure reported in a separate AE group (EG001) not used in the comparison.	first-pass reviewer	no change
S1	NCT02504268		keep	none	Abatacept + Methotrexate (Open Label Extension Period)	Open-label period/extension groups are separate and not compared.	first-pass reviewer	no change
S1	NCT02536508		exclude_trial	C14	Must have agreed to participate in and complete the lead-in Study PT010006.(NCT02497001)	Safety extension of lead-in trial PT010006 (NCT02497001): BGF/GFF/BFF arms are the lead-in's randomized arms continued (2:2:1), so compared groups are defined by the parent allocation and the ~54-week AE window re-reports parent participants.	first-pass reviewer	trial excluded
S1	NCT02573324		keep	none	Sub-study was open-label.	Internal hepatic-impairment open-label sub-study with separate AE groups not compared.	first-pass reviewer	no change
S1	NCT02603107		keep	none	Extension B/F/TAF groups	Core trial; extension groups separate.	first-pass reviewer	no change
S1	NCT02603120		keep	none	Open-label Extension: B/F/TAF From ABC/DTG/3TC	OLE groups are separate; only the double-blind groups are compared.	first-pass reviewer	no change
S1	NCT02607930		keep	none	Safety Analysis Set included all participants who were randomized into the study	Core randomized trial; open-label phase groups EG002/EG003 are separate and not compared.	first-pass reviewer	no change
S1	NCT02657434		keep	none	For participants enrolled in the extended China enrollment phase	Extension of enrolment, not a trial extension.	first-pass reviewer	no change
S1	NCT02677298		keep	none	Open Label Extension Arm where all Subjects from Arm 1 and 2	Core BLESS I trial; OLE group EG002 is separate and not compared.	first-pass reviewer	no change
S1	NCT02677896		keep	none	Inclusion Criteria for Open-Label Extension	Core ARCHES record; OLE is its own phase (comparison issue handled in S2).	first-pass reviewer	no change
S1	NCT02760407		keep	none	Randomized, Double-Blind, Parallel-Group, Placebo- and Active-Controlled	Keyword false positive in eligibility; core trial with no parent/extension relationship.	first-pass reviewer	no change
S1	NCT02775435		keep	none	Pembrolizumab Combo (Second Course)	Core KEYNOTE-407; second-course and switch-over groups are reported separately and not compared.	first-pass reviewer	no change
S1	NCT02787551		keep	none	Single-arm 26-Week Extension Period	Core trial; extension group EG002 separate and not compared.	first-pass reviewer	no change
S1	NCT02794285		exclude_trial	C14	Phase 3 Extension Study to Characterise the Long-term Safety and Tolerability of Anifrolumab [...] Participants were previously administered anifrolumab (300 mg) in a feeder study.	Extension of the TULIP feeder trials whose compared groups (anifrolumab 300 mg continuers vs placebo-feeder + placebo LTE) are defined by the parent trials' allocation and re-report parent participants.	first-pass reviewer	section 1 correction applies
S1	NCT02819635		keep	none	SS1: Placebo	Substudies are parts of this master protocol; compared SS1/SS2 groups are randomized here (SS3 with M14-675 participants is not compared).	first-pass reviewer	comparisons re-specified (C13)
S1	NCT02849080		keep	none	the inclusion criteria for the main phase are not reassessed for the extension phase	Core trial with its own extension phase; extension groups separate.	first-pass reviewer	no change
S1	NCT02926950		keep	none	participants continued the same treatment in the double-blind Extension Period	Double-blind extension of this trial continuing the same randomized treatment.	first-pass reviewer	no change
S1	NCT02929329		keep	none	All-cause mortality is reported for all participants randomized in the study	Keyword false positive; standalone RCT.	first-pass reviewer	no change
S1	NCT02940860		keep	none	until they had completed the study	Keyword false positive.	first-pass reviewer	no change
S1	NCT02946073		keep	none	Inclusion Criteria for Open Label Extension For Subjects Continuing from The Randomized Double-Blind Phase.	Core enriched-enrolment withdrawal trial; open-label and rollover groups are separate from the compared double-blind-period groups.	first-pass reviewer	no change
S1	NCT02956486		keep	none	Open-Label Extension Phase	Core trial; only core-phase groups compared, OLE group separate.	first-pass reviewer	no change
S1	NCT02967692		keep	none	extended follow-up (efficacy follow-up period or survival follow-up period)	Keyword false positive (survival follow-up); extended follow-up groups have no AE data and are not compared.	first-pass reviewer	no change
S1	NCT03036098		keep	none	Sub-study	Sub-study randomized within this record with distinct participants.	first-pass reviewer	no change
S1	NCT03037931		keep	none	Treatment for Heart Failure With Iron Deficiency /and Sub-Study	Core HEART-FID trial containing a sub-study; AE groups are the main randomized arms.	first-pass reviewer	no change
S1	NCT03066830		keep	none	Participants were eligible to continue treatment in the Extension Period.	Extension continues the same randomized treatment within this trial; one misdosed placebo participant is analysed as-treated (not a design switch).	first-pass reviewer	no change
S1	NCT03072238		keep	none	For enrollment into the China extension cohort	Enrolment extension cohort within the same randomized trial, not a separate parent trial.	first-pass reviewer	no change
S1	NCT03110380		keep	none	Open-label Extension Phase B/F/TAF From B/F/TAF	Core RCT; open-label extension in separate AE groups not compared.	first-pass reviewer	no change
S1	NCT03131648		keep	none	open-label long-term extension trial (conducted under a separate protocol)	Core trial that only feeds a separate extension.	first-pass reviewer	no change
S1	NCT03170271		keep	none	ANDHI IP sub study	Core trial; open-label IP sub-study outside reported 24-week AE window.	first-pass reviewer	no change
S1	NCT03299244		keep	none	All-cause mortality is reported for all participants randomized in the study	Keyword false positive; core trial.	first-pass reviewer	no change
S1	NCT03302234		keep	none	initiated a second course of pembrolizumab at the investigator's discretion	Core KEYNOTE-598; the second-course group is separate and not compared.	first-pass reviewer	no change
S1	NCT03345836		keep	none	while enrolled in the study	Eligibility keyword false positive.	first-pass reviewer	no change
S1	NCT03398148		keep	none	Substudy 1, Induction Period 1: Double-blind Placebo IV	Substudies are parts of this master protocol with their own randomization; compared Induction Period 1 groups are separate from Period 2 groups.	first-pass reviewer	no change
S1	NCT03412773		keep	none	Safety Run-In Sub-study Eligibility Criteria	Internal Japanese safety run-in cohort reported as a separate non-compared group; not a sub-study of another trial.	first-pass reviewer	no change
S1	NCT03434379		keep	none	Global and China extension periods were analyzed separately	'Extension' is the China enrolment cohort of the same trial, not a parent-trial extension (see S2 row for the Global/China overlap).	first-pass reviewer	no change
S1	NCT03439254		keep	none	eligible to enroll into the OLE phase	OLE groups (EG003-EG005) reported separately; compared groups are double-blind only.	first-pass reviewer	no change
S1	NCT03444870		keep	none	For enrollment in the China extension, patients must have residence in mainland China	'China extension' is a regional enrolment extension randomized within this trial; OLE groups are separate.	first-pass reviewer	no change
S1	NCT03446001		keep	none	Open-label TRx0237 16 mg/Day	Core trial; open-label phase group EG003 is separate and not compared.	first-pass reviewer	no change
S1	NCT03449134		keep	none	40-week extension period	Extension is continuation of same randomized arms.	first-pass reviewer	no change
S1	NCT03449147		keep	none	during the 24-week main study period and 28-week extension period	Extension continues the same blinded randomized treatment; off-treatment groups are separate.	first-pass reviewer	no change
S1	NCT03464019		keep	none	Participants who passed the Test Dose were randomized in the NODE-301 (2:1)	Participants randomized at entry into this record (Part 1 used); not a sub-study of another trial.	first-pass reviewer	no change
S1	NCT03536884		keep	none	Open-label extension (OLE) Period	OLE/OLE2 groups reported separately; compared groups are the initial 16-week period.	first-pass reviewer	no change
S1	NCT03548935		keep	none	Extension phase eligibility	Core STEP 1 trial; AE window main phase.	first-pass reviewer	no change
S1	NCT03675737		keep	none	Pembrolizumab Second Course group	Second-course group separate; core trial.	first-pass reviewer	no change
S1	NCT03710603		keep	none	Serious adverse events and other adverse events are reported for all part	Keyword false positive; core PERSEUS randomized trial.	first-pass reviewer	no change
S1	NCT03711162		keep	none	may be enrolled in the study	Keyword hit only.	first-pass reviewer	no change
S1	NCT03713619		keep	none	up to 52 weeks for subjects moving to extension study	Core trial that only feeds an extension study (observation-window issue handled in S2).	first-pass reviewer	no change
S1	NCT03713632		keep	none	up to 60 weeks for subjects who did not move to the extension study	Core trial that only feeds an extension study (window problem handled at comparison level, S2).	first-pass reviewer	no change
S1	NCT03721172		keep	none	Extension Phase: Apremilast 30 mg	Core trial; extension/pooled group EG002 is not compared.	first-pass reviewer	no change
S1	NCT03733444		keep	none	Two Doses of GLPG1690 in Addition to Local Standard of Care	Keyword false positive in eligibility; core trial.	first-pass reviewer	no change
S1	NCT03748641		keep	none	continued to receive niraparib 200 mg and abiraterone acetate 1000 mg plus prednisone 10 mg in the open label extension phase	Core MAGNITUDE trial mentioning its own OLE; not an extension of another trial.	first-pass reviewer	no change
S1	NCT03829319		keep	none	Part 1 Second Course: Pembrolizumab Only From Pembrolizumab+Chemotherapy+Lenvatinib	Second-course groups are separate and not compared.	first-pass reviewer	no change
S1	NCT03860935		keep	none	or until the first dose in open label extension Study AG10-304	Core trial that feeds an OLE; AE window stops at OLE start.	first-pass reviewer	no change
S1	NCT03872401		keep	none	all participants enrolled in the trial	Keyword hit only.	first-pass reviewer	no change
S1	NCT03898180		keep	none	Second Course	Core trial; second-course groups are separate and not compared.	first-pass reviewer	no change
S1	NCT03976323		keep	none	second course groups	Second-course groups separate; core trial.	first-pass reviewer	no change
S1	NCT03976362		keep	none	Participants treated with pembrolizumab who completed 35 cycles of pembrolizumab during the study	Second-course retreatment groups are separate; compared maintenance groups are randomized within this trial.	first-pass reviewer	no change
S1	NCT04169373		keep	none	Remission Withdrawal / Extension groups	Core trial; RW/extension groups separate.	first-pass reviewer	no change
S1	NCT04179175		keep	none	Patients considered HiSCR responders will be randomized 2:1 to continue their current regimen or undergo withdrawal to placebo	Extension of the core HS studies, but compared drug vs placebo groups are newly randomized at extension entry (randomized withdrawal) and the AE window starts at extension Week 52.	first-pass reviewer	no change
S1	NCT04184622		keep	none	continued receiving the placebo dose SC QW until week 176	All arms continue their randomized treatment in the additional period; no switch.	first-pass reviewer	no change
S1	NCT04223778		keep	none	They are included by the arms in which the participants were enrolled.	Keyword false positive (pregnancy reporting); core randomized trial.	first-pass reviewer	no change
S1	NCT04223791		keep	none	optional open-label study extension	Core trial; OLE groups EG006/EG007 separate and not compared.	first-pass reviewer	no change
S1	NCT04313881		keep	none	according to the treatment that participants were randomized to	Keyword false positive.	first-pass reviewer	no change
S1	NCT04418765		keep	none	Extension Period: Placebo to Eptinezumab 100 mg	Extension-period groups are separate from the compared placebo-controlled-period groups.	first-pass reviewer	no change
S1	NCT04523220		keep	none	in extension treatment period	Extension treatment period of this same trial; each arm continues its own randomized treatment.	first-pass reviewer	no change
S1	NCT04552899		keep	none	extended China enrollment phase	Enrolment extension, not a trial extension.	first-pass reviewer	no change
S1	NCT04592419		keep	none	KSI-301 5mg Extension Phase group	Core trial; extension group separate.	first-pass reviewer	section 1 correction applies
S1	NCT04625725		keep	none	Sub-study Inclusion criteria which are additional to those in parent study	Repeat-dose sub-study lives within this record as separate groups EG002-EG005; compared main-study groups are this record's own randomization.	first-pass reviewer	no change
S1	NCT04662710		keep	none	Second Course	Core trial; retreatment groups separate and not compared.	first-pass reviewer	no change
S1	NCT04746924		keep	none	Safety Run-In Substudy group	Japanese safety run-in group separate, not in comparison.	first-pass reviewer	no change
S1	NCT04797650		keep	none	randomized in the study	Keyword hit only.	first-pass reviewer	no change
S1	NCT04864392		keep	none	Extension Period: One i.a. injection of placebo every 6 months for 2 years.	Extension is a blinded continuation of all randomized arms (placebo stays on placebo) within the same record.	first-pass reviewer	no change
S1	NCT04908189		keep	none	Must have completed the week 52 treatment for the optional open-label long-term extension period	OLE groups are separate from the compared Week 0-16 groups.	first-pass reviewer	no change
S1	NCT04908202		keep	none	optional open-label long-term extension period	Core trial; comparison uses placebo-controlled period groups only.	first-pass reviewer	no change
S1	NCT04986202		keep	none	can be enrolled in the study after 4 weeks	Eligibility keyword false positive.	first-pass reviewer	no change
S1	NCT04994509		keep	none	The All Randomized Analysis Set included all participants who were randomized in the study	Keyword false positive; compared groups are the randomized blinded phase.	first-pass reviewer	no change
S1	NCT05103332		keep	none	OLE period groups	Core KARDIA-2 trial; OLE groups separate from DB comparison.	first-pass reviewer	no change
S1	NCT05352815		keep	none	end-date for in-study data points	Keyword false positive.	first-pass reviewer	no change
S1	NCT05456191		keep	none	will not be enrolled in the study	Keyword false positive.	first-pass reviewer	no change
S2	NCT00009737	head_to_head: EG000 [capecitabine] vs EG001 [5-fluorouracil + leucovorin]	keep	none	followed by a 7-day rest period without treatment	'Followed by' is the dosing schedule within the capecitabine arm.	first-pass reviewer	no change
S2	NCT00036270	head_to_head: EG001 [exemestane] vs EG000 [tamoxifen]	drop_comparison	C13	Tamoxifen 20 mg QD; upon completing 2.5 years to 3 years of tamoxifen, participants were to be switched to exemestane 25 mg QD and then were to complete a total of 5 years endocrine therapy.	Comparator arm receives the test drug (exemestane) for about half of the 5-year window and its AE group does not isolate the tamoxifen period.	first-pass reviewer	comparison dropped
S2	NCT00045032	usual_care: EG001+EG002 [trastuzumab] vs EG000 []	drop_comparison	C13	After the release of initial study results, participants in the Observation Arm were allowed to cross over to receive adjuvant Herceptin prior to disease recurrence. As such, adverse events that occurred after crossover were not included	A trial-wide crossover offer after results release ended the untreated-control period (post-crossover AEs excluded) while the trastuzumab arms keep reporting cardiac and trastuzumab-related events up to 10 years.	consistency re-check	comparison dropped
S2	NCT00048932	placebo: EG001 [abatacept] vs EG002 []	keep	none	Open Label (OL) Abatacept separate	Compared double-blind abatacept and placebo groups are distinct; the open-label group EG000 is not compared.	consistency re-check	no change
S2	NCT00069095	head_to_head: EG000 [capecitabine + oxaliplatin] vs EG001 [fluorouracil + leucovorin + oxaliplatin]	keep	none	bolus injection over 2 to 4 min followed by 600 mg/m^2 continuous infusion	"Followed by" describes sequential dosing within the same arm.	first-pass reviewer	no change
S2	NCT00069095	placebo: EG004 [bevacizumab] vs EG002 []	keep	none	over 30 to 90 minutes followed by oxaliplatin	"Followed by" describes infusion order within the same arm; post-study phase continues the same randomized regimen.	first-pass reviewer	no change
S2	NCT00069095	placebo: EG005 [bevacizumab] vs EG003 []	keep	none	over 30 to 90 minutes followed by oxaliplatin	"Followed by" describes infusion order within the same arm; post-study phase continues the same randomized regimen.	first-pass reviewer	no change
S2	NCT00077623	head_to_head: EG000+EG001 [methoxy polyethylene glycol-epoetin beta] vs EG002 [epoetin alfa or beta]	keep	none	week preceding the switch to the study drug	'Switch' is the baseline conversion from prior epoetin to the randomized drug, not a crossover; all groups 52 weeks.	consistency re-check	no change
S2	NCT00082407	head_to_head: EG000 [exenatide] vs EG001 [biphasic insulin aspart]	keep	none	5 mcg for 4 weeks followed by 10 mcg	Dose titration.	first-pass reviewer	no change
S2	NCT00083889	head_to_head: EG000 [SU011248] vs EG001 [interferon alfa]	keep	none	for 4 weeks followed by a 2-week off treatment cycle	Followed by describes the dosing schedule.	first-pass reviewer	no change
S2	NCT00087516	placebo: EG000+EG001 [sitagliptin] vs EG002+EG003 []	drop_comparison	C13	sitagliptin-matching placebo tablets once daily during the 24-week Phase A study period followed by oral tablets of sitagliptin 100 mg q.d. during the 80-week Phase B study period	Control groups EG002/EG003 cover weeks 0-104 including 80 weeks of sitagliptin after the placebo phase, so the placebo comparator includes test-drug exposure (C13 i/ii).	first-pass reviewer	comparison dropped
S2	NCT00097591	head_to_head: EG000 [prasugrel] vs EG001 [clopidogrel]	keep	none	loading dose ... followed by an oral maintenance dose	Loading dose then maintenance within arm.	first-pass reviewer	no change
S2	NCT00098293	head_to_head: EG000+EG001 [maraviroc] vs EG002 [efavirenz]	keep	none	Eligible participants then switched to open-label maraviroc 300 mg tablet orally twice daily	QD maraviroc arm switched to BID maraviroc (same drug, dose change); efavirenz arm continued efavirenz; no cross to the other arm's treatment.	first-pass reviewer	no change
S2	NCT00105027	usual_care: EG004+EG005 [triamcinolone acetonide] vs EG003 []	keep	none	Standard care was observation followed by grid laser photocoagulation	'Followed by' is standard-care laser in the control arm, not the test drug.	first-pass reviewer	no change
S2	NCT00106535	placebo: EG001+EG002 [tocilizumab] vs EG000 []	drop_comparison	C13	Participants may be counted in more than one arm. | All participants who received tocilizumab 8 mg/kg IV every 4 weeks plus MTX 10-25 mg (oral or parenteral) weekly during the study.	'All tocilizumab' groups include placebo/4 mg escape and open-label switchers (at risk 2045 > 1196 enrolled) with far longer exposure than placebo.	first-pass reviewer	comparison dropped
S2	NCT00112918	usual_care: EG001 [bevacizumab] vs EG000 []	keep	none	28 days after last drug intake, regardless of which treatment group	No cross-arm switch; the longer bevacizumab on-treatment window (48 vs 24 weeks) reflects planned regimen length under a common on-treatment+28d rule, not a reporting cut.	consistency re-check	no change
S2	NCT00114777	head_to_head: EG000+EG001 [belatacept] vs EG002 [cyclosporine]	keep	none	up to 84 months for both regimens	'Followed by' is belatacept maintenance dosing; no cross-arm switch.	consistency re-check	no change
S2	NCT00121641	placebo: EG002+EG003+EG004 [saxagliptin] vs EG001 []	keep	none	Metformin 500-2000 mg (as needed for rescue)	Rescue metformin available to all arms; standard rescue therapy, not the test drug.	first-pass reviewer	no change
S2	NCT00121667	placebo: EG001+EG002+EG003 [saxagliptin] vs EG000 []	keep	none	Pioglitazone 15-45 mg (as needed for rescue)	Rescue available to all arms; all groups share the same 24-week ST + LT window.	first-pass reviewer	no change
S2	NCT00150176	placebo: EG000 [asenapine] vs EG001 []	keep	none	Adverse Events for the Double Blind Period	Compared groups are the double-blind randomized-withdrawal groups; the open-label lead-in group is separate.	consistency re-check	no change
S2	NCT00154102	usual_care: EG000 [cetuximab] vs EG001 []	keep	none	followed by a 46-hour continuous infusion	'Followed by' describes FOLFIRI dosing within the arm.	first-pass reviewer	no change
S2	NCT00156910	placebo: EG000 [botulinum toxin type A] vs EG001 []	drop_comparison	C13	the Total # Participants at Risk for the Botulinum toxin type A arm includes ALL patients in the safety population who received Botulinum toxin type A in the Double-Blind and Open-Label phases	Botox group pools DB and OLE exposure including placebo patients switched in the OLE, while the placebo group is DB only (C13 i and iii).	first-pass reviewer	comparison dropped
S2	NCT00162266	placebo: EG000+EG001 [abatacept] vs EG003 []	keep	none	Abatacept (LT)	At-risk excess comes from the non-compared long-term group EG002; the compared 10 mg/kg, 2 mg/kg and placebo groups are distinct participants.	first-pass reviewer	no change
S2	NCT00175019	head_to_head: EG000+EG001 [febuxostat] vs EG002 [allopurinol]	drop_comparison	C13	AE at risk: Febuxostat 80 mg QD 801 + Febuxostat 120 mg QD 487 + Allopurinol QD 178 = 1466 vs enrolment 1086; eligibility: Is completing Phase 3 Studies C02-009 or C02-010	All three compared groups together exceed enrolment by 380, so participants who changed treatment in this open-label extension are counted in more than one group and the febuxostat and allopurinol sides are not distinct randomized participants.	first-pass reviewer	comparison dropped
S2	NCT00195663	head_to_head: EG001 [adalimumab] vs EG000 [methotrexate]	keep	none	Any Adalimumab ... up to 10 years	At-risk excess comes from Any Adalimumab group EG003, not compared; compared groups are 2-year double-blind groups of distinct participants.	first-pass reviewer	no change
S2	NCT00195663	placebo: EG002 [adalimumab] vs EG000 []	keep	none	Any Adalimumab ... up to 10 years	At-risk excess comes from Any Adalimumab group EG003, not compared; compared groups are 2-year double-blind groups of distinct participants.	first-pass reviewer	no change
S2	NCT00195702	placebo: EG000+EG001 [adalimumab] vs EG002 []	keep	none	during the 52-week double-blind phase	Compared groups are the 52-week DB groups; excess at-risk comes from the non-compared 'Any Adalimumab Through Year 10' group.	first-pass reviewer	no change
S2	NCT00221104	usual_care: EG000 [pravastatin] vs EG001 []	keep	none	No-statin control	No switching between arms; common follow-up.	consistency re-check	no change
S2	NCT00234832	placebo: EG001 [sibutramine] vs EG002 []	keep	none	Lead-in Period Sibutramine	Excess at-risk comes from the non-compared lead-in group; randomized groups are distinct, and discontinuers stay in their own arm on standard care.	first-pass reviewer	no change
S2	NCT00251979	placebo: EG000 [esomeprazole] vs EG001 []	drop_comparison	C13	Placebo iv for 72 h followed by esomeprazole oral 40 mg od for 27 days	The placebo group receives open-label oral esomeprazole (the test drug) for 27 of the ~30 days in its AE group, and the groups do not isolate the 72-h randomized IV period.	first-pass reviewer	comparison dropped
S2	NCT00252720	placebo: EG000 [candesartan] vs EG001 []	keep	none	During Treatment period only	AE window limited to randomized study drug; no switch or extension.	consistency re-check	no change
S2	NCT00266227	placebo: EG000 [rituximab] vs EG001 []	keep	none	followed by re-treatment during weeks 24-40	'Followed by' is sequential dosing within each arm; no cross-arm switch.	consistency re-check	no change
S2	NCT00267969	placebo: EG001+EG002 [ustekinumab] vs EG000 []	keep	none	Controlled period (Week 0-12)	Compared controlled-period groups are distinct participants; excess at-risk comes from after-CP groups.	first-pass reviewer	no change
S2	NCT00279201	head_to_head: EG001 [insulin lispro] vs EG000 [insulin glargine]	keep	none	Insulin Glargine Initiation	Compared groups are the 24-week randomized initiation-phase groups; at-risk excess comes from non-compared addendum and maintenance groups.	first-pass reviewer	no change
S2	NCT00282984	placebo: EG000 [varenicline] vs EG001 []	keep	none	1 week titration followed by 11 weeks	Titration then fixed dose, followed by drug-free follow-up in both arms.	first-pass reviewer	no change
S2	NCT00286091	placebo: EG001 [denosumab] vs EG000 []	keep	none	DB: Placebo / DB: Denosumab 120 mg Q4W; OLE groups separate	Both compared groups are double-blind-phase only and OLE groups (both arms) are separate; 4 placebo patients dosed with denosumab are an as-treated dosing error.	consistency re-check	no change
S2	NCT00299104	placebo: EG001+EG002 [rituximab] vs EG000 []	drop_comparison	C13	After Week 104 participants in the placebo group were eligible to receive either Rituximab 2 X 0.5 g + MTX or Rituximab 2 X 1.0g + MTX. Adverse events reported for placebo patients after switching to Rituximab are not included below.	Rituximab groups (at risk 348+263 vs 249 placebo; 860 > 755 enrolled) absorb placebo switchers after week 104 and run to end of 5-year follow-up while placebo is censored at switch.	first-pass reviewer	comparison dropped
S2	NCT00299130	placebo: EG001+EG002 [rituximab] vs EG000 []	drop_comparison	C13	Includes all data for participants who remained on placebo, and data up to the point of switch if the participant switched to treatment with rituximab.	Placebo group is censored at the switch to rituximab from Week 16 (155 of 172 switched) while rituximab groups are reported over up to 5 years, so observation windows differ by design.	first-pass reviewer	comparison dropped
S2	NCT00305162	head_to_head: EG000 [cangrelor] vs EG001 [clopidogrel]	keep	none	followed by clopidogrel (600 mg) post infusion	Designed sequential regimen within the cangrelor arm, not a crossover.	consistency re-check	no change
S2	NCT00307437	placebo: EG001+EG002 [ustekinumab] vs EG000 []	keep	none	Controlled period (Week 0-12)	Compared groups are week 0-12 controlled-period groups; placebo-to-ustekinumab crossover is in separate after-CP groups.	consistency re-check	no change
S2	NCT00329238	head_to_head: EG000 [dabigatran] vs EG001 [warfarin]	keep	none	Post Dabigatran	Excess at-risk comes from post-treatment groups not in the comparison.	first-pass reviewer	no change
S2	NCT00340834	head_to_head: EG000+EG001 [fingolimod] vs EG002 [interferon beta-1a]	keep	none	COR groups compared; EXT groups separate	Compared groups are 12-month core groups; extension groups EG003/EG004 are not compared.	consistency re-check	no change
S2	NCT00348309	placebo: EG001+EG002 [rosiglitazone] vs EG000 []	keep	none	once daily until Week 48 followed by placebo tablet orally once daily until Week 54	'Followed by' is a placebo (drug-free) period in the same arm; AE window is up to Week 48.	first-pass reviewer	no change
S2	NCT00359762	head_to_head: EG004 [exenatide] vs EG000 [glimepiride]	keep	none	5 mcg exenatide per dose for first 4 weeks followed by 10 mcg exenatide per dose	'Followed by' is dose titration; compared Period II groups are distinct and at-risk excess comes from Period III groups.	first-pass reviewer	no change
S2	NCT00361335	placebo: EG000+EG001+EG002+EG003 [golimumab] vs EG004 []	drop_comparison	C13	Group V: IV Placebo + MTX: IV infusions of placebo at Week 0 and Week 12 with early escape (switch to 4mg/kg IV golimumab) [...] EG002: Participants who received at least one 4 mg/kg IV golimumab dose and MTX	As-treated golimumab groups include placebo patients who early-escaped to 4 mg/kg golimumab, and the placebo group is censored at the switch while golimumab groups run to week 48+.	first-pass reviewer	comparison dropped
S2	NCT00368108	placebo: EG001+EG002 [perampanel] vs EG000 []	keep	none	titration period of 4 weeks	Dose titration within arm.	first-pass reviewer	no change
S2	NCT00379769	head_to_head: EG000 [rosiglitazone] vs EG001 [sulfonylurea]	keep	none	Combined RSG: Observational Follow-up	Excess at-risk comes from separate observational follow-up groups; compared groups distinct.	first-pass reviewer	no change
S2	NCT00379769	head_to_head: EG002 [rosiglitazone] vs EG003 [metformin]	keep	none	Combined MET/SU: Observational Follow-up	Excess at-risk comes from separate observational follow-up groups; compared groups distinct.	first-pass reviewer	no change
S2	NCT00385736	placebo: EG001+EG002 [adalimumab] vs EG000 []	keep	none	Adverse events include those reported prior to dosing at Week 8.	All compared groups report to Week 8; the cumulative 'Any Adalimumab' group is not compared.	first-pass reviewer	no change
S2	NCT00393458	head_to_head: EG000+EG001 [indacaterol] vs EG002 [formoterol]	keep	none	salbutamol/albuterol was available for rescue use	Standard rescue available to all arms.	first-pass reviewer	no change
S2	NCT00393458	placebo: EG000+EG001 [indacaterol] vs EG003 []	keep	none	salbutamol/albuterol was available for rescue use	Standard rescue available to all arms.	first-pass reviewer	no change
S2	NCT00393458	placebo: EG002 [formoterol] vs EG003 []	keep	none	salbutamol/albuterol was available for rescue use	Standard rescue available to all arms.	first-pass reviewer	no change
S2	NCT00395135	placebo: EG000 [lorcaserin] vs EG001 []	keep	none	Year 1 - Lorcaserin 10 mg BID	Compared Year-1 groups are distinct; excess at-risk comes from non-compared Year-2 groups.	first-pass reviewer	no change
S2	NCT00404352	placebo: EG000+EG001 [interferon beta-1a] vs EG002 []	keep	none	starting dose of 8.8 microgram (mcg) for first 2 weeks followed by 22 mcg for next 2 weeks	'Followed by' is titration; DB groups end at CDMS conversion and OL/OLE groups (EG003-EG008) are separate, explaining the at-risk excess.	first-pass reviewer	no change
S2	NCT00404820	head_to_head: EG000 [zoledronic acid] vs EG001 [alendronate]	keep	none	preceded by and followed by a 10 ml normal saline flush	Keyword hit only (infusion procedure).	first-pass reviewer	no change
S2	NCT00408629	placebo: EG000 [adalimumab] vs EG001 []	keep	none	until switch to Open-Label	Double-blind groups are censored at switch to open-label; Any Adalimumab group EG002 is not compared.	first-pass reviewer	no change
S2	NCT00414609	placebo: EG001 [aliskiren] vs EG000 []	keep	none	Placebo_core / Aliskiren_core	Both compared groups cover the 36-week core study; the aliskiren extension for both arms is separate group EG002.	consistency re-check	no change
S2	NCT00420212	placebo: EG001+EG002 [dimethyl fumarate] vs EG000 []	keep	none	Among subjects who switched to an alternative therapy for MS, all the data before the switch were used	Censoring at switch to other MS therapy applies to all arms; no cross-arm switch; pooled total group not compared.	consistency re-check	no change
S2	NCT00420927	placebo: EG005 [adalimumab] vs EG006 []	keep	none	Period 1 ADA+MTX	Period 1 groups only; Period 2 groups not compared.	first-pass reviewer	no change
S2	NCT00422058	head_to_head: EG001+EG002+EG003+EG004 [liraglutide] vs EG005 [orlistat]	keep	none	collected over 104 weeks	Liraglutide arms only change liraglutide dose and the orlistat arm stays on orlistat over the same 104 weeks; the placebo-switch group is not in this comparison.	consistency re-check	no change
S2	NCT00422058	placebo: EG001+EG002+EG003+EG004 [liraglutide] vs EG000 []	drop_comparison	C13	Subjects switched to receive liraglutide 2.4 mg once daily and then liraglutide 3.0 mg once daily in open-label extension period (weeks 52-104) | The adverse events were collected over 104 weeks.	Placebo group EG000 includes the weeks 52-104 open-label liraglutide period inside the 104-week AE window, so the placebo comparator includes test-drug exposure (C13 ii).	first-pass reviewer	comparison dropped
S2	NCT00423085	placebo: EG001+EG002 [rivastigmine] vs EG000 []	keep	none	Open-Label Extension (52 Weeks) at risk 637	At-risk excess comes only from the non-compared OLE group; compared 24-week DB groups are distinct.	first-pass reviewer	no change
S2	NCT00423657	head_to_head: EG000 [ceftaroline] vs EG001 [vancomycin + aztreonam]	keep	none	every 12 hours, followed by placebo administered	"Followed by" is sequential double-dummy infusion within the same arm.	first-pass reviewer	no change
S2	NCT00423670	usual_care: EG001+EG002+EG003+EG004+EG005+EG006 [boceprevir] vs EG000 []	keep	none	Adverse events for 36 participants after they crossed over to Arm 8 are not included	Only individual week-24 non-responders in the PEG/RBV arm crossed to boceprevir (separate non-compared Arm 8); the control arm keeps its 48-week schedule, so the boceprevir arms do not report beyond the control period.	consistency re-check	no change
S2	NCT00433511	placebo: EG001+EG002 [bevacizumab] vs EG000 []	keep	none	Arm D (Bevacizumab Cycles 9-18 of Arm C)	At-risk excess comes from EG003 (Arm C maintenance re-reported), which is not compared.	first-pass reviewer	no change
S2	NCT00437645	placebo: EG000 [valsartan] vs EG001 []	drop_comparison	C13	At Week 8, patients were switched and treated with the combination of valsartan/amlodipine 160/5 mg and a placebo that matched amlodipine 5 mg for an additional 4 weeks until the end of the study.	Control (amlodipine 10 mg) group receives the active arm's valsartan/amlodipine regimen in weeks 8-12 inside its single AE group.	first-pass reviewer	comparison dropped
S2	NCT00439647	placebo: EG000 [zoledronic acid] vs EG001 []	keep	none	saline flush	Infusion procedure text, not a switch.	consistency re-check	no change
S2	NCT00439777	head_to_head: EG000 [rivaroxaban] vs EG001 [enoxaparin + vitamin K antagonist]	keep	none	15 mg bid for 3 weeks, followed by 20 mg od	'Followed by' is rivaroxaban dose step-down within the arm; no switch.	consistency re-check	no change
S2	NCT00440193	head_to_head: EG000 [rivaroxaban] vs EG001 [enoxaparin + vitamin k antagonist]	keep	none	15 mg twice daily for 3 weeks, followed by 20 mg once daily	Dose titration; VKA comparator with enoxaparin bridging.	first-pass reviewer	no change
S2	NCT00441350	placebo: EG004 [hydrochlorothiazide] vs EG005 []	keep	none	Phase A (first double-blind treatment phase, 8 weeks duration)	Compared groups are Phase A only; Phase B up-titration groups are separate.	first-pass reviewer	no change
S2	NCT00443209	head_to_head: EG000 [telcagepant] vs EG001 [rizatriptan]	keep	none	participants may take an optional second dose of study drug or non-study rescue medication	Rescue medication available to both arms.	first-pass reviewer	no change
S2	NCT00451451	head_to_head: EG001+EG002 [dimethyl fumarate] vs EG004 [glatiramer acetate]	keep	none	Total BG00012 (EG003)	Excess at-risk from pooled non-compared group.	first-pass reviewer	no change
S2	NCT00451451	placebo: EG001+EG002 [dimethyl fumarate] vs EG000 []	keep	none	Total BG00012 (EG003)	Excess at-risk from pooled non-compared group.	first-pass reviewer	no change
S2	NCT00454584	head_to_head: EG001+EG002 [ustekinumab] vs EG000 [etanercept]	keep	none	Controlled period (Week 0-12) - Etanercept group	Compared controlled-period groups are distinct; excess comes from non-compared after-CP groups.	first-pass reviewer	no change
S2	NCT00463567	head_to_head: EG000+EG001 [indacaterol] vs EG002 [tiotropium]	keep	none	continued treatment up to 26 weeks in Stage 2	Open-label tiotropium arm continued its own treatment over the same 26 weeks; no switch.	consistency re-check	no change
S2	NCT00463567	head_to_head: EG004+EG005 [indacaterol] vs EG006 [formoterol]	keep	none	Participated in the 2 week Stage 1 but did not continue	All compared groups are 2-week Stage-1 only; no switch.	consistency re-check	no change
S2	NCT00463567	placebo: EG000+EG001 [indacaterol] vs EG003 []	keep	none	continued treatment up to 26 weeks in Stage 2	Compared Stage-2 groups share the same 26-week window; rescue SABA for all arms; no switch.	consistency re-check	no change
S2	NCT00476996	placebo: EG001+EG002 [ocrelizumab] vs EG000 []	keep	none	Ocrelizumab 500 mg x 2 IV + Non-biologic DMARD (OLE) at risk 664	Excess comes only from the non-compared OLE group; compared groups sum to enrolment 836.	first-pass reviewer	no change
S2	NCT00477490	placebo: EG001+EG002+EG003+EG004 [desmopressin acetate] vs EG000 []	keep	none	Part I: Placebo	Compared groups are Part I (28 days); Part II continuation/re-randomized groups are separate.	first-pass reviewer	no change
S2	NCT00485589	placebo: EG002+EG004 [ocrelizumab] vs EG000 []	keep	none	Placebo - Treatment Period / Ocrelizumab 200 mg - Treatment Period	All compared groups are Treatment Period groups over the same window; the post-week-100 ocrelizumab 500 mg subgroups exist for every arm and are not compared.	consistency re-check	no change
S2	NCT00485758	placebo: EG000 [niacin + laropiprant] vs EG001 []	keep	none	After 4 weeks, advanced to Extended Release Niacin/Laropiprant	Dose titration within arm.	first-pass reviewer	no change
S2	NCT00488631	placebo: EG001+EG002 [golimumab] vs EG000 []	keep	none	adverse events are presented from Week 0 up to the time of dose adjustment	Post-escalation AEs reported in separate groups; compared groups isolate randomized maintenance period.	first-pass reviewer	no change
S2	NCT00494871	head_to_head: EG000 [rivaroxaban] vs EG001 [warfarin]	keep	none	RG1: Rivaroxaban Double-blind (DB) Period	Double-blind period groups; follow-up groups not compared.	first-pass reviewer	no change
S2	NCT00496769	head_to_head: EG000 [apixaban] vs EG001 [acetylsalicylic acid]	keep	none	Open Label Apixaban separate	Compared groups are the double-blind period; open-label apixaban for patients from both arms is separate group EG002.	consistency re-check	no change
S2	NCT00514514	head_to_head: EG001 [everolimus] vs EG000 [cyclosporine]	keep	none	comprising the following steps for switching treatment	"Switching" is the randomized arm's own regimen conversion, not crossover to the comparator arm.	first-pass reviewer	no change
S2	NCT00514514	head_to_head: EG002 [everolimus] vs EG000 [cyclosporine]	keep	none	comprising the following steps for switching treatment	"Switching" is the randomized arm's own regimen conversion, not crossover to the comparator arm.	first-pass reviewer	no change
S2	NCT00516321	placebo: EG002 [eltrombopag] vs EG001 []	keep	none	Placebo+Antiviral Therapy: DB Phase vs Eltrombopag+Antiviral Therapy: DB Phase	Both compared groups are the randomized double-blind phase; the pre-randomization open-label eltrombopag phase is a separate group.	consistency re-check	no change
S2	NCT00525512	placebo: EG001 [tiotropium] vs EG000 []	keep	none	Placebo / Open Tiotropium separate	Compared groups are the randomized double-blind groups; open-label tiotropium after both arms is in separate groups EG002/EG003.	consistency re-check	no change
S2	NCT00528567	usual_care: EG000 [bevacizumab] vs EG001 []	keep	none	(0-18 Months) groups	Excess at-risk from >18-month follow-up groups of same participants, not compared.	first-pass reviewer	no change
S2	NCT00529373	placebo: EG000 [odanacatib] vs EG001 []	keep	none	Base Study + First Extension groups, both blinded	Compared groups are blinded base+first-extension groups with the same window; second-extension groups are separate.	consistency re-check	no change
S2	NCT00529568	placebo: EG002 [eltrombopag] vs EG001 []	keep	none	Double-blind (DB) on-treatment + 30 days	Compared groups are double-blind phase groups; the open-label pre-randomization group is separate.	consistency re-check	no change
S2	NCT00531817	placebo: EG000 [tocilizumab] vs EG002 []	drop_comparison	C13	The tocilizumab + DMARDs group includes all data (double-blind and extended treatment periods) | includes all data collected while patients were on placebo	Tocilizumab group spans double-blind plus extended treatment to commercial availability while placebo covers only on-placebo time: unequal observation windows by design (C13 iii).	first-pass reviewer	comparison dropped
S2	NCT00540514	head_to_head: EG000 [albumin-bound paclitaxel] vs EG001 [paclitaxel]	keep	none	paclitaxel ... followed by carboplatin	Administration sequence within arm.	first-pass reviewer	no change
S2	NCT00549757	placebo: EG000 [aliskiren] vs EG001 []	keep	none	Core-phase: Aliskiren vs Core-phase: Placebo	Both compared groups are core double-blind phase groups; the off-drug extension groups are separate.	consistency re-check	no change
S2	NCT00556374	placebo: EG001 [denosumab] vs EG000 []	keep	none	Double-blind Phase groups; open-label groups separate	Compared groups are double-blind phase for both arms; open-label groups separate; 9 placebo patients given denosumab in error are counted as treated.	consistency re-check	no change
S2	NCT00567190	placebo: EG001 [pertuzumab] vs EG000 []	drop_comparison	C13	Fifty of 406 participants (12.3%) randomized to the placebo treatment arm whose disease had not progressed crossed over to an open-label pertuzumab treatment group between July 2012 and November 2018; AE timeFrame to end of study (23-Nov-2018)	After the 2012 unblinding non-progressed placebo patients crossed to pertuzumab (separate group), ending the placebo-controlled period, while the pertuzumab group keeps reporting to end of study in 2018.	consistency re-check	comparison dropped
S2	NCT00567255	placebo: EG000 [naltrexone + bupropion] vs EG001 []	keep	none	re-randomized (1:1 ratio) to continue NB32 or begin treatment with a higher dose	Within-arm re-randomization to a higher dose of the same drug keeps the original allocation; same 56-week window.	consistency re-check	no change
S2	NCT00567996	head_to_head: EG000 [indacaterol] vs EG001 [salmeterol]	keep	none	AE timeFrame: 26 weeks; SABA rescue all arms	Standard rescue in all arms; single 26-week window; no switch.	consistency re-check	no change
S2	NCT00567996	placebo: EG000 [indacaterol] vs EG002 []	keep	none	AE timeFrame: 26 weeks; SABA rescue all arms	Standard rescue in all arms; single 26-week window; no switch.	consistency re-check	no change
S2	NCT00567996	placebo: EG001 [salmeterol] vs EG002 []	keep	none	AE timeFrame: 26 weeks; SABA rescue all arms	Standard rescue in all arms; single 26-week window; no switch.	consistency re-check	no change
S2	NCT00591578	head_to_head: EG000+EG001 [azilsartan medoxomil] vs EG002 [valsartan]	keep	none	first dose of double-blind study drug and no more than 14 days (or 30 days for a serious adverse event) after the last dose of double-blind study drug	AE window is double-blind only; OLE reported as separate group EG003.	first-pass reviewer	no change
S2	NCT00594568	placebo: EG001+EG002+EG004+EG005 [semagacestat] vs EG000+EG003 []	drop_comparison	C13	Placebo - Delayed Start Period (DO) | Participants received placebo orally once daily for the first 76 weeks. At the end of 76 weeks, placebo arm participants received LY450139 titrated up to 140 mg orally once daily until Week 88.	NT/DO are study periods, not strata: the control pools EG003 (placebo-randomized patients on semagacestat in the delayed-start period) and the same people are counted twice; an NT-only contrast (EG001+EG002 vs EG000) would isolate the randomized period.	first-pass reviewer	comparisons re-specified (C13)
S2	NCT00620542	head_to_head: EG002 [rosuvastatin] vs EG003 [atorvastatin]	keep	none	2 year core study	Core-study groups; run-in groups separate.	first-pass reviewer	no change
S2	NCT00621504	head_to_head: EG000 [ceftaroline] vs EG001 [ceftriaxone]	keep	none	followed by IV saline placebo	Blinding saline infusion within the ceftriaxone arm; no switch.	consistency re-check	no change
S2	NCT00622700	placebo: EG001+EG002 [teriflunomide] vs EG000 []	keep	none	Core treatment period groups	Compared core-period groups share the window; core+extension groups are not compared.	consistency re-check	no change
S2	NCT00623636	placebo: EG001 [MAP0004] vs EG000 []	keep	none	Double-blind Placebo / Double-blind MAP0004; Open-label MAP0004 separate	Both compared groups cover the double-blind period; open-label MAP0004 for patients from both arms is the separate group EG002.	consistency re-check	no change
S2	NCT00624780	placebo: EG000+EG002 [pregabalin] vs EG001+EG003 []	drop_comparison	C13	Period 2 (fixed dosing): Pregabalin was discontinued with a blinded dose tapering over 1-week followed by matching placebo	Placebo-side groups received pregabalin through Period 1 (weeks 0-12) inside the AE window and span the whole study, so the withdrawal contrast is not isolated (same applies to lorazepam EG004 vs EG005).	first-pass reviewer	comparison dropped
S2	NCT00630032	head_to_head: EG001 [ixabepilone] vs EG000 [docetaxel]	keep	none	3 cycles of FEC100 ... followed by 3 cycles	Sequential regimen within each arm.	first-pass reviewer	no change
S2	NCT00638690	placebo: EG000 [abiraterone acetate] vs EG001 []	drop_comparison	C13	the protocol was amended to provide for the unblinding of all study participants and the option for placebo participants to receive abiraterone acetate; 67 placebo participants crossed over	Trial-wide unblinding with placebo crossover (separate group) ended the placebo period, while the abiraterone group is reported over the 5-year window past the crossover.	consistency re-check	comparison dropped
S2	NCT00643201	head_to_head: EG000 [apixaban] vs EG001 [enoxaparin + warfarin]	keep	none	10 mg tablets, twice daily, for 7 days followed by apixaban 5 mg	Loading dose then maintenance.	first-pass reviewer	no change
S2	NCT00663260	placebo: EG001+EG002 [dapagliflozin] vs EG000 []	keep	none	may include the addition of open-label metformin as rescue	Rescue therapy available to both arms.	first-pass reviewer	no change
S2	NCT00673049	usual_care: EG000 [figitumumab] vs EG001 []	keep	none	single agent after participants had disease progression on erlotinib alone	Switch to figitumumab happens only individually at progression and is reported in separate group EG002; both arms are treated to progression, no design-level window cut.	consistency re-check	no change
S2	NCT00678535	usual_care: EG000 [cetuximab] vs EG001 []	keep	none	Cetuximab weekly (initial dose 400	'Followed by' is a loading dose.	first-pass reviewer	no change
S2	NCT00679627	placebo: EG001 [galantamine] vs EG000 []	keep	none	8 mg/day for the first 4 weeks, followed by 16 mg/day	Dose titration.	first-pass reviewer	no change
S2	NCT00680953	head_to_head: EG000 [denosumab] vs EG002 [alendronate]	keep	none	Baseline to 24 months	Denosumab continuation after month 24 is outside the AE window; both arms 24 months.	first-pass reviewer	no change
S2	NCT00680953	placebo: EG000 [denosumab] vs EG001 []	keep	none	AE timeFrame: Baseline to 24 months	Placebo-to-denosumab switch occurs after the 24-month AE window.	consistency re-check	no change
S2	NCT00700817	head_to_head: EG000+EG001 [liraglutide] vs EG002 [sitagliptin]	drop_comparison	C13	Lira: 'extension period 1 (weeks 26-52) and extension period 2 (weeks 52-78)'; Sita -> Sita: 'sitagliptin once daily in extension period 1 (weeks 26-52)'; 'In extension period 2 (weeks 52-78), subjects were randomised to liraglutide'	Liraglutide groups are reported over 78 weeks while sitagliptin patients switched to liraglutide at week 52 with no separate AE group, so the sitagliptin group either stops at week 52 or contains liraglutide exposure.	first-pass reviewer	comparison dropped
S2	NCT00708162	head_to_head: EG000 [elvitegravir] vs EG001 [raltegravir]	keep	none	during the Randomized Phase	Compared groups restricted to randomized phase; All-EVG group separate.	first-pass reviewer	no change
S2	NCT00712673	placebo: EG005 [lixisenatide] vs EG002 []	keep	none	Included all patients who received 2-step initiation morning and evening regimen of lixisenatide.	Excess comes from overlapping morning/evening subgroups that are not used; compared combined groups are distinct.	first-pass reviewer	no change
S2	NCT00717236	placebo: EG000 [certolizumab pegol] vs EG001 []	keep	none	The first two columns refer to the 12-week double blind phase	Both compared groups are the 12-week double-blind phase; open-label CZP including placebo switchers is separate group EG002.	consistency re-check	no change
S2	NCT00731692	placebo: EG000+EG001 [fingolimod] vs EG002 []	keep	none	Core: Placebo	Compared groups are core groups of distinct participants; at-risk excess comes from extension groups.	first-pass reviewer	no change
S2	NCT00751881	placebo: EG001+EG002 [teriflunomide] vs EG000 []	keep	none	core-period groups EG000-EG002	Compared groups are core-period-only groups with the same window; core+extension groups EG003-EG005 are not compared.	consistency re-check	no change
S2	NCT00762411	placebo: EG001 [LY450139] vs EG000 []	keep	none	Initial Treatment Period [NT]	Delayed-start and follow-up groups separate.	first-pass reviewer	no change
S2	NCT00773513	head_to_head: EG001 [methoxy polyethylene glycol-epoetin beta] vs EG000 [darbepoetin alfa + epoetin alfa + epoetin beta]	keep	none	calculated weekly ESA dose prior to the switch	Switch is baseline conversion from prior ESA, not crossover.	consistency re-check	no change
S2	NCT00774397	placebo: EG001+EG002+EG003 [faldaprevir] vs EG000 []	keep	none	followed by an additional 24 weeks of PegIFN/RBV	'Followed by' refers to background PegIFN/RBV continuation; no arm receives faldaprevir from another arm.	first-pass reviewer	no change
S2	NCT00789373	placebo: EG001 [pemetrexed] vs EG002 []	keep	none	pemetrexed and cisplatin followed by maintenance pemetrexed plus best supportive care	'Followed by' is sequential induction-maintenance within arm; induction is a separate non-compared group.	first-pass reviewer	no change
S2	NCT00790036	placebo: EG000 [everolimus] vs EG001 []	keep	none	All Patients in the Everolimus and Placebo groups.	At-risk excess from the non-compared All Patients group.	first-pass reviewer	no change
S2	NCT00798434	placebo: EG001 [fesoterodine] vs EG000 []	keep	none	Placebo Double-Blind vs Fesoterodine Double-Blind (to Week 12)	Both compared groups are the 12-week double-blind phase; open-label groups are separate.	consistency re-check	no change
S2	NCT00806026	placebo: EG000 [pregabalin] vs EG003 []	drop_comparison	C13	for 12 weeks, re-randomized to PGB 300 mg following a two week up escalation	Control group EG003 is placebo for 12 weeks then pregabalin 300 mg for up to 40 weeks within the same AE group, so the placebo comparator includes test-drug exposure (C13 i/ii).	first-pass reviewer	comparison dropped
S2	NCT00806026	placebo: EG001+EG002 [pramipexole] vs EG004+EG005 []	drop_comparison	C13	for 12 weeks, re-randomized to PPX 0.25 mg following a two week up escalation	Control groups EG004/EG005 are placebo for 12 weeks then pramipexole for up to 40 weeks within the same AE groups, so the placebo comparator includes test-drug exposure (C13 i/ii).	first-pass reviewer	comparison dropped
S2	NCT00847613	placebo: EG000+EG001 [tofacitinib] vs EG002 []	keep	none	Placebo (Up to Month 3)	Compared groups are limited to month 0-3, before placebo advancement; later groups separate.	first-pass reviewer	no change
S2	NCT00856206	placebo: EG001 [rilonacept] vs EG000 []	keep	none	as a loading dose on Day 1	'Followed by' describes a loading dose.	first-pass reviewer	no change
S2	NCT00856544	placebo: EG000+EG001 [tofacitinib] vs EG002 []	keep	none	Placebo (Up To Month 3)	Compared groups are restricted to months 0-3 before placebo advance; excess from later-period groups.	first-pass reviewer	no change
S2	NCT00856986	usual_care: EG001 [insulin detemir] vs EG000 []	keep	none	Intensified Group (EG004) reported separately	Detemir intensification of control reported in separate non-compared group; at-risk excess from non-randomised groups.	first-pass reviewer	no change
S2	NCT00887198	placebo: EG000 [abiraterone acetate] vs EG001 []	drop_comparison	C13	"From first dose ... up to 30 days after the last dose of study drug (Approximately 5 years)"; EG002: "Participants who were originally assigned to placebo were later on switched to 1,000 milligram (mg) abiraterone acetate"	Placebo patients crossed over to abiraterone with post-switch AEs in separate group EG002, so placebo reporting ends at the crossover while the abiraterone group keeps reporting to about 5 years (C13(iii), COU-AA-302 design).	consistency re-check	comparison dropped
S2	NCT00895895	placebo: EG001+EG002+EG003 [SAM-531] vs EG000 []	keep	none	Period 1 groups (up to 24 weeks)	Compared groups are 24-week Period 1 groups; placebo-to-SAM-531 crossover is in separate Period 2 groups.	consistency re-check	no change
S2	NCT00895895	placebo: EG004 [donepezil] vs EG000 []	keep	none	Donepezil Period 2	Compared groups are 24-week Period 1 groups; Period 2 groups are separate and explain the at-risk excess.	first-pass reviewer	no change
S2	NCT00902304	usual_care: EG002+EG003 [valsartan] vs EG001 []	keep	none	dose titrations	Followed by is titration; excess from non-compared pre-randomization group EG000.	consistency re-check	no change
S2	NCT00906399	placebo: EG001+EG002 [peginterferon beta-1a] vs EG000 []	keep	none	Year 1: Placebo	Compared groups are Year 1 only; Year 2 placebo-to-active groups are separate.	first-pass reviewer	no change
S2	NCT00910520	placebo: EG000 [onabotulinumtoxinA] vs EG001 []	keep	none	S(AE)s are displayed for the placebo-controlled treatment Cycle 1.	AE window is limited to the placebo-controlled cycle 1, before delayed onabotulinumtoxinA.	first-pass reviewer	no change
S2	NCT00910845	placebo: EG000 [onabotulinumtoxinA] vs EG001 []	keep	none	S(AE)s are displayed for the placebo-controlled treatment Cycle 1.	AE groups isolate placebo-controlled Cycle 1; later onabotulinumtoxinA in the placebo arm is outside the reported window.	first-pass reviewer	no change
S2	NCT00911937	placebo: EG001 [fesoterodine] vs EG000 []	keep	none	4 mg ... followed by dose-escalation to 8 mg	Dose titration.	first-pass reviewer	no change
S2	NCT00928070	placebo: EG001 [fesoterodine] vs EG000 []	keep	none	followed by an optional dose-escalation to 8 mg once daily	Dose escalation within arm.	first-pass reviewer	no change
S2	NCT00929110	head_to_head: EG000 [glycopyrronium bromide] vs EG002 [tiotropium]	keep	none	salbutamol/albuterol was available for rescue use throughout the study	Rescue medication for all arms.	first-pass reviewer	no change
S2	NCT00929110	placebo: EG000 [glycopyrronium bromide] vs EG001 []	keep	none	salbutamol/albuterol was available for rescue use throughout the study	Rescue medication for all arms.	first-pass reviewer	no change
S2	NCT00958568	head_to_head: EG002 [olanzapine + fluoxetine] vs EG003 [fluoxetine]	keep	none	SPIV double-blind groups	Compared groups are the randomized SPIV groups with the same window; open-label lead-in groups not compared.	consistency re-check	no change
S2	NCT00959764	placebo: EG000 [calcitonin (oral)] vs EG002 []	keep	none	Patients who only received oral calcitonin	As-treated groups restricted to single-treatment recipients; mutually exclusive, no designed switch.	consistency re-check	no change
S2	NCT00959764	placebo: EG001 [calcitonin (intranasal)] vs EG002 []	keep	none	Patients who only received nasal calcitonin	As-treated groups restricted to single-treatment recipients; mutually exclusive, no designed switch.	consistency re-check	no change
S2	NCT00968812	head_to_head: EG003+EG004 [canagliflozin] vs EG005 [glimepiride]	keep	none	Baseline to Week 104	At-risk excess comes from Week-52 groups (same cohort) not used; compared Week-104 groups are distinct participants.	first-pass reviewer	no change
S2	NCT00975195	placebo: EG000 [fluticasone propionate] vs EG001 []	keep	none	for patients not switching to open-label	Both arms share the randomized 52-week window with the same truncation at individual open-label switch; no cross-arm switch.	consistency re-check	no change
S2	NCT01000805	placebo: EG000 [duloxetine] vs EG001 []	keep	none	30 mg duloxetine once daily (QD) by mouth (po) for 1 week followed by 60 mg QD	Dose titration.	first-pass reviewer	no change
S2	NCT01005901	placebo: EG000 [glycopyrronium bromide] vs EG001 []	keep	none	use throughout the study as rescue medication	Standard SABA rescue available to both arms.	first-pass reviewer	no change
S2	NCT01009086	placebo: EG001+EG002 [ustekinumab] vs EG000 []	keep	none	Controlled period (Week 0-16)	Compared groups are the week 0-16 controlled period for all arms; escape/crossover is reported in separate after-CP groups.	consistency re-check	no change
S2	NCT01010061	usual_care: EG000 [obinutuzumab] vs EG001 []	keep	none	Participants with Progressive Disease ... allowed to cross over	Crossover only at individual progression after chlorambucil, reported in non-compared EG002; both arms have the same 6-cycle regimen and window.	consistency re-check	no change
S2	NCT01023035	usual_care: EG001 [erythropoietin] vs EG000 []	keep	none	4 weeks with PEG2b/RBV followed by 24 or 44 weeks of boceprevir	Shared sequential background regimen in both arms.	first-pass reviewer	no change
S2	NCT01026818	placebo: EG001+EG002 [tadalafil] vs EG003 []	keep	none	followed by a 6-week, Drug-Free Washout Period	Drug-free washout in all arms; open-label period reported in separate groups.	first-pass reviewer	no change
S2	NCT01030783	head_to_head: EG000 [tivozanib] vs EG001 [sorafenib]	keep	none	for 3 weeks followed by 1 week off treatment	Dosing schedule within arm.	first-pass reviewer	no change
S2	NCT01035255	head_to_head: EG000 [sacubitril + valsartan] vs EG001 [enalapril]	keep	none	single-blind active run-in	Identical pre-randomization run-in in both arms; AE groups are the double-blind period.	consistency re-check	no change
S2	NCT01041404	usual_care: EG001 [trastuzumab] vs EG000 []	keep	none	trastuzumab 8 mg/kg, IV, on Day 1 (Cycle 1), followed by 6 mg/kg	Loading dose.	first-pass reviewer	no change
S2	NCT01061151	head_to_head: EG001 [lamivudine + zidovudine + lopinavir/ritonavir] vs EG000 [zidovudine + single-dose nevirapine + emtricitabine/tenofovir tail]	drop_comparison	C13	From study entry (for mothers) [...] until study completion on September 30, 2016, an average of 169 weeks for mothers | Postpartum Arm A (Maternal Prophylaxis): Mothers received prophylaxis [preferred regimen: TRV + LPV-RTV]	Maternal AE groups by antepartum arm span ~169 weeks including postpartum/maternal-health re-randomizations in which ZDV-arm mothers could receive triple ARV, so the antepartum randomized period is not isolated.	first-pass reviewer	comparison dropped
S2	NCT01061151	head_to_head: EG002 [emtricitabine/tenofovir + lopinavir/ritonavir] vs EG000 [zidovudine + single-dose nevirapine + emtricitabine/tenofovir tail]	drop_comparison	C13	From study entry (for mothers) [...] until study completion on September 30, 2016, an average of 169 weeks for mothers | Postpartum Arm A (Maternal Prophylaxis): Mothers received prophylaxis [preferred regimen: TRV + LPV-RTV]	Maternal AE groups by antepartum arm span ~169 weeks including postpartum/maternal-health re-randomizations in which ZDV-arm mothers could receive TRV+LPV-RTV (the comparator regimen), so the antepartum randomized period is not isolated.	first-pass reviewer	comparison dropped
S2	NCT01064687	head_to_head: EG000+EG001 [dulaglutide] vs EG002 [exenatide]	keep	none	twice daily for 4 weeks, followed by 10 mcg, SC, twice daily for 48 weeks	Exenatide titration; compared groups all baseline to week 26.	first-pass reviewer	no change
S2	NCT01064687	placebo: EG000+EG001 [dulaglutide] vs EG003 []	keep	none	Placebo (Baseline Through 26 Weeks)	Active and placebo groups both cover baseline to week 26; placebo-to-dulaglutide switch groups are separate and the active groups do not extend past week 26.	consistency re-check	no change
S2	NCT01067521	placebo: EG002 [glatiramer acetate] vs EG001 []	drop_comparison	C13	Delayed Start (Placebo): Day 1 to Month 12 Early Start: (GA 40 mg/ GA 40 mg) Day 1 up to 6.5 years	Different observation windows by design: placebo 12 months vs early-start GA up to 6.5 years including the open-label period.	first-pass reviewer	comparison dropped
S2	NCT01077154	placebo: EG001 [denosumab] vs EG000 []	keep	none	Eleven participants randomized to the placebo group received at least 1 dose of denosumab	Same on-treatment window in both arms; 11 placebo patients (0.5%) given denosumab are an as-treated reassignment, no designed switch.	consistency re-check	no change
S2	NCT01081834	placebo: EG001+EG002 [canagliflozin] vs EG000 []	keep	none	Main Study (Baseline to Week 26) groups	All compared groups cover baseline to week 26, before the placebo switch to sitagliptin.	consistency re-check	no change
S2	NCT01089556	head_to_head: EG000 [duloxetine] vs EG001 [pregabalin]	keep	none	Study Period II groups	Excess comes only from non-compared Study Period III groups; SP II groups distinct.	first-pass reviewer	no change
S2	NCT01098539	head_to_head: EG000 [albiglutide] vs EG001 [sitagliptin]	keep	none	Participants who qualified for hyperglycemia rescue	Standard hyperglycemia rescue available to both arms.	first-pass reviewer	no change
S2	NCT01106651	placebo: EG004+EG005 [canagliflozin] vs EG003 []	keep	none	Data are presented for Baseline to Week 104	Compared groups share the 104-week window; the 26-week interim groups are not compared.	first-pass reviewer	no change
S2	NCT01106677	head_to_head: EG005+EG006 [canagliflozin] vs EG007 [sitagliptin]	keep	none	Baseline to Week 52 groups, no switch	Canagliflozin and sitagliptin arms were never switched and both week 0-52 groups have the same window.	consistency re-check	no change
S2	NCT01106677	placebo: EG001+EG002 [canagliflozin] vs EG000 []	keep	none	Data are presented for Baseline to Week 26	Both compared groups are Baseline-to-Week-26 groups that end before the placebo arm switches to sitagliptin.	consistency re-check	no change
S2	NCT01120691	head_to_head: EG000 [indacaterol + glycopyrronium] vs EG001 [glycopyrronium]	keep	none	Salbutamol/albuterol was available for rescue medication use throughout the study.	Standard rescue therapy available to all arms.	first-pass reviewer	no change
S2	NCT01120691	head_to_head: EG000 [indacaterol + glycopyrronium] vs EG002 [tiotropium]	keep	none	Salbutamol/albuterol was available for rescue medication use throughout the study.	Standard rescue therapy available to all arms.	first-pass reviewer	no change
S2	NCT01139762	placebo: EG001 [tadalafil] vs EG002 []	keep	none	Screening-Washout and Placebo Lead-In at risk 1070	Excess comes only from the non-compared lead-in group.	first-pass reviewer	no change
S2	NCT01144416	head_to_head: EG000 [corifollitropin alfa] vs EG001 [follitropin beta]	keep	none	became pregnant	At-risk excess comes from pregnancy follow-up groups EG002/EG003, not compared; as-treated grouping concerns 4 participants with dosing errors.	first-pass reviewer	no change
S2	NCT01172938	placebo: EG001+EG002 [apremilast] vs EG000 []	keep	none	Includes data through Week 16 for subjects who escaped early, and through Week 24 for all other subjects	Common 24-week placebo-controlled phase for all compared groups; only individual placebo non-responders are censored at the week-16 early escape.	consistency re-check	no change
S2	NCT01179048	placebo: EG000 [liraglutide] vs EG001 []	keep	none	up-titrated to 1.2 mg after 1 week	Dose titration.	first-pass reviewer	no change
S2	NCT01183013	usual_care: EG004+EG005+EG006 [linagliptin] vs EG000+EG001+EG002 []	keep	none	linagliptin 5mg + pioglitazone 15mg fixed dose combination (FDC) for 30 weeks followed by linagliptin 5mg + pioglitazone 30mg FDC	Dose change within the same arm.	first-pass reviewer	no change
S2	NCT01183013	usual_care: EG004+EG005+EG006 [pioglitazone] vs EG003 []	keep	none	linagliptin 5mg + pioglitazone 15mg fixed dose combination (FDC) for 30 weeks followed by linagliptin 5mg + pioglitazone 30mg FDC	Dose change within the same arm.	first-pass reviewer	no change
S2	NCT01183780	placebo: EG000 [ramucirumab] vs EG001 []	keep	none	ramucirumab followed by other study treatment in the following sequence	Followed by describes infusion order.	first-pass reviewer	no change
S2	NCT01187407	placebo: EG001+EG002 [edivoxetine] vs EG003 []	keep	none	(Randomized) - AT Phase groups	Compared groups are randomized adjunctive-treatment-phase groups; excess from non-compared pre-randomization, non-randomized and discontinuation groups.	consistency re-check	no change
S2	NCT01194219	placebo: EG001 [apremilast] vs EG000 []	keep	none	Placebo (Placebo-Controlled Phase) Weeks 0-16	Both compared groups weeks 0-16; apremilast-exposure and withdrawal groups not compared.	first-pass reviewer	no change
S2	NCT01194570	placebo: EG001 [ocrelizumab] vs EG000 []	keep	none	OLE OCRELIZUMAB	At-risk excess from OLE groups, not compared; compared groups are double-blind.	first-pass reviewer	no change
S2	NCT01196091	placebo: EG000+EG001 [tabalumab] vs EG002 []	keep	none	Follow Up groups EG003-EG005	Excess at-risk from non-compared follow-up groups.	first-pass reviewer	no change
S2	NCT01197521	placebo: EG000+EG001 [fostamatinib] vs EG003 []	drop_comparison	C13	For placebo treated patients time frame includes both placebo (24 weeks) and fostamatinib (28 weeks) treatment.	Control is the 24-week placebo period (EG003) while fostamatinib groups are reported over 52 weeks, so observation windows differ by design.	first-pass reviewer	comparison dropped
S2	NCT01197534	placebo: EG000+EG001 [fostamatinib] vs EG003 []	drop_comparison	C13	For placebo treated patients time frame includes both placebo (24 weeks) and fostamatinib (28 weeks) treatment. [AE timeFrame: 52 weeks]	Placebo comparator EG003 covers only the 24-week placebo period while fostamatinib groups cover 52 weeks (C13 iii).	first-pass reviewer	comparison dropped
S2	NCT01198002	placebo: EG000+EG001 [LY2127399] vs EG002 []	keep	none	excluding the data collected after the date of the Week 16 injection for the Week 16 NR	All arms share the Randomized Treatment Period 1 and censor individual week-16 non-responders alike; rescue and period-2 groups separate.	consistency re-check	no change
S2	NCT01202188	head_to_head: EG000 [indacaterol + glycopyrronium] vs EG001 [indacaterol]	keep	none	salbutamol/albuterol was available for use as rescue medication	Standard rescue therapy in all arms.	first-pass reviewer	no change
S2	NCT01202188	head_to_head: EG000 [indacaterol + glycopyrronium] vs EG002 [glycopyrronium]	keep	none	salbutamol/albuterol was available for use as rescue medication	Standard rescue therapy in all arms.	first-pass reviewer	no change
S2	NCT01202188	head_to_head: EG000 [indacaterol + glycopyrronium] vs EG003 [tiotropium]	keep	none	salbutamol/albuterol was available for use as rescue medication	Standard rescue therapy in all arms.	first-pass reviewer	no change
S2	NCT01202188	placebo: EG000 [indacaterol + glycopyrronium] vs EG004 []	keep	none	salbutamol/albuterol was available for use as rescue medication	Standard rescue therapy in all arms.	first-pass reviewer	no change
S2	NCT01202188	placebo: EG001 [indacaterol] vs EG004 []	keep	none	salbutamol/albuterol was available for use as rescue medication	Standard rescue therapy in all arms.	first-pass reviewer	no change
S2	NCT01202188	placebo: EG002 [glycopyrronium] vs EG004 []	keep	none	salbutamol/albuterol was available for use as rescue medication	Standard rescue therapy in all arms.	first-pass reviewer	no change
S2	NCT01202188	placebo: EG003 [tiotropium] vs EG004 []	keep	none	salbutamol/albuterol was available for use as rescue medication	Standard rescue therapy in all arms.	first-pass reviewer	no change
S2	NCT01202760	placebo: EG000+EG001 [tabalumab] vs EG002 []	keep	none	excluding the data collected after the date of the Week 16 injection for the Week 16 non-responders	Randomized-period groups exclude post-week-16 rescue data, which is reported in separate rescue groups.	first-pass reviewer	no change
S2	NCT01205438	placebo: EG000+EG001 [tabalumab] vs EG002 []	keep	none	240 mg loading dose will be administered as the first dose of study drug	Loading dose; follow-up groups separate.	first-pass reviewer	no change
S2	NCT01212770	placebo: EG001+EG002 [apremilast] vs EG000 []	keep	none	Includes data through Week 16 for participants who escaped early	Common 24-week placebo-controlled phase; only individual placebo non-responders are censored at the week-16 early-escape visit; dosing-error cases counted as treated.	consistency re-check	no change
S2	NCT01212991	placebo: EG000 [enzalutamide] vs EG001 []	drop_comparison	C13	AE timeFrame: "Baseline to discontinuation from the study or death ... (maximum duration of 6.5 years)"; EG002: placebo participants "who agreed to proceed to open-label phase period, received enzalutamide"	Placebo reporting ends at the double-blind period/crossover to open-label enzalutamide (separate group), while the enzalutamide group is reported to study discontinuation including the open-label continuation.	consistency re-check	comparison dropped
S2	NCT01216072	head_to_head: EG000 [fingolimod] vs EG001 [interferon beta or glatiramer acetate]	keep	none	Fingolimod Extension Phase separate	Both compared groups are the 6-month core period; the fingolimod extension for the DMT arm is separate group EG002.	consistency re-check	no change
S2	NCT01217073	placebo: EG000+EG001+EG002+EG003+EG004 [omarigliptin] vs EG005 []	keep	none	Base period groups (12 weeks)	Compared base-period groups share the 12-week window; extension groups are separate.	consistency re-check	no change
S2	NCT01224106	placebo: EG001+EG002 [gantenerumab] vs EG000 []	keep	none	Placebo (Parts 1 and 2) / Gantenerumab (Parts 1 and 2)	Compared groups both cover blinded Parts 1-2; Part 3 OLE groups (both arms) are separate.	consistency re-check	no change
S2	NCT01227629	head_to_head: EG000+EG001+EG002+EG003+EG004+EG005+EG006+EG007+EG008+EG009+EG010+EG011+EG012+EG013+EG014+EG015 [dabigatran] vs EG016 [warfarin]	keep	none	down-titrated to BIBR 1048 q.d.	Down-titration stays within the pooled dabigatran side; warfarin group distinct; common 12-week window.	consistency re-check	no change
S2	NCT01227824	head_to_head: EG000 [dolutegravir] vs EG001 [raltegravir]	keep	none	DTG 50 mg Once a Day (Open-label)	Open-label DTG phase reported as separate group EG002; compared groups are the randomized phase.	first-pass reviewer	no change
S2	NCT01228734	usual_care: EG000 [cetuximab] vs EG001 []	keep	none	followed by oxaliplatin	'Followed by' is the infusion sequence within the regimen.	first-pass reviewer	no change
S2	NCT01231516	head_to_head: EG000 [dolutegravir] vs EG001 [raltegravir]	drop_comparison	C13	collected from the start of study medication to the end of the study (up to Week 480) ... Participants were discontinued from the study after completion of the Week 48 visit	DTG group includes open-label DTG follow-up to week 480 while raltegravir participants mostly stopped at week 48: unequal observation windows by design.	first-pass reviewer	comparison dropped
S2	NCT01232569	placebo: EG000 [tocilizumab] vs EG001 []	drop_comparison	C13	In addition, this reporting group includes participants re-randomized at Week 24 to tocilizumab 162 mg sc via a pre-filled syringe every 2 weeks for 72 weeks (Weeks 25-96).	Tocilizumab group includes weeks 25-96 for re-randomized participants while placebo group covers 24 weeks only (unequal windows by design).	first-pass reviewer	comparison dropped
S2	NCT01235962	placebo: EG004 [pazopanib] vs EG005 []	keep	none	All randomized subjects with a scheduled initial dose of 600 or 800 mg daily pazopanib.	Excess comes from nested dose-subset groups that are not used.	first-pass reviewer	no change
S2	NCT01247324	head_to_head: EG001 [ocrelizumab] vs EG000 [interferon beta-1a]	keep	none	Interferon Beta-1a + Placebo (Open Label Extension)	Compared groups are double-blind-period groups; OLE ocrelizumab groups are separate.	first-pass reviewer	no change
S2	NCT01263015	head_to_head: EG000 [dolutegravir] vs EG001 [efavirenz]	keep	none	continued to receive EFV/TDF/FTC ... during open-label phase	Each arm continued its own randomized regimen; equal windows.	first-pass reviewer	no change
S2	NCT01265849	usual_care: EG000 [leukocyte interleukin injection + cyclophosphamide + indomethacin + zinc] vs EG002 []	keep	none	surgery followed by either radiotherapy or combined radiochemotherapy	"Followed by" describes the standard-of-care sequence given to all arms.	first-pass reviewer	no change
S2	NCT01265849	usual_care: EG001 [leukocyte interleukin injection] vs EG002 []	keep	none	surgery followed by either radiotherapy or combined radiochemotherapy	"Followed by" describes the standard-of-care sequence given to all arms.	first-pass reviewer	no change
S2	NCT01272219	placebo: EG000+EG002 [liraglutide] vs EG001+EG003 []	keep	none	followed by a re-randomisation (1:1 into liraglutide 3.0 mg or liraglutide placebo) period of 12 weeks (weeks 56-68)	Planned randomized withdrawal inside the liraglutide arm keeps the original allocation; windows equal within each stratum.	first-pass reviewer	no change
S2	NCT01274559	placebo: EG000 [niacin + laropiprant] vs EG001 []	keep	none	ERN/LRPT 1 g (1 tablet for 4 wks) followed by ERN/LRPT 2 g	Dose titration.	first-pass reviewer	no change
S2	NCT01294592	usual_care: EG000 [dutasteride + tamsulosin] vs EG001 []	drop_comparison	C13	If any International Prostate Symptom Score (IPSS) was the same or greater than the Baseline value at any study visit (post-randomization), participants received tamsulosin 0.4 mg once daily (Watchful Waiting Escalated=Yes).	Watchful-waiting control group (EG001, 229/373 escalated) includes time on tamsulosin, a component of the active arm, so it does not isolate an untreated period.	first-pass reviewer	comparison dropped
S2	NCT01299272	placebo: EG002 [edivoxetine] vs EG003 []	keep	none	Double-blind Randomized Withdrawal Period groups	Compared groups are the 24-week double-blind randomized-withdrawal groups; open-label and discontinuation groups are separate.	consistency re-check	no change
S2	NCT01307423	placebo: EG001+EG002 [apremilast] vs EG000 []	keep	none	Week 0 to Week 16 for placebo participants who entered EE at Week 16 and up to Week 24 for all other participants	Common 24-week placebo-controlled phase; only individual placebo non-responders are censored at the week-16 early escape.	consistency re-check	no change
S2	NCT01313676	placebo: EG001+EG003 [fluticasone furoate] vs EG000+EG002 []	keep	none	albuterol/salbutamol inhalation aerosol to be used as rescue medication	Rescue medication available to all arms.	first-pass reviewer	no change
S2	NCT01313676	placebo: EG002+EG003 [vilanterol] vs EG000+EG001 []	keep	none	albuterol/salbutamol inhalation aerosol to be used as rescue medication	Rescue medication available to all arms.	first-pass reviewer	no change
S2	NCT01314872	head_to_head: EG001+EG002+EG003+EG004 [vibegron] vs EG005 [tolterodine]	keep	none	Part 1: up to approximately 10 weeks	All compared groups are Part 1 8-week groups with the same window; extension groups are not compared.	consistency re-check	no change
S2	NCT01314872	placebo: EG001+EG002+EG003+EG004 [vibegron] vs EG000 []	keep	none	Part 1: up to approximately 10 weeks	All compared groups are Part 1 8-week groups with the same window; extension groups including placebo switchers are not compared.	consistency re-check	no change
S2	NCT01314872	placebo: EG005 [tolterodine] vs EG000 []	keep	none	Part 1: up to approximately 10 weeks	All compared groups are Part 1 8-week groups with the same window; extension groups including placebo switchers are not compared.	consistency re-check	no change
S2	NCT01314872	placebo: EG006 [vibegron + tolterodine] vs EG000 []	keep	none	one tolterodine ER 4 mg capsule for the first 4 weeks and one placebo matching tolterodine ER capsule for the second 4 weeks	Sequential dosing within the randomized combination arm; Part 1 only.	first-pass reviewer	no change
S2	NCT01327846	placebo: EG000+EG001+EG002 [canakinumab] vs EG003 []	keep	none	Groups I to IV show AE/SAEs during the Core phase	All compared groups are core-phase groups; the extension is reported in separate Group V.	consistency re-check	no change
S2	NCT01328093	head_to_head: EG000 [LY2140023] vs EG001 [aripiprazole]	keep	none	24 weeks during the Double-Blind (DB) Phase	Compared groups are 24-week double-blind groups; open-label LY2140023 after both arms is separate group EG002.	consistency re-check	no change
S2	NCT01331837	head_to_head: EG001 [tocilizumab] vs EG000 [etanercept]	keep	none	patients censored at time of treatment switch	Censoring at switch to other RA therapy applies equally to both arms; no cross-arm switch.	consistency re-check	no change
S2	NCT01332149	placebo: EG000 [pregabalin] vs EG001 []	keep	none	1 week (run-in period), followed by a 9-week double-blind treatment phase	Run-in and titration within arm.	first-pass reviewer	no change
S2	NCT01332968	head_to_head: EG001 [obinutuzumab] vs EG000 [rituximab]	keep	none	induction then maintenance with same antibody	Induction then maintenance with the same antibody within each arm; no cross-arm switch.	consistency re-check	no change
S2	NCT01343888	placebo: EG000+EG001 [faldaprevir] vs EG002 []	keep	none	to 30 days after the last dose of blinded trial medication	'Followed by' is the shared PegIFN/RBV backbone; AE window is the blinded phase in both arms.	first-pass reviewer	no change
S2	NCT01345019	head_to_head: EG001 [denosumab] vs EG000 [zoledronic acid]	keep	none	DB: Zoledronic Acid vs DB: Denosumab	Both compared groups are double-blind treatment phase groups; open-label groups are separate.	consistency re-check	no change
S2	NCT01345253	placebo: EG001 [belimumab] vs EG000 []	keep	none	Placebo (Double-blind Phase) / Belimumab (Double-blind Phase)	Compared groups are double-blind phase for both arms; open-label belimumab is separate group EG002.	consistency re-check	no change
S2	NCT01350804	head_to_head: EG000+EG001 [secukinumab] vs EG003 [abatacept]	drop_comparison	C13	Any AIN457 150 mg ... Participants who did not respond to abatacept at Week 16 were re-randomized 1:1 to AIN457 75mg or 150mg at week 24	Any-AIN457 groups include abatacept and placebo switchers (C13 i).	first-pass reviewer	comparison dropped
S2	NCT01350804	placebo: EG000+EG001 [secukinumab] vs EG002 []	drop_comparison	C13	Any AIN457 75 mg ... Non-responders were switched to active treatment at week 16. Responders were switched to active treatment at week 24.	Any-AIN457 groups include placebo switchers (and abatacept non-responders re-randomized to AIN457) and are compared with a placebo-period-only group (C13 i and iii).	first-pass reviewer	comparison dropped
S2	NCT01358578	head_to_head: EG000+EG001 [secukinumab] vs EG003 [etanercept]	keep	none	INDUCTION-Etanercept	Compared groups are 12-week induction groups; ENTIRE and FOLLOW UP groups are not used.	first-pass reviewer	no change
S2	NCT01358578	placebo: EG000+EG001 [secukinumab] vs EG002 []	keep	none	INDUCTION groups (12 weeks)	Compared groups are 12-week induction groups; ENTIRE and FOLLOW UP groups (incl. 'Any AIN457') are not used.	consistency re-check	no change
S2	NCT01358877	placebo: EG000 [pertuzumab] vs EG001 []	keep	none	24 placebo arm who received any pertuzumab	Same window in both arms; 24 and 38 participants reassigned as treated (about 1%) are dosing errors, not a switch design.	consistency re-check	no change
S2	NCT01369355	placebo: EG002+EG004 [ustekinumab] vs EG000 []	keep	none	includes events up to the time of loss of response	All compared maintenance groups are censored at loss of response; dose-adjustment, non-randomized and LTE groups are separate.	first-pass reviewer	no change
S2	NCT01377012	placebo: EG000 [secukinumab] vs EG002 []	drop_comparison	C13	Events of placebo patients post switch to active were counted in active group. ... + participants who were re-randomized to switch from placebo to AIN457 75 mg at week 16 or week 24 of core study	The 'Any AIN457 75 mg' group contains placebo switchers, and placebo is observed only to week 16/24 while the drug group runs through the core period.	first-pass reviewer	comparison dropped
S2	NCT01392326	placebo: EG000+EG001 [secukinumab] vs EG002 []	drop_comparison	C13	Any AIN457 75 mg. After week 24 all placebo non responders were re-randomized to either 75 mg or 150 mg 1:1 to complete the trial	'Any AIN457' groups include placebo switchers, and the placebo group keeps only responders after week 24.	first-pass reviewer	comparison dropped
S2	NCT01402986	placebo: EG001+EG002 [tralokinumab] vs EG000 []	keep	none	Q2W for 12 weeks followed by every 4 weeks	Dosing schedule within arm.	first-pass reviewer	no change
S2	NCT01412333	head_to_head: EG001 [ocrelizumab] vs EG000 [interferon beta-1a]	keep	none	Ocrelizumab + Interferon Beta-1a Placebo (Double Blind) Ocrelizumab (Open Label)	OLE-inclusive groups are not compared; double-blind-only groups are distinct.	first-pass reviewer	no change
S2	NCT01416181	placebo: EG001 [natalizumab] vs EG000 []	drop_comparison	C13	Part 2: participants transitioned to receive open-label natalizumab 300 mg IV every 4 weeks for at least 96 weeks. ... participants were followed through Week 228	AE groups span Part 2 open-label natalizumab given to the placebo arm; randomized 96-week period not isolated (C13 ii).	first-pass reviewer	comparison dropped
S2	NCT01419665	head_to_head: EG000 [GP2013] vs EG001 [rituximab]	keep	none	Combination phase groups	Compared combination-phase groups are distinct with the same window; maintenance-phase groups are separate.	consistency re-check	no change
S2	NCT01427296	head_to_head: EG000 [oral sodium phosphate] vs EG001 [polyethylene glycol]	keep	none	1 bisacodyl tablet followed by HalfLytely	Administration sequence within arm.	first-pass reviewer	no change
S2	NCT01431339	head_to_head: EG000 [dalbavancin] vs EG001 [vancomycin]	keep	none	with optional switch to oral linezolid	Switch to oral linezolid is part of the comparator regimen, not the other arm's drug.	first-pass reviewer	no change
S2	NCT01439880	usual_care: EG001 [evolocumab] vs EG000 []	keep	none	SOC-controlled Period: SOC	Both compared groups cover the year-1 SOC-controlled period; All-IP groups separate.	first-pass reviewer	no change
S2	NCT01442038	placebo: EG000 [ranolazine] vs EG001 []	keep	none	followed by ranolazine 1000 mg	Dose titration.	first-pass reviewer	no change
S2	NCT01461928	usual_care: EG000 [rituximab] vs EG001 []	keep	none	All Participants (EG002)	Excess at-risk from non-compared all-participants group.	first-pass reviewer	no change
S2	NCT01474512	placebo: EG001+EG002 [ixekizumab] vs EG000 []	keep	none	Placebo - Induction Period	Induction-period groups only; later groups separate.	first-pass reviewer	no change
S2	NCT01476787	head_to_head: EG000 [lenalidomide] vs EG001+EG002+EG003 [chemotherapy (CHOP, CVP, or bendamustine, investigator's choice)]	keep	none	sequential rituximab within arm	Sequential rituximab dosing within the control arm; no cross-arm switch.	consistency re-check	no change
S2	NCT01481116	head_to_head: EG001+EG002 [fasiglifam] vs EG000 [glimepiride]	keep	none	followed by up-titration in 2 mg increments	Dose titration.	first-pass reviewer	no change
S2	NCT01484496	placebo: EG001 [belimumab] vs EG000 []	keep	none	Open-Label - Placebo SC to Belimumab 200 mg SC	Compared groups are double-blind 51-week groups; OLE reported in separate groups.	first-pass reviewer	no change
S2	NCT01489254	head_to_head: EG000 [glatiramer acetate (GTR)] vs EG001 [glatiramer acetate (Copaxone)]	keep	none	for 9 months, double-blind	Both compared groups are the 9-month double-blind period; the open-label extension is a separate group.	consistency re-check	no change
S2	NCT01489254	placebo: EG000 [glatiramer acetate] vs EG002 []	keep	none	for 9 months, double-blind	Both compared groups are the 9-month double-blind period; the open-label extension is a separate group.	consistency re-check	no change
S2	NCT01493947	head_to_head: EG000 [ivermectin] vs EG001 [metronidazole]	keep	none	Period A 16-week groups	Both compared groups are Period A (16 weeks); Period B extension groups are separate.	consistency re-check	no change
S2	NCT01494467	placebo: EG000 [CD5024] vs EG001 []	keep	none	Part A groups	Excess at-risk from Part B/C/Overall groups.	first-pass reviewer	no change
S2	NCT01513460	placebo: EG000 [glycopyrronium] vs EG002 []	keep	none	rescue salbutamol all arms	Rescue SABA for all arms; no switch.	consistency re-check	no change
S2	NCT01513460	placebo: EG001 [tiotropium] vs EG002 []	keep	none	rescue salbutamol all arms	Rescue SABA for all arms; no switch.	consistency re-check	no change
S2	NCT01515748	usual_care: EG001 [docetaxel + oxaliplatin] vs EG000 []	keep	none	followed by surgery	Sequential treatment within arm.	first-pass reviewer	no change
S2	NCT01519791	placebo: EG001 [certolizumab pegol] vs EG000 []	keep	none	followed by a maintenance dose	Loading dose followed by maintenance.	first-pass reviewer	no change
S2	NCT01528254	placebo: EG000 [vildagliptin] vs EG001 []	drop_comparison	C13	Maximum exposure to study treatments = 75.6 months (Vilda 50mg bid + metformin arm) and 66.2 months (Placebo + metformin arm)	VERIFY: the registry groups cover the whole study-treatment period, and in the published design (Matthews DR et al., Lancet 2019) placebo was replaced by vildagliptin after initial treatment failure (period 2), so the control group includes test-drug exposure; the registry does not separate the periods.	analyst	comparison dropped
S2	NCT01551758	usual_care: EG001 [fluticasone furoate + vilanterol] vs EG000 []	keep	none	no switch	No switch or crossover; both arms followed about 54 weeks.	consistency re-check	no change
S2	NCT01553591	placebo: EG000+EG001 [eluxadoline] vs EG002 []	keep	none	A total of 53 participants were randomized to the Eluxadoline 75 mg arm but received Eluxadoline 100 mg due to site misallocations	Misallocation is between two pooled eluxadoline doses with no placebo contamination or window difference; dose groups sum to 1334 vs 1282 enrolled, so the 53 may be counted in both dose groups (check drug-side denominator).	first-pass reviewer	no change
S2	NCT01575834	placebo: EG001 [romosozumab] vs EG000 []	keep	none	12-Month Double-blind Period: Placebo	Compared groups are 12-month double-blind groups; 36-month groups with denosumab in both arms are not used and explain the at-risk excess.	first-pass reviewer	no change
S2	NCT01597245	head_to_head: EG002+EG003 [ixekizumab] vs EG001 [etanercept]	keep	none	Induction Period groups (Weeks 0-12)	Compared groups are induction-period only; excess comes from non-compared maintenance/LTE/follow-up groups.	first-pass reviewer	no change
S2	NCT01597245	placebo: EG001 [etanercept] vs EG000 []	keep	none	Induction Period groups (Weeks 0-12)	Compared groups are induction-period only; excess comes from non-compared maintenance/LTE/follow-up groups.	first-pass reviewer	no change
S2	NCT01597245	placebo: EG002+EG003 [ixekizumab] vs EG000 []	keep	none	Induction Period groups (Weeks 0-12)	Compared groups are induction-period only; excess comes from non-compared maintenance/LTE/follow-up groups.	first-pass reviewer	no change
S2	NCT01597908	head_to_head: EG000 [dabrafenib + trametinib] vs EG001 [vemurafenib]	keep	none	Crossover Dabrafenib Plus Trametinib	Crossover reported as separate group EG002; at-risk excess from crossover and All Patients groups.	first-pass reviewer	no change
S2	NCT01604343	placebo: EG002+EG004 [sirukumab] vs EG000 []	drop_comparison	C13	Participants received matching placebo from week 0 to week 50, every 2 weeks (q2w) until either early escape (EE) at Week 18 or late escape (LE) at Week 40 or crossover (CO) at Week 52 and were rerandomized to subcutaneous (SC) sirukumab	Placebo exposure ends by week 18/40/52 (switchers in separate groups) while sirukumab groups are reported W0-W120, so the observation windows differ by design.	first-pass reviewer	comparison dropped
S2	NCT01606761	placebo: EG002+EG004 [sirukumab] vs EG000 []	drop_comparison	C13	Participants received matching placebo every 2 week (q2w) until either early escape (EE) at Week 18, or crossover (CO) at Week 24.	Placebo group observed only to week 18/24 while sirukumab groups EG002/EG004 run to week 52: different windows by design.	first-pass reviewer	comparison dropped
S2	NCT01607957	placebo: EG000 [trifluridine + tipiracil] vs EG001 []	keep	none	followed by rest on Day 6 and 7	Cycle schedule.	first-pass reviewer	no change
S2	NCT01611090	placebo: EG000 [ibrutinib] vs EG001 []	keep	none	cross over ... at the time of disease progression	Crossover occurs only at individual progression and both arms are censored at subsequent therapy; crossover group EG002 not compared.	consistency re-check	no change
S2	NCT01631214	head_to_head: EG001 [romosozumab] vs EG000 [alendronate]	keep	none	Double-blind Period: Romosozumab 210 mg QM	Double-blind period groups only.	first-pass reviewer	no change
S2	NCT01632241	placebo: EG001 [belimumab] vs EG000 []	keep	none	up to Week 52 for Double Blind phase	Compared groups are the 52-week double-blind groups; open-label phase groups are separate.	consistency re-check	no change
S2	NCT01633944	placebo: EG001 [buprenorphine] vs EG002 []	keep	none	DB Buprenorphine vs DB Placebo Film	Randomized-withdrawal design; OL titration group not compared, DB groups distinct.	first-pass reviewer	no change
S2	NCT01646177	head_to_head: EG002+EG003 [ixekizumab] vs EG001 [etanercept]	keep	none	Long-Term Extension	Compared groups are 12-week induction groups; LTE and follow-up groups separate.	first-pass reviewer	no change
S2	NCT01646177	placebo: EG001 [etanercept] vs EG000 []	keep	none	Long-Term Extension	Compared groups are 12-week induction groups; LTE and follow-up groups separate.	first-pass reviewer	no change
S2	NCT01646177	placebo: EG002+EG003 [ixekizumab] vs EG000 []	keep	none	Long-Term Extension	Compared groups are 12-week induction groups; LTE and follow-up groups separate.	first-pass reviewer	no change
S2	NCT01663402	placebo: EG001 [alirocumab] vs EG000 []	keep	none	alirocumab dose was switched to placebo in a blinded manner	Blinded within-arm dose adjustment; allocation kept.	first-pass reviewer	no change
S2	NCT01665144	placebo: EG000 [siponimod] vs EG001 []	keep	none	The "All BAF312" group comprises all patients who received at least one dose of siponimod, including those who had 6-month CDP ... and received open label siponimod as rescue medication	Rescue siponimod after confirmed progression is reported in the separate All-BAF312 group; both compared groups cover the core part (individual censoring at rescue).	analyst	no change
S2	NCT01697592	placebo: EG000+EG001+EG002+EG003+EG004 [omarigliptin] vs EG005 []	keep	none	Placebo/ABM (Phase A)	Compared groups are Phase A only; Phase B switch group reported separately.	first-pass reviewer	no change
S2	NCT01704287	head_to_head: EG003+EG004 [pembrolizumab] vs EG000 [chemotherapy (investigator's choice: carboplatin+paclitaxel, paclitaxel, dacarbazine, or temozolomide)]	drop_comparison	C13	This treatment group included the participants who remained on ICC through the final analysis.	Control EG000 holds only ICC patients who never crossed over (73 of 171 treated); switchers' pre-switch ICC data are in EG001/EG002, so control is a post-randomization-selected subset. Fix by re-specifying control as EG000+EG001+EG002 if allowed.	first-pass reviewer	comparisons re-specified (C13)
S2	NCT01707992	placebo: EG000+EG001 [laquinimod] vs EG002 []	keep	none	Active Treatment Phase: From Placebo to Laquinimod 0.6 mg	Active-treatment-phase groups are separate; compared placebo-controlled groups are distinct.	first-pass reviewer	no change
S2	NCT01709305	head_to_head: EG001 [acarbose] vs EG004 [glimepiride]	keep	none	Phase 2: Metformin + Sitagliptin + Glimepiride	Phase 2 randomized groups distinct; Phase 1 lead-in group not compared.	first-pass reviewer	no change
S2	NCT01709305	head_to_head: EG002 [repaglinide] vs EG004 [glimepiride]	keep	none	Phase 2: Metformin + Sitagliptin + Glimepiride	Phase 2 randomized groups distinct; Phase 1 lead-in group not compared.	first-pass reviewer	no change
S2	NCT01709305	head_to_head: EG003 [gliclazide] vs EG004 [glimepiride]	keep	none	Phase 2: Metformin + Sitagliptin + Glimepiride	Phase 2 randomized groups distinct; Phase 1 lead-in group not compared.	first-pass reviewer	no change
S2	NCT01710358	head_to_head: EG001 [baricitinib] vs EG002 [adalimumab]	keep	none	Baricitinib 4 mg administered PO QD through Week 52 (Week 16-52).	Compared Treatment A (week 0-24) groups; adalimumab nonresponders rescued with baricitinib are reported in the separate Rescue group EG006.	first-pass reviewer	no change
S2	NCT01710358	placebo: EG001 [baricitinib] vs EG000 []	keep	none	Baricitinib 4 mg administered PO QD through Week 52 (Week 16-52).	Compared Treatment A (week 0-24) groups; post-rescue baricitinib exposure is reported in the separate Rescue group EG006 and Treatment B groups.	first-pass reviewer	no change
S2	NCT01711359	head_to_head: EG001 [baricitinib] vs EG000 [methotrexate]	keep	none	with events occurring after rescue accounted separately	Post-rescue events in separate group EG003; compared groups isolate the randomized period.	first-pass reviewer	no change
S2	NCT01711359	placebo: EG002 [baricitinib] vs EG000 []	keep	none	with events occurring after rescue accounted separately	Post-rescue events in separate group EG003; compared groups isolate the randomized period.	first-pass reviewer	no change
S2	NCT01711359	placebo: EG002 [methotrexate] vs EG001 []	keep	none	with events occurring after rescue accounted separately	Post-rescue events in separate group EG003; compared groups isolate the randomized period.	first-pass reviewer	no change
S2	NCT01714817	placebo: EG000 [abatacept] vs EG001 []	keep	none	followed by a weight-tiered dose	Loading dose followed by maintenance dosing.	first-pass reviewer	no change
S2	NCT01715285	placebo: EG000 [abiraterone + prednisone] vs EG001 []	drop_comparison	C13	AE timeFrame: "for DB period: up to 23 months and OLE period: up to 15.6 months"; EG002: "DB Period Placebo to Open-label Extension (OLE) Abiraterone Acetate"	Placebo reporting ends at the double-blind crossover into the OLE (crossers in separate EG002), while the abiraterone group is not restricted to the DB period and has no separate OLE group, so its window runs into the open-label extension beyond the control period.	consistency re-check	comparison dropped
S2	NCT01720446	placebo: EG000+EG001 [semaglutide] vs EG002+EG003 []	keep	none	escalated (doubled) to 0.5 mg after 4 weeks	Dose escalation.	first-pass reviewer	no change
S2	NCT01721044	placebo: EG001+EG002 [baricitinib] vs EG000 []	keep	none	Rescue Period (EG003)	Rescue reported in separate non-compared group.	first-pass reviewer	no change
S2	NCT01722331	placebo: EG000+EG001 [tildrakizumab] vs EG002 []	keep	none	Part 1 (Week 0 to Week 12) groups	Compared groups are Part 1 week 0-12; re-randomized placebo switchers appear only in Part 2/3 groups.	consistency re-check	no change
S2	NCT01729754	head_to_head: EG000+EG001 [tildrakizumab] vs EG003 [etanercept]	drop_comparison	C13	Tildrakizumab 200 mg (Parts 1, 2 & 3) ... Etanercept 50 mg (Parts 1 & 2)	Tildrakizumab groups cover 52 weeks and include placebo switchers, etanercept only 28 weeks (C13 i and iii).	first-pass reviewer	comparison dropped
S2	NCT01729754	placebo: EG000+EG001 [tildrakizumab] vs EG002 []	drop_comparison	C13	Part 2 includes all randomized participants who received at least 1 dose of Part 2 study drug, based on the treatment received, including those on placebo re-randomized at Week 12 to tildrakizumab.	Tildrakizumab groups pool Parts 1-3 (52 wk) including placebo switchers, while placebo is Part 1 only (12 wk) (C13 i and iii).	first-pass reviewer	comparison dropped
S2	NCT01734785	placebo: EG000+EG001 [empagliflozin] vs EG002 []	keep	none	double blind treatment period, 24 weeks	Compared double-blind groups share the 24-week window; open-label linagliptin lead-in group separate.	consistency re-check	no change
S2	NCT01737697	placebo: EG001+EG002+EG003+EG004 [sodium zirconium cyclosilicate] vs EG000 []	keep	none	for first 48 hours	Compared groups are acute-phase groups; subacute-phase groups separate.	first-pass reviewer	no change
S2	NCT01739348	placebo: EG000+EG001+EG002 [verubecestat] vs EG003 []	keep	none	Following IA, participants in this group were switched to Verubecestat 40 mg once daily	Within-arm dose change; Part I groups only, Part II separate.	first-pass reviewer	no change
S2	NCT01740427	placebo: EG000 [palbociclib] vs EG001 []	keep	none	followed by 7 days off treatment	Dosing schedule.	first-pass reviewer	no change
S2	NCT01764997	head_to_head: EG002+EG003 [sarilumab] vs EG001 [etanercept]	keep	none	collected post randomization up to the final visit (Week 30)	Excess at-risk from run-in and sub-study groups; compared groups distinct.	first-pass reviewer	no change
S2	NCT01767311	placebo: EG001+EG002+EG003+EG004+EG005 [lecanemab] vs EG000 []	keep	none	OLE Phase: Lecanemab 10 mg/kg Biweekly	Excess comes from the OLE group; core groups are distinct.	first-pass reviewer	no change
S2	NCT01774344	placebo: EG001 [regorafenib] vs EG000 []	keep	none	3 weeks followed by 1 week off treatment	Dosing schedule.	first-pass reviewer	no change
S2	NCT01776424	head_to_head: EG001 [rivaroxaban] vs EG002 [aspirin]	keep	none	until LTOLE part initiation visit	Randomized-period groups end at LTOLE initiation; LTOLE is the separate group EG003, explaining the at-risk excess.	first-pass reviewer	no change
S2	NCT01776424	placebo: EG000 [rivaroxaban] vs EG002 []	keep	none	until LTOLE part initiation visit	Randomized-period groups end at LTOLE initiation; LTOLE is the separate group EG003, explaining the at-risk excess.	first-pass reviewer	no change
S2	NCT01780506	head_to_head: EG000 [tenofovir alafenamide] vs EG001 [tenofovir disoproxil fumarate]	keep	none	Adverse events reported in this group occurred during the Double-Blind Phase	Compared DB groups distinct; excess comes from non-compared OLE groups.	first-pass reviewer	no change
S2	NCT01797445	head_to_head: EG000 [elvitegravir + cobicistat + emtricitabine + tenofovir alafenamide] vs EG001 [elvitegravir + cobicistat + emtricitabine + tenofovir disoproxil fumarate]	keep	none	E/C/F/TAF (Double-Blind Phase)	Compared groups are double-blind phase only; OLE groups separate.	first-pass reviewer	no change
S2	NCT01815736	usual_care: EG000 [elvitegravir + cobicistat + emtricitabine + tenofovir alafenamide] vs EG001 []	keep	none	Randomized Phase groups; Extension Phase groups separate	Both compared groups are the Randomized Phase (up to 96 weeks); the open-label E/C/F/TAF extension for both arms is in separate groups EG002/EG003.	consistency re-check	no change
S2	NCT01818752	head_to_head: EG001 [carfilzomib] vs EG000 [bortezomib]	keep	none	20 mg/m² on cycle 1, days 1 and 2 followed by 36 mg/m² thereafter	Dose step-up.	first-pass reviewer	no change
S2	NCT01830543	head_to_head: EG000 [rivaroxaban] vs EG002 [vitamin K antagonist]	keep	none	transitioned to receive dose-adjusted VKA plus background single antiplatelet	Planned DAPT-to-SAPT within the same arm.	first-pass reviewer	no change
S2	NCT01830543	head_to_head: EG001 [rivaroxaban] vs EG002 [vitamin K antagonist]	keep	none	transitioned to receive rivaroxaban 15 mg	Planned DAPT-to-SAPT within the same arm.	first-pass reviewer	no change
S2	NCT01836523	placebo: EG000+EG001+EG002 [liraglutide] vs EG003 []	keep	none	Subjects received liraglutide 0.6 mg OD subcutaneously for 2 weeks followed by 1.2 mg OD subcutaneously	Dose titration.	first-pass reviewer	no change
S2	NCT01844505	placebo: EG001 [nivolumab] vs EG002 []	keep	none	for 4 doses followed by nivolumab 3 mg/kg IV Q2W	Sequential dosing within arm.	first-pass reviewer	no change
S2	NCT01854918	usual_care: EG001 [evolocumab] vs EG000 []	keep	none	Year 1: Standard of Care	Compared groups are the Year-1 SOC-controlled groups; SOC-to-evolocumab years 2-3 are separate groups.	first-pass reviewer	no change
S2	NCT01858532	placebo: EG001 [atrasentan] vs EG002 []	keep	none	Enrichment Atrasentan at risk 5107	Excess comes only from the non-compared enrichment group.	first-pass reviewer	no change
S2	NCT01867125	placebo: EG003+EG004 [lebrikizumab] vs EG000 []	drop_comparison	C13	For the Placebo arm, the data collection period was up to 52 weeks (PCP; Weeks 1-52). [...] For the continuous Lebrikizumab 37.5 mg and Lebrikizumab 125 mg arms, the data collection period was up to 104 weeks (PCP and ATE).	Unequal observation windows by design: placebo group reported to week 52 vs lebrikizumab groups to week 104.	first-pass reviewer	comparison dropped
S2	NCT01872611	placebo: EG001 [nepafenac] vs EG002 []	keep	none	Posttreatment	Excess at-risk comes from pretreatment/posttreatment groups not compared.	first-pass reviewer	no change
S2	NCT01872689	placebo: EG001 [lebrikizumab] vs EG000 []	drop_comparison	C13	Participants were allowed to receive treatment with lebrikizumab at a dose of 250 mg administered via SC injection once every 4 weeks up to additional 52 weeks (that is, up to Week 104) in the open-label period.	Cohort A placebo group can get open-label lebrikizumab in weeks 52-104 inside the AE window (to week 122); groups do not isolate the placebo-controlled period.	first-pass reviewer	comparison dropped
S2	NCT01900665	placebo: EG000 [solanezumab] vs EG001 []	keep	none	Double-Blind Phase groups, Up To 80 Weeks	Both compared groups are the 80-week double-blind phase; open-label groups are separate.	consistency re-check	no change
S2	NCT01920711	placebo: EG000 [sacubitril] vs EG001 []	keep	none	Single Blind Run-in Period	Identical pre-randomization run-in; compared groups are the double-blind period; excess from the All Patients group.	consistency re-check	no change
S2	NCT01936181	head_to_head: EG000 [SB2] vs EG001 [infliximab]	drop_comparison	C13	At Week 54, subjects were randomised again in a 1:1 ratio to either continue on Remicade (Remicade/Remicade) or be transitioned to SB2 (Remicade/SB2) up to Week 70.	Only two AE groups, no time frame and no transition-period groups; the Remicade group description includes the week-54 switch of half the arm to SB2 (SB2 group runs to week 70), so the comparator contains test-drug exposure (C13 i/ii).	first-pass reviewer	comparison dropped
S2	NCT01940471	head_to_head: EG000 [tenofovir alafenamide] vs EG001 [tenofovir disoproxil fumarate]	keep	none	Double-blind Phase groups	Compared double-blind groups share the window; open-label TAF extension groups separate.	consistency re-check	no change
S2	NCT01942135	placebo: EG000 [palbociclib] vs EG001 []	keep	none	3 weeks followed by 1 week off	Dosing schedule within the same arm.	first-pass reviewer	no change
S2	NCT01953601	placebo: EG000+EG001 [verubecestat] vs EG002 []	keep	none	Part 1 (Base Study) groups	Compared groups are Part 1 104-week groups for all arms; Part 2 extension groups are separate.	consistency re-check	no change
S2	NCT01958021	placebo: EG000 [ribociclib] vs EG001 []	drop_comparison	C13	Participants were unblinded once the final OS analysis was completed and after the implementation of protocol amendment 10 (30-Apr-21) and were given the option to crossover; placebo AEs until 30 days after last dose or start of crossover treatment	Trial-wide unblinding ended the placebo-controlled period and placebo reporting stops at crossover, while ribociclib reporting continues past unblinding (crossover period up to 12 months).	consistency re-check	comparison dropped
S2	NCT01959529	head_to_head: EG000 [insulin degludec] vs EG001 [insulin glargine]	keep	none	basal component was calculated and switched to IDeg	Baseline conversion of pre-trial insulin, not crossover.	consistency re-check	no change
S2	NCT01964430	usual_care: EG000 [nab-paclitaxel] vs EG001 []	keep	none	followed by gemcitabine	'Followed by' is infusion order within each cycle; add-on design, no switch.	consistency re-check	no change
S2	NCT01966471	head_to_head: EG001 [trastuzumab emtansine] vs EG000 [trastuzumab + taxane (docetaxel or paclitaxel)]	keep	none	Anthracycline Followed by	Sequential chemotherapy within each arm; anthracycline backbone in both arms.	first-pass reviewer	no change
S2	NCT01968967	placebo: EG001 [bococizumab] vs EG000 []	keep	none	Participants were followed up to Week 58	Both treatment-period groups run to week 58; extension SAE follow-up groups are separate.	consistency re-check	no change
S2	NCT01970878	head_to_head: EG000 [glycopyrronium + formoterol] vs EG003 [tiotropium]	exclude_trial	C14	Participant in/completion of previous 24-week PINNACLE Phase III Trial.	Trial excluded as a parent-defined safety extension of PINNACLE (see S1 row).	first-pass reviewer	section 1 correction applies
S2	NCT01970878	head_to_head: EG001 [glycopyrronium] vs EG003 [tiotropium]	exclude_trial	C14	Participant in/completion of previous 24-week PINNACLE Phase III Trial.	Trial excluded as a parent-defined safety extension of PINNACLE (see S1 row).	first-pass reviewer	section 1 correction applies
S2	NCT01970878	head_to_head: EG002 [formoterol] vs EG003 [tiotropium]	exclude_trial	C14	Participant in/completion of previous 24-week PINNACLE Phase III Trial.	Trial excluded as a parent-defined safety extension of PINNACLE (see S1 row).	first-pass reviewer	section 1 correction applies
S2	NCT01986881	placebo: EG000+EG001 [ertugliflozin] vs EG002 []	keep	none	Overall Cardiovascular Study	Overall CV groups cover all enrolled participants (8238 of 8246); retain this comparison.	first-pass reviewer	no change
S2	NCT01986881	placebo: EG003+EG004 [ertugliflozin] vs EG005 []	drop_comparison	C12	The Overall Cardiovascular Study had a follow-up of approximately 6 years whereas the glycemic sub-studies had an 18-week follow-up time.	Nested glycemic sub-study groups re-report VERTIS CV participants already in the overall CV comparison (overall 8238 at risk vs 8246 enrolled; sub-studies add 1552), double-counting them.	first-pass reviewer	comparison dropped
S2	NCT01986881	placebo: EG006+EG007 [ertugliflozin] vs EG008 []	drop_comparison	C12	The Overall Cardiovascular Study had a follow-up of approximately 6 years whereas the glycemic sub-studies had an 18-week follow-up time.	Nested glycemic sub-study groups re-report VERTIS CV participants already in the overall CV comparison (overall 8238 at risk vs 8246 enrolled; sub-studies add 1552), double-counting them.	first-pass reviewer	comparison dropped
S2	NCT01986881	placebo: EG009+EG010 [ertugliflozin] vs EG011 []	drop_comparison	C12	The Overall Cardiovascular Study had a follow-up of approximately 6 years whereas the glycemic sub-studies had an 18-week follow-up time.	Nested glycemic sub-study groups re-report VERTIS CV participants already in the overall CV comparison (overall 8238 at risk vs 8246 enrolled; sub-studies add 1552), double-counting them.	first-pass reviewer	comparison dropped
S2	NCT01995513	placebo: EG002 [enzalutamide] vs EG003 []	keep	none	Period 2 randomized groups EG002 vs EG003	Compared period-2 randomized groups are distinct with the same window; open-label enzalutamide and crossover groups not compared.	consistency re-check	no change
S2	NCT01996865	head_to_head: EG001 [lenalidomide] vs EG002 [rituximab]	keep	none	Followed by Optional Maintenance Period (up to PD): Lenalidomide 10 mg	Sequential dosing within Arm A; induction group not compared.	first-pass reviewer	section 1 correction applies
S2	NCT01998880	usual_care: EG000 [rituximab] vs EG001 []	keep	none	Participants with Progressive Disease ... were allowed to cross over	Crossover of chlorambucil patients to GClb is individual at progression and to a non-compared regimen; both compared arms are 6-cycle regimens.	consistency re-check	no change
S2	NCT02003924	placebo: EG000 [enzalutamide] vs EG001 []	drop_comparison	C13	Enzalutamide: 'once daily in double-blind and open-label phase (up to a maximum of 68.8 months)'; Placebo: 'once daily in double blind phase (up to a maximum of 51.3 months)'	Enzalutamide group includes open-label-phase AEs while placebo is reported only for the double-blind phase (crossovers in separate EG002), so observation windows differ by design (C13 iii).	first-pass reviewer	comparison dropped
S2	NCT02007720	placebo: EG000 [serelaxin] vs EG001 []	keep	none	Total	At-risk excess comes from Total group EG002, not compared.	first-pass reviewer	no change
S2	NCT02008357	placebo: EG000 [solanezumab] vs EG001 []	keep	none	Placebo: Double-blind (Placebo Controlled) Period	Compared groups are the DB period; OLE groups separate.	first-pass reviewer	no change
S2	NCT02019472	head_to_head: EG005+EG006 [sirukumab] vs EG002 [adalimumab]	keep	none	early escape within same drug	Early escape is a dose change within the same drug; compared groups share the week 0-68 window with no cross-arm switch.	consistency re-check	no change
S2	NCT02028507	head_to_head: EG000 [palbociclib + exemestane] vs EG002 [capecitabine]	keep	none	followed by 7 days off treatment	Dosing schedule.	first-pass reviewer	no change
S2	NCT02028507	head_to_head: EG001 [palbociclib + fulvestrant] vs EG002 [capecitabine]	keep	none	followed by 7 days off treatment	Dosing schedule.	first-pass reviewer	no change
S2	NCT02033889	placebo: EG001+EG002 [ertugliflozin] vs EG000 []	keep	none	AE timeFrame: Up to 106 weeks (all groups)	No crossover to ertugliflozin; all groups share the 106-week window; post-week-26 glimepiride/placebo add-on applies to all arms.	consistency re-check	no change
S2	NCT02041533	head_to_head: EG000 [nivolumab] vs EG001 [investigator's choice chemotherapy (gemcitabine, cisplatin, carboplatin, paclitaxel, or pemetrexed, by histology)]	keep	none	Participants who progressed on or after chemotherapy could be eligible to receive optional crossover nivolumab	Crossover only at individual progression, reported in separate EG002; no trial-wide cut of the chemotherapy window.	consistency re-check	no change
S2	NCT02043678	placebo: EG000 [radium-223 dichloride] vs EG001 []	keep	none	followed by abi/pred until an on-study SSE	Same background regimen in both arms.	first-pass reviewer	no change
S2	NCT02074982	head_to_head: EG000 [secukinumab] vs EG001 [ustekinumab]	keep	none	followed by monthly dosing	Loading then maintenance dosing.	first-pass reviewer	no change
S2	NCT02100514	placebo: EG001 [bococizumab] vs EG000 []	keep	none	Treatment Period groups to Week 58	Compared treatment-period groups share the same window; extension-period groups are separate.	consistency re-check	no change
S2	NCT02105961	placebo: EG001+EG002 [mepolizumab] vs EG000 []	keep	none	Salbutamol MDI was issued for use as rescue medication	Standard rescue therapy in all arms.	first-pass reviewer	no change
S2	NCT02105974	placebo: EG000 [fluticasone furoate] vs EG001 []	keep	none	to be used as rescue medication	Rescue medication available to both arms.	first-pass reviewer	no change
S2	NCT02106832	placebo: EG000+EG001 [ciprofloxacin] vs EG002 []	keep	none	a treatment cycle consisted of a 28-day on-treatment phase followed by a 28-day off-treatment phase	Cyclic on/off dosing within arm.	first-pass reviewer	no change
S2	NCT02121795	head_to_head: EG000 [tenofovir alafenamide] vs EG001 [tenofovir disoproxil fumarate]	keep	none	Double-Blind Phase groups	Both compared groups are double-blind phase groups; open-label groups are separate.	consistency re-check	no change
S2	NCT02128932	head_to_head: EG000+EG001 [semaglutide] vs EG002 [insulin glargine]	keep	none	fixed dose-escalation	Dose titration.	first-pass reviewer	no change
S2	NCT02181413	placebo: EG001 [ixazomib] vs EG000 []	keep	none	dose escalation text	Ixazomib dose-escalation text; no switch.	consistency re-check	no change
S2	NCT02195479	usual_care: EG001 [daratumumab] vs EG000 []	keep	none	twice weekly ... in Cycle 1 followed by once weekly	Dosing schedule within arm.	first-pass reviewer	no change
S2	NCT02200614	placebo: EG000 [darolutamide] vs EG002 []	keep	none	Placebo (DB)	Compared groups are double-blind only; DB+OL and crossover groups separate.	first-pass reviewer	no change
S2	NCT02203032	head_to_head: EG001 [guselkumab] vs EG002 [ustekinumab]	keep	none	Ustekinumab (Randomized)	Both compared groups randomized at week 16 with the same window; run-in and continuation groups not compared.	first-pass reviewer	no change
S2	NCT02207231	head_to_head: EG001 [guselkumab] vs EG002 [adalimumab]	keep	none	PCP groups	Compared groups are both restricted to the placebo-controlled period; crossover/ACP groups are separate.	consistency re-check	no change
S2	NCT02207231	placebo: EG001 [guselkumab] vs EG000 []	keep	none	PCP groups	Compared groups are both restricted to the placebo-controlled period; crossover/ACP groups are separate.	consistency re-check	no change
S2	NCT02207244	head_to_head: EG001 [guselkumab] vs EG002 [adalimumab]	keep	none	(Week 0 - 16) groups	Later-period groups separate.	first-pass reviewer	no change
S2	NCT02207244	placebo: EG001 [guselkumab] vs EG000 []	keep	none	(Week 0 - 16) groups	Compared groups are week 0-16 for all arms; placebo crossover at week 16 is in separate groups.	consistency re-check	no change
S2	NCT02222493	head_to_head: EG000 [infliximab (biosimilar, PF-06438179)] vs EG001 [infliximab (reference, Remicade)]	keep	none	Period 1: PF-06438179	Period 1 groups only.	first-pass reviewer	no change
S2	NCT02227238	head_to_head: EG000 [dolutegravir] vs EG001 [lopinavir + ritonavir]	keep	none	up to Week 52 for Randomized Phase	Both compared groups are the 52-week randomized phase; continuation-phase groups including switchers are separate.	consistency re-check	no change
S2	NCT02231749	head_to_head: EG000 [nivolumab + ipilimumab] vs EG001 [sunitinib]	keep	none	Sunitinib Crossover	Crossover to nivolumab+ipilimumab reported as separate group EG002.	first-pass reviewer	no change
S2	NCT02252172	usual_care: EG001 [daratumumab] vs EG000 []	keep	none	option to switch to daratumumab subcutaneous (SC)	IV-to-SC formulation switch of the same drug within the DRd arm; no cross-arm switch.	consistency re-check	no change
S2	NCT02256436	head_to_head: EG001 [pembrolizumab] vs EG000 [paclitaxel, docetaxel, or vinflunine (investigator's choice)]	keep	none	Control arm participants that experienced disease progression were switched over	Switch occurs only at individual progression (end of randomized chemotherapy) and post-switch AEs are in non-compared EG002; no trial-wide cut of the control window.	consistency re-check	no change
S2	NCT02257736	placebo: EG001 [apalutamide] vs EG000 []	keep	none	AE timeFrame: Up to 3 years and 4 months (both groups)	Two AE groups by randomized arm with the same stated window and no crossover group; the post-unblinding OLE offered to both arms is not reflected in the AE groups.	consistency re-check	no change
S2	NCT02260986	placebo: EG001+EG002 [dupilumab] vs EG000 []	keep	none	as a loading dose on Day 1, followed by placebo (for Dupilumab) alternating with single 300 mg injection of Dupilumab	Loading dose and dosing schedule; 4 qw patients analysed in q2w, both on the pooled dupilumab side.	first-pass reviewer	no change
S2	NCT02269917	head_to_head: EG000 [darunavir + cobicistat + emtricitabine + tenofovir alafenamide] vs EG001 [boosted protease inhibitor + emtricitabine/tenofovir disoproxil fumarate]	drop_comparison	C13	D/C/F/TAF (Test) (Baseline to End of Extension [EOE]) | Control (Baseline to Switch)	D/C/F/TAF group is reported from baseline to end of extension (up to ~42 months) while the control group is reported only to the week-48/52 switch: unequal observation windows by design (C13 iii).	first-pass reviewer	comparison dropped
S2	NCT02275780	head_to_head: EG000 [doravirine] vs EG001 [darunavir + ritonavir]	drop_comparison	C13	Daurunavir 800 mg + Ritonavir 100 mg → Doravirine 100 mg | [...] Eligible participants continued in Study Extension 1 with open-label Doravirine 100 mg [...] AE timeFrame: Up to Week 386	Comparator group includes the post-week-96 extension in which DRV/r participants switched to doravirine, so the randomized period is not isolated.	first-pass reviewer	comparison dropped
S2	NCT02278120	placebo: EG000 [ribociclib] vs EG001 []	drop_comparison	C13	Participants were unblinded once the final OS analysis was conducted ... and were given the option to crossover; AE timeFrame: "from 1st dose to 30 days post-treatment or start of crossover treatment, up to 90 months"	Trial-wide unblinding ended the placebo-controlled period and placebo reporting stops at crossover (crossover group EG002 runs up to ~33 months), while ribociclib on-treatment reporting continues past unblinding.	consistency re-check	comparison dropped
S2	NCT02278341	head_to_head: EG000 [roxadustat] vs EG001 [epoetin alfa]	keep	none	no crossover	No crossover; both arms treated 52-104 weeks under the same AE window.	consistency re-check	no change
S2	NCT02288247	placebo: EG001 [enzalutamide] vs EG002 []	keep	none	Period 2 groups	Excess at-risk from non-compared Period 1 group; Period 2 groups distinct.	first-pass reviewer	no change
S2	NCT02296125	head_to_head: EG000+EG002 [osimertinib] vs EG001+EG003 [erlotinib or gefitinib]	re-specify	C13	Global + China cohorts 692 at risk for 674 enrolled	Global and China cohorts overlap; the Global cohort alone is compared.	analyst	comparisons re-specified (C13)
S2	NCT02305849	placebo: EG001+EG002 [peficitinib] vs EG000 []	keep	none	Week 0 to Week 12 groups	All compared groups cover weeks 0-12; later-period and switch groups are separate.	consistency re-check	no change
S2	NCT02308163	head_to_head: EG001+EG002 [peficitinib] vs EG003 [etanercept]	keep	none	Weeks 0-12 groups	Compared groups are weeks 0-12; excess comes from non-compared weeks 12-52 groups.	first-pass reviewer	no change
S2	NCT02308163	placebo: EG001+EG002 [peficitinib] vs EG000 []	keep	none	Weeks 0-12 groups	Compared groups are weeks 0-12; excess comes from non-compared weeks 12-52 groups.	first-pass reviewer	no change
S2	NCT02318706	placebo: EG001+EG002+EG003 [mirogabalin] vs EG000 []	keep	none	followed by 10 mg	Titration; OLE reported as separate group EG004.	first-pass reviewer	no change
S2	NCT02322593	head_to_head: EG000 [TAS-118 + oxaliplatin] vs EG001 [S-1 + cisplatin]	keep	none	repeated every 5 weeks	Dosing schedule within arm.	first-pass reviewer	no change
S2	NCT02345226	head_to_head: EG000 [emtricitabine + rilpivirine + tenofovir alafenamide] vs EG001 [efavirenz + emtricitabine + tenofovir disoproxil fumarate]	keep	none	(Double-Blind Phase)	OLE groups separate.	first-pass reviewer	no change
S2	NCT02345252	head_to_head: EG000 [emtricitabine + rilpivirine + tenofovir alafenamide] vs EG001 [emtricitabine + rilpivirine + tenofovir disoproxil fumarate]	keep	none	Open-Label FTC/RPV/TAF From FTC/RPV/TDF	Excess comes from OLE groups; double-blind groups are distinct.	first-pass reviewer	no change
S2	NCT02367794	usual_care: EG001 [atezolizumab] vs EG000 []	keep	none	atezolizumab, then nab-paclitaxel, then carboplatin	"Then" is the order of administration; chemotherapy in both arms.	first-pass reviewer	no change
S2	NCT02394028	placebo: EG001+EG002+EG006+EG007 [etrolizumab] vs EG000+EG005 []	keep	none	during the 14-week Induction Phase	Compared induction groups (cohorts 1 and 3) only; maintenance groups separate.	first-pass reviewer	no change
S2	NCT02405780	head_to_head: EG000 [FKB327] vs EG001 [adalimumab]	drop_comparison	C13	Period II: From week 30 to week 76 all subjects received FKB327 hence the maximum duration of FKB327 treatment was about 2.5 times greater compared to the Humira (581 vs 222 days).	Humira-randomized participants switched to FKB327 at week 30 and are counted in the FKB327 group (at-risk 935 > 645), with Humira observed only to week 30.	first-pass reviewer	comparison dropped
S2	NCT02407236	placebo: EG001+EG002 [ustekinumab] vs EG000 []	keep	none	Included data from Week 8 onward through the final safety visit	Induction groups cover week 0-8 for all arms; week-8 non-responders of both placebo and ustekinumab arms move to separate groups EG003/EG004.	consistency re-check	no change
S2	NCT02409342	head_to_head: EG001 [atezolizumab] vs EG000 [platinum agent (cisplatin or carboplatin) + pemetrexed or gemcitabine]	keep	none	followed by maintenance therapy with pemetrexed alone as per local standard of care	Sequential maintenance within the control arm.	first-pass reviewer	no change
S2	NCT02421510	placebo: EG001+EG002 [sotagliflozin] vs EG000 []	keep	none	for 24 weeks followed by a 28-week extension period	All arms continue randomized treatment; same window.	first-pass reviewer	no change
S2	NCT02422615	placebo: EG000 [ribociclib] vs EG002 []	drop_comparison	C13	Following protocol amendment 4 (29-Jan-2020), study participants were unblinded, with an opportunity for those patients still in the study in the arm of placebo + fulvestrant to transition to the treatment of ribociclib + fulvestrant	Trial-wide unblinding ended the placebo-controlled period and placebo on-treatment reporting stops at crossover, while ribociclib on-treatment reporting continues past unblinding (up to 82 months).	consistency re-check	comparison dropped
S2	NCT02422797	head_to_head: EG000 [dolutegravir + rilpivirine] vs EG001 [current antiretroviral regimen (2 NRTIs + third agent, investigator's choice)]	keep	none	Early Switch groups up to Week 52	Compared early-switch groups precede the CAR late switch; later groups are separate.	consistency re-check	no change
S2	NCT02431247	head_to_head: EG000 [tenofovir alafenamide] vs EG001 [tenofovir disoproxil fumarate]	drop_comparison	C13	DRV/COBI+ FTC/TDF (Control) (Baseline to Switch) vs test group: 'After Week 48 analysis unblinding visit, all participants received D/C/F/TAF treatment up to Week 96 during the open-label, single-group treatment phase.'	Control is cut at the Week-48 switch while the D/C/F/TAF group continues through the open-label phase (AE window up to 60 months), so the observation windows differ.	first-pass reviewer	comparison dropped
S2	NCT02435992	placebo: EG000 [ozanimod] vs EG001 []	keep	none	Cohort 1: Placebo (216 at risk; ozanimod 429)	EG001 is the randomized cohort-1 induction placebo group (2:1 allocation, 429 vs 216); no switch into it is described.	analyst	no change
S2	NCT02450526	placebo: EG000 [abobotulinumtoxinA] vs EG001 []	keep	none	DB Period groups	OL period reported separately (EG004).	first-pass reviewer	no change
S2	NCT02450526	placebo: EG002 [onabotulinumtoxinA] vs EG003 []	keep	none	DB Period groups	OL period reported separately (EG004).	first-pass reviewer	no change
S2	NCT02456740	placebo: EG001+EG002 [erenumab] vs EG000 []	keep	none	Double-blind Treatment Phase: Erenumab 70 mg	Double-blind phase groups only.	first-pass reviewer	no change
S2	NCT02462486	head_to_head: EG000+EG001 [abicipar pegol] vs EG002 [ranibizumab]	keep	none	loading then every 8/12 weeks	'Followed by' is loading then maintenance dosing within the arm; no switch.	consistency re-check	no change
S2	NCT02470585	placebo: EG001 [veliparib] vs EG000 []	keep	none	Veliparib + Carboplatin + Paclitaxel -> Placebo	Induction then maintenance is sequential dosing within arm.	first-pass reviewer	no change
S2	NCT02470585	placebo: EG002 [veliparib] vs EG000 []	keep	none	Veliparib + Carboplatin + Paclitaxel -> Veliparib	Induction then maintenance is sequential dosing within arm.	first-pass reviewer	no change
S2	NCT02475681	head_to_head: EG001 [acalabrutinib] vs EG000 [chlorambucil]	keep	none	Arm A Cross-over	Crossover to acalabrutinib reported as separate group EG003.	first-pass reviewer	no change
S2	NCT02475681	head_to_head: EG002 [acalabrutinib] vs EG000 [obinutuzumab + chlorambucil]	keep	none	Arm A Cross-over	Crossover to acalabrutinib reported as separate group EG003.	first-pass reviewer	no change
S2	NCT02477800	placebo: EG001+EG002 [aducanumab] vs EG000 []	keep	none	Placebo (PC Period); LTE groups separate	Compared groups are placebo-controlled-period groups for all arms; LTE groups (late-start placebo) are separate; 5 inadvertently dosed placebo patients are a dosing error.	consistency re-check	no change
S2	NCT02484547	placebo: EG001+EG002 [aducanumab] vs EG000 []	keep	none	(PC Period) groups	LTE groups separate.	first-pass reviewer	no change
S2	NCT02489227	head_to_head: EG000 [CHS-1420] vs EG001 [adalimumab]	keep	none	Treatment Period 1 groups	Both compared groups are Treatment Period 1; switch groups are separate.	consistency re-check	no change
S2	NCT02489318	placebo: EG002 [apalutamide] vs EG000 []	drop_comparison	C13	EG001: "After interim analysis and unblinding, participants receiving placebo +ADT crossed over to receive 240 mg apalutamide"; AE time frame "Up to 57 months"	Placebo reporting stops at the post-unblinding crossover (post-switch AEs in separate group EG001) while the apalutamide group continues to 57 months, so windows differ by design (C13(iii), TITAN).	consistency re-check	comparison dropped
S2	NCT02489968	placebo: EG000+EG001 [linagliptin] vs EG002+EG003 []	keep	none	double-blind groups per stratum (24 or 52 weeks)	Compared double-blind groups are distinct and windows match within each stratum; open-label run-in groups not compared.	consistency re-check	no change
S2	NCT02504268	placebo: EG000 [abatacept] vs EG001 []	keep	none	(Cohort 1, IP)	Compared groups are cohort 1 induction-period groups; other period groups separate.	first-pass reviewer	no change
S2	NCT02513394	usual_care: EG000 [palbociclib] vs EG001 []	keep	none	AE timeFrame: 4 years; as-treated N=36	Same 4-year AE window in both arms; moving 36 never-dosed Arm A patients into the control group is an as-treated reassignment, not a switch design.	consistency re-check	no change
S2	NCT02528253	head_to_head: EG001+EG002 [tanezumab] vs EG003 [tramadol]	drop_comparison	C13	N in placebo arm=participants who received only placebo for entire study, those who were there upto W16,but switched to tanezumab after W16 included in tanezumab 5/10mg arm.	Tanezumab groups include participants randomized to placebo who switched after week 16, so they are not the randomized tanezumab arms.	first-pass reviewer	comparison dropped
S2	NCT02528253	placebo: EG001+EG002 [tanezumab] vs EG000 []	drop_comparison	C13	N in placebo arm=participants who received only placebo for entire study, those who were there upto W16,but switched to tanezumab after W16 included in tanezumab 5/10mg arm.	Tanezumab groups include placebo-randomized switchers and run to week 56/80 while the placebo group covers weeks 0-16.	first-pass reviewer	comparison dropped
S2	NCT02538666	placebo: EG002+EG005 [nivolumab + ipilimumab] vs EG000+EG003 []	keep	none	administered every 3 weeks for 4 doses, followed by nivolumab 240 mg every 2 weeks	Sequential dosing within the arm.	first-pass reviewer	no change
S2	NCT02541383	usual_care: EG001 [daratumumab] vs EG000 []	keep	none	TEAE to Part 1 only from the 1st dose and before 2nd rando	Part 1 groups distinct; Part 2 groups not in this comparison.	first-pass reviewer	no change
S2	NCT02541383	usual_care: EG003+EG005 [daratumumab] vs EG002+EG004 []	keep	none	include SAEs/AEs from 2nd rando until 2 years + 30 days	Part 2 groups are distinct second-randomization participants with comparable ~2-year windows.	first-pass reviewer	no change
S2	NCT02554890	head_to_head: EG001 [sacubitril + valsartan] vs EG000 [enalapril]	keep	none	Double Blind Phase groups	Both compared groups are double-blind phase groups; open-label groups are separate.	consistency re-check	no change
S2	NCT02556203	head_to_head: EG000 [rivaroxaban] vs EG001 [clopidogrel + vitamin K antagonist (sequential antiplatelet/anticoagulant strategy)]	keep	none	In the event of NOAF, subjects should be switched to rivaroxaban (20/15mg	Within-arm dose change under own allocation (comparator handled in S3 row).	first-pass reviewer	section 1 correction applies
S2	NCT02563327	head_to_head: EG001 [rifapentine] vs EG000 [rifampin]	keep	none	followed by Nine weeks of daily treatment	Intensive phase followed by continuation phase within the same arm.	first-pass reviewer	no change
S2	NCT02563327	head_to_head: EG002 [rifapentine + moxifloxacin] vs EG000 [rifampin + ethambutol]	keep	none	followed by Nine weeks of daily treatment	Intensive phase followed by continuation phase within the same arm.	first-pass reviewer	no change
S2	NCT02573324	placebo: EG003 [depatuxizumab mafodotin] vs EG000 []	keep	none	Placebo, Radiation and TMZ: Chemoradiation Phase	Same-phase groups compared; excess at-risk from other phase groups.	first-pass reviewer	no change
S2	NCT02603107	head_to_head: EG000 [bictegravir + emtricitabine + tenofovir alafenamide] vs EG001 [boosted atazanavir or darunavir + emtricitabine/tenofovir or abacavir/lamivudine]	keep	none	Randomized Phase groups; Extension groups separate	Both compared groups are the Randomized Phase; the post-week-48 extension for both arms is in separate groups.	consistency re-check	no change
S2	NCT02603120	head_to_head: EG000 [bictegravir + emtricitabine + tenofovir alafenamide] vs EG001 [abacavir + dolutegravir + lamivudine]	keep	none	Open-label Extension: B/F/TAF From ABC/DTG/3TC	Excess comes from OLE groups; double-blind groups are distinct.	first-pass reviewer	no change
S2	NCT02607930	head_to_head: EG000 [bictegravir + emtricitabine + tenofovir alafenamide] vs EG001 [abacavir + dolutegravir + lamivudine]	keep	none	blinded groups for at least 144 weeks	Both compared groups are the blinded period ending at the same End of Blinded Treatment visit; open-label groups are separate.	consistency re-check	no change
S2	NCT02612311	head_to_head: EG000 [ublituximab + umbralisib] vs EG001 [obinutuzumab + chlorambucil]	keep	none	150 mg on Day 1, 750 mg on Day 2, followed by 900 mg	Dosing schedule.	first-pass reviewer	no change
S2	NCT02612311	head_to_head: EG002 [ublituximab] vs EG001 [obinutuzumab + chlorambucil]	keep	none	150 mg on Day 1, 750 mg on Day 2, followed by 900 mg	Dosing schedule.	first-pass reviewer	no change
S2	NCT02620020	placebo: EG001+EG002+EG003 [fasinumab] vs EG000 []	keep	none	who wrongly received at least one dose of active treatment were classified	As-treated classification of dosing errors, not a designed switch; groups distinct.	first-pass reviewer	no change
S2	NCT02629159	head_to_head: EG002 [upadacitinib] vs EG001 [adalimumab]	keep	none	Includes events up to the time of rescue (at Weeks 14, 18, 22) or up to Week 26 for those who were not rescued.	Post-rescue events are in separate groups; same week-26 window.	first-pass reviewer	no change
S2	NCT02629159	placebo: EG001 [adalimumab] vs EG000 []	keep	none	Includes events up to the time of rescue (at Weeks 14, 18, 22) or up to Week 26 for those who were not rescued.	Post-rescue events are in separate groups; same week-26 window.	first-pass reviewer	no change
S2	NCT02629159	placebo: EG002 [upadacitinib] vs EG000 []	keep	none	Includes events up to the time of rescue (at Weeks 14, 18, 22) or up to Week 26 for those who were not rescued.	Post-rescue events are in separate groups; same week-26 window.	first-pass reviewer	no change
S2	NCT02630706	placebo: EG000+EG001 [ertugliflozin] vs EG002 []	keep	none	Glycemic rescue therapy with open-label glimepiride	Standard rescue available to all arms.	first-pass reviewer	no change
S2	NCT02648204	head_to_head: EG000+EG001 [semaglutide] vs EG002+EG003 [dulaglutide]	keep	none	0.25 mg for 4 weeks ... followed by 0.5 mg	Dose titration.	first-pass reviewer	no change
S2	NCT02663908	head_to_head: EG000 [degarelix] vs EG001 [leuprolide]	keep	none	followed by up to 11 maintenance doses	Loading then maintenance dosing.	first-pass reviewer	no change
S2	NCT02667587	placebo: EG000 [nivolumab] vs EG001 []	keep	none	dosing schedule	Followed by is the dosing schedule; no switch.	consistency re-check	no change
S2	NCT02672852	placebo: EG001 [risankizumab] vs EG000 []	keep	none	Part A1=from Week 0 until prior to Week 16 dose	Compared Part A1 groups distinct; excess comes from non-compared Part B/Any risankizumab groups.	first-pass reviewer	no change
S2	NCT02675426	placebo: EG001+EG002 [upadacitinib] vs EG000 []	keep	none	Period 1: Placebo	Compared groups are Period 1 (12 weeks); Period 1+2 groups separate.	first-pass reviewer	no change
S2	NCT02677298	placebo: EG000 [botulinum toxin A] vs EG001 []	keep	none	Botulinum Toxin A Open Label Extension Arm	Excess from OLE group EG002, not compared.	first-pass reviewer	no change
S2	NCT02677896	placebo: EG000 [enzalutamide] vs EG001 []	drop_comparison	C13	EG000: ...continued to receive 160 mg enzalutamide orally once daily in open-label period... EG001: ...This arm represents only double blind period.	Enzalutamide group includes open-label continuation while placebo group is double-blind only (unequal observation windows by design).	first-pass reviewer	comparison dropped
S2	NCT02684006	head_to_head: EG000 [avelumab + axitinib] vs EG001 [sunitinib]	keep	none	on a schedule of 4 weeks on treatment followed by 2 weeks off treatment	Dosing schedule.	first-pass reviewer	no change
S2	NCT02706873	head_to_head: EG001+EG002+EG003 [upadacitinib] vs EG000 [methotrexate]	keep	none	Weeks 1-24: Upadacitinib 15 mg Monotherapy	Weeks 1-24 groups only.	first-pass reviewer	no change
S2	NCT02706951	head_to_head: EG001+EG002 [upadacitinib] vs EG000 [methotrexate]	keep	none	Period 1 groups (14 weeks)	Compared groups are 14-week Period 1 groups; Period 2 groups with re-randomized MTX patients are not used.	consistency re-check	no change
S2	NCT02716675	placebo: EG001+EG002 [VRC01] vs EG000 []	keep	none	Pooled VRC01 at risk 1796	Excess comes only from the non-compared pooled group.	first-pass reviewer	no change
S2	NCT02721966	placebo: EG000+EG001 [secukinumab] vs EG002 []	drop_comparison	C13	Secukinumab 300 mg injections every 4 weeks between week 8 and week 48 and placebo-switchers to Secukinumab at week 12 onwards	Secukinumab groups include placebo patients re-randomized to secukinumab at week 12 and run to week 52, while placebo is reported only to week 12.	first-pass reviewer	comparison dropped
S2	NCT02741570	head_to_head: EG000 [nivolumab + ipilimumab] vs EG001 [cetuximab + cisplatin or carboplatin + fluorouracil]	keep	none	followed by maintenance cetuximab	Sequential induction-maintenance within the EXTREME arm.	first-pass reviewer	no change
S2	NCT02743494	placebo: EG000 [nivolumab] vs EG001 []	keep	none	followed by Nivolumab 480 mg Q4W	Dosing schedule change within arm, mirrored by placebo.	first-pass reviewer	no change
S2	NCT02745080	head_to_head: EG000 [secukinumab] vs EG001 [adalimumab]	keep	none	Total (EG002)	Excess at-risk from Total group.	first-pass reviewer	no change
S2	NCT02775435	placebo: EG000 [pembrolizumab] vs EG001 []	keep	none	experienced disease progression, switched over to receive pembrolizumab	Switch-over is individual at progression and monitored in separate group EG002; both arms are treated to progression/35 cycles, no design-level window cut.	consistency re-check	no change
S2	NCT02787551	head_to_head: EG000 [insulin glargine + lixisenatide] vs EG001 [liraglutide, exenatide, exenatide extended-release, albiglutide, or dulaglutide (investigator's choice GLP-1 receptor agonist)]	keep	none	Core 26-week groups	Compared core 26-week groups share the window; FRC extension group separate.	consistency re-check	no change
S2	NCT02811861	head_to_head: EG000 [lenvatinib + everolimus] vs EG002 [sunitinib]	keep	none	4 weeks on treatment followed by 2 weeks off treatment	Dosing schedule within arm.	first-pass reviewer	no change
S2	NCT02811861	head_to_head: EG001 [lenvatinib + pembrolizumab] vs EG002 [sunitinib]	keep	none	4 weeks on treatment followed by 2 weeks off treatment	Dosing schedule within arm.	first-pass reviewer	no change
S2	NCT02819635	placebo: EG001+EG002+EG003+EG004 [upadacitinib] vs EG000 []	drop_comparison	C13	Additional participants were enrolled during the Substudy 1 analysis period and received 30 mg upadacitinib film-coated tablets once daily by mouth (QD) for 4 weeks.	30/45 mg groups include extra participants enrolled outside the placebo-controlled randomization and observed 4 weeks vs 8 for placebo; EG001+EG002 vs EG000 would be clean.	first-pass reviewer	section 1 correction applies
S2	NCT02819635	placebo: EG006 [upadacitinib] vs EG005 []	keep	none	SS2: Placebo	Compared groups are Part 1 induction only (8 weeks each); excess from extended-treatment/SS3 groups.	first-pass reviewer	section 1 correction applies
S2	NCT02831764	head_to_head: EG000 [dolutegravir + lamivudine] vs EG001 [dolutegravir + tenofovir disoproxil fumarate + emtricitabine]	keep	none	continued to receive DTG + TDF/FTC FDC from Week 96 to Week 148	Both arms continue own randomized regimen; continuation group separate.	first-pass reviewer	no change
S2	NCT02831855	placebo: EG002 [methotrexate] vs EG001 []	keep	none	Double Blind groups, 24 weeks	Compared groups are the 24-week double-blind randomized-withdrawal groups; the open-label run-in group is separate.	consistency re-check	no change
S2	NCT02849080	head_to_head: EG000 [semaglutide] vs EG001 [sitagliptin]	keep	none	Oral Semaglutide Flex- Main Phase	Main-phase groups distinct, same 0-52 week window.	first-pass reviewer	no change
S2	NCT02849080	head_to_head: EG003 [semaglutide] vs EG004 [sitagliptin]	keep	none	were re-randomised to receive oral semaglutide	New randomization at week 52 among sitagliptin continuers; both groups distinct with the same week 53-104 window.	first-pass reviewer	no change
S2	NCT02864953	placebo: EG001 [glibenclamide] vs EG000 []	keep	none	IV bolus followed by continuous IV infusion	Loading bolus then infusion.	first-pass reviewer	no change
S2	NCT02872116	head_to_head: EG002 [nivolumab + ipilimumab] vs EG001 [oxaliplatin + capecitabine (or oxaliplatin + leucovorin + fluorouracil)]	keep	none	followed by nivolumab 240 mg administered IV over 30 minutes on Day 1 of each treatment cycle every 2 weeks (Cycle 5 and beyond)	Sequential dosing within the nivolumab+ipilimumab arm.	first-pass reviewer	no change
S2	NCT02876835	head_to_head: EG001 [daprodustat] vs EG002 [darbepoetin alfa]	keep	none	Run-in Period: Placebo	Excess from the run-in group, not compared.	first-pass reviewer	no change
S2	NCT02884206	head_to_head: EG003 [sacubitril + valsartan] vs EG004 [valsartan]	keep	none	run-in groups EG000-EG002	Excess at-risk from non-compared run-in groups.	first-pass reviewer	no change
S2	NCT02889796	head_to_head: EG000+EG001 [filgotinib] vs EG002 [adalimumab]	keep	none	orally for median exposure of up to 52.1 weeks	Filgotinib and adalimumab groups share the 52-week window; excess at-risk comes from non-compared placebo-to-filgotinib groups.	first-pass reviewer	no change
S2	NCT02889796	placebo: EG000+EG001 [filgotinib] vs EG005 []	drop_comparison	C13	orally for median exposure of up to 24 weeks. Participants could be rerandomized to filgotinib 200 mg or 100 mg groups.	Placebo group covers only the 24-week placebo period while filgotinib groups are reported to 52 weeks (median 52.1), so observation windows differ by design.	first-pass reviewer	comparison dropped
S2	NCT02908672	placebo: EG003 [atezolizumab] vs EG002 []	keep	none	Triple Combination: Atezo + Cobi + Vem	Triple-combination groups; run-in groups separate.	first-pass reviewer	no change
S2	NCT02914561	placebo: EG000+EG001 [filgotinib] vs EG002 []	keep	none	orally once daily, for a period of 10 weeks	Compared 10-week induction groups; maintenance groups are separate.	first-pass reviewer	no change
S2	NCT02914561	placebo: EG003+EG004 [filgotinib] vs EG005 []	keep	none	orally once daily, for a period of 10 weeks	Compared 10-week induction groups; maintenance groups are separate.	first-pass reviewer	no change
S2	NCT02924688	placebo: EG001+EG002+EG004+EG005 [umeclidinium] vs EG000+EG003 []	keep	none	albuterol/salbutamol as a rescue medication	Standard rescue therapy in all arms.	first-pass reviewer	no change
S2	NCT02943785	head_to_head: EG000 [edoxaban] vs EG001 [vitamin K antagonist]	keep	none	transitioning at the end of treatment	Dose/transition wording only; no cross-arm switch.	consistency re-check	no change
S2	NCT02951988	placebo: EG002+EG003 [rapastinel] vs EG001 []	keep	none	DBTP groups; OLTP group separate	Compared groups are the randomized double-blind treatment phase; the open-label lead-in group is separate.	consistency re-check	no change
S2	NCT02952820	placebo: EG001+EG002 [lemborexant] vs EG000 []	drop_comparison	C13	Lemborexant 5 mg and 10 mg arms included AE data of participants who received either lemborexant 5 mg or 10 mg throughout the study (Period 1 and 2 both) and participants re-randomized from placebo	Lemborexant groups include placebo patients re-randomized to lemborexant and cover 12 months while placebo covers only 6 months (C13 i and iii).	first-pass reviewer	comparison dropped
S2	NCT02980276	placebo: EG000 [metformin] vs EG001 []	keep	none	Control - Fetus/Neonate	Excess at-risk comes from the neonate groups; maternal groups are compared.	first-pass reviewer	no change
S2	NCT03036098	head_to_head: EG000 [nivolumab + ipilimumab] vs EG001 [gemcitabine + cisplatin or carboplatin]	keep	none	followed by Nivolumab monotherapy	Sequential dosing within arm.	first-pass reviewer	no change
S2	NCT03036098	usual_care: EG002 [nivolumab] vs EG003 []	keep	none	followed by Nivolumab monotherapy	Sequential dosing within arm.	first-pass reviewer	no change
S2	NCT03038100	placebo: EG000 [atezolizumab] vs EG001 []	keep	none	followed by maintenance therapy bevacizumab	Sequential regimen within arms. Note: EG000 description wrongly says atezolizumab placebo (title correct).	first-pass reviewer	no change
S2	NCT03040999	placebo: EG000 [pembrolizumab] vs EG001 []	keep	none	followed by maintenance placebo/pembrolizumab	'Followed by' is the regimen sequence within each arm; no switch.	consistency re-check	no change
S2	NCT03045406	head_to_head: EG000 [apixaban] vs EG001 [dalteparin]	keep	none	10 mg bid for 7 days, followed by 5 mg bid	Dose titration.	first-pass reviewer	no change
S2	NCT03048422	head_to_head: EG000 [dolutegravir + emtricitabine/tenofovir alafenamide] vs EG002 [efavirenz + emtricitabine/tenofovir disoproxil fumarate]	keep	none	Mothers randomized to receive	At-risk excess comes from infant groups; maternal compared groups are distinct participants.	first-pass reviewer	no change
S2	NCT03048422	head_to_head: EG000 [tenofovir alafenamide] vs EG001 [tenofovir disoproxil fumarate]	keep	none	Mothers randomized to receive	At-risk excess comes from infant groups; maternal compared groups are distinct participants.	first-pass reviewer	no change
S2	NCT03048422	head_to_head: EG001 [dolutegravir + emtricitabine/tenofovir disoproxil fumarate] vs EG002 [efavirenz + emtricitabine/tenofovir disoproxil fumarate]	keep	none	Mothers randomized to receive	At-risk excess comes from infant groups; maternal compared groups are distinct participants.	first-pass reviewer	no change
S2	NCT03053050	placebo: EG000+EG001 [selonsertib] vs EG002 []	keep	none	Randomized Phase groups; Open-Label SEL 18 mg separate	Randomized-phase groups share the same window; open-label roll-over is for individual progressors from all arms and is reported in separate group EG003.	consistency re-check	no change
S2	NCT03061214	head_to_head: EG000+EG001 [semaglutide] vs EG002 [sitagliptin]	keep	none	0.25 mg for 0-4 weeks followed by 0.5 mg	Dose escalation.	first-pass reviewer	no change
S2	NCT03066804	head_to_head: EG000 [sacubitril + valsartan] vs EG001 [enalapril or valsartan]	keep	none	Total (EG002)	Excess at-risk from Total group.	first-pass reviewer	no change
S2	NCT03086343	head_to_head: EG001+EG002 [upadacitinib] vs EG000 [abatacept]	keep	none	Period 1, Primary and 30 mg Cohorts: Abatacept	Compared Period 1 groups; Period 2 abatacept-to-upadacitinib groups are separate.	first-pass reviewer	no change
S2	NCT03104374	placebo: EG000+EG001 [upadacitinib] vs EG002 []	drop_comparison	C13	Period 1: Upadacitinib 15 mg (ICF to Week 56) ... Period 1: Pooled Placebo (ICF to Week 24)	Upadacitinib groups are reported to week 56 (median 414 days) but placebo only to week 24 (median 190 days); observation windows differ by design (C13 iii).	first-pass reviewer	comparison dropped
S2	NCT03104400	head_to_head: EG000+EG001 [upadacitinib] vs EG002 [adalimumab]	keep	none	Period 1 (Weeks 1 to 56)	Upadacitinib and adalimumab groups both cover weeks 1-56; other groups separate.	first-pass reviewer	no change
S2	NCT03104400	placebo: EG000+EG001 [upadacitinib] vs EG003 []	drop_comparison	C13	Upadacitinib 15 mg Period 1 (Weeks 1 to 56) [...] Placebo Period 1 (Weeks 1 to 24)	Unequal observation windows by design: upadacitinib groups weeks 1-56 vs placebo weeks 1-24.	first-pass reviewer	comparison dropped
S2	NCT03104400	placebo: EG002 [adalimumab] vs EG003 []	drop_comparison	C13	Adalimumab 40 mg Period 1 (Weeks 1 to 56) [...] Placebo Period 1 (Weeks 1 to 24)	Unequal observation windows by design: adalimumab group weeks 1-56 vs placebo weeks 1-24.	first-pass reviewer	comparison dropped
S2	NCT03110380	head_to_head: EG000 [bictegravir] vs EG001 [dolutegravir]	keep	none	Double-Blind Treatment Phase DTG + F/TAF	Compared groups are the DB phase; OLE groups separate.	first-pass reviewer	no change
S2	NCT03131648	placebo: EG000 [tralokinumab] vs EG001 []	keep	none	Initial Period - Placebo	Compared groups are initial period weeks 0-16; excess from maintenance/OL/follow-up groups.	first-pass reviewer	no change
S2	NCT03136484	head_to_head: EG000 [semaglutide] vs EG001 [canagliflozin]	keep	none	0.25 milligrams (mg) during 0-4 weeks followed by 0.5 mg	Dose titration.	first-pass reviewer	no change
S2	NCT03141177	head_to_head: EG000 [nivolumab + cabozantinib] vs EG002 [sunitinib]	keep	none	Sunitinib 50 mg PO QD for 4 weeks, followed by 2 weeks off, per cycle	Dosing schedule.	first-pass reviewer	no change
S2	NCT03141177	head_to_head: EG001 [nivolumab + ipilimumab + cabozantinib] vs EG002 [sunitinib]	keep	none	Sunitinib 50 mg PO QD for 4 weeks, followed by 2 weeks off, per cycle	Dosing schedule.	first-pass reviewer	no change
S2	NCT03151551	head_to_head: EG000 [ixekizumab] vs EG001 [adalimumab]	keep	none	80 mg adalimumab (ADA) given SC at baseline followed by 40 mg Q2W	'Followed by' is loading then maintenance dosing; post-treatment follow-up groups are separate.	first-pass reviewer	no change
S2	NCT03158285	placebo: EG001+EG002 [guselkumab] vs EG000 []	keep	none	Data prior to the first administration of guselkumab	Placebo-controlled-period groups with matched windows (to week 24); later groups separate.	first-pass reviewer	no change
S2	NCT03160885	placebo: EG000 [tralokinumab] vs EG001 []	keep	none	Initial Period - Placebo	Both compared groups cover the 16-week initial period.	first-pass reviewer	no change
S2	NCT03214380	head_to_head: EG002+EG005 [ultra-rapid lispro (LY900014)] vs EG001+EG004 [insulin lispro]	keep	none	Insulin Lispro (Humalog) Lead-In	Lead-in groups explain the excess at-risk; compared groups distinct.	first-pass reviewer	no change
S2	NCT03221426	placebo: EG004 [pembrolizumab] vs EG005 []	keep	none	Combined groups EG004/EG005	Excess comes from non-compared cohort-specific groups; combined compared groups distinct.	first-pass reviewer	no change
S2	NCT03245008	placebo: EG001+EG002+EG003+EG004 [fasinumab] vs EG000 []	drop_comparison	C13	Placebo [...] received MT-5547-matching placebo SC q4w from Week 0 to Week 44. Naproxen oral was received from the day after the Week 16 until Week 48.	Within the 48-week AE window the placebo group receives active naproxen from week 16 (fasinumab arms get naproxen placebo); groups do not isolate the placebo-controlled weeks 0-16.	first-pass reviewer	comparison dropped
S2	NCT03257267	usual_care: EG000 [cemiplimab] vs EG001 []	keep	none	Chemotherapy to Cemiplimab (n=8, separate group)	Eight chemotherapy patients switched to cemiplimab in a separate non-compared group with no stated trial-wide switch point; the remaining window difference reflects regimen lengths (chemotherapy vs cemiplimab until progression).	consistency re-check	no change
S2	NCT03259074	head_to_head: EG000+EG001 [secukinumab] vs EG002 [GP2017 (adalimumab biosimilar)]	keep	none	followed by dosing every 4 weeks	Loading then maintenance dosing.	first-pass reviewer	no change
S2	NCT03265145	head_to_head: EG000 [tiotropium + olodaterol] vs EG001 [inhaled corticosteroid + long-acting beta-agonist + long-acting muscarinic antagonist]	keep	none	followed for 12 months regardless of treatment switching	Symmetric 12-month ITT follow-up with no protocol crossover; 5 wrong prescriptions per arm counted as treated.	consistency re-check	no change
S2	NCT03277248	head_to_head: EG000 [ublituximab] vs EG001 [teriflunomide]	keep	none	150 mg over 4 h on Day 1 followed by 450 mg over 1 h on Days 15, 168, 336 and 504	Dosing schedule.	first-pass reviewer	no change
S2	NCT03302234	placebo: EG000 [ipilimumab] vs EG001 []	keep	none	participants discontinued placebo and participants who remained on treatment received open-label pembrolizumab only	Per amendment both arms continue background pembrolizumab only; no arm receives the other's ipilimumab and the second-course group is separate.	first-pass reviewer	no change
S2	NCT03320174	placebo: EG000 [tafenoquine] vs EG001 []	keep	none	daily for three consecutive days, followed by study treatment	Loading dose then weekly dosing.	first-pass reviewer	no change
S2	NCT03345836	placebo: EG001 [upadacitinib] vs EG000 []	keep	none	Part 1 (Double-blind): Placebo	Compared groups are Part 1 (12 weeks); Part 3 groups separate.	first-pass reviewer	no change
S2	NCT03352557	placebo: EG001+EG002+EG003+EG004 [BIIB092] vs EG000 []	keep	none	PC Period: Placebo	Compared groups are the PC period; LTE groups separate.	first-pass reviewer	no change
S2	NCT03354429	placebo: EG000 [ticagrelor] vs EG001 []	keep	none	Ticagrelor 180 mg day 1, followed by 90 mg twice daily	Loading dose.	first-pass reviewer	no change
S2	NCT03395197	placebo: EG002 [talazoparib] vs EG003 []	keep	none	DDR deficiencies groups / Part 1	Excess at-risk from non-compared overlapping groups.	first-pass reviewer	no change
S2	NCT03398148	placebo: EG001+EG002+EG003+EG010 [risankizumab] vs EG000+EG009 []	keep	none	Induction Period 1 groups	Compared Induction Period 1 groups share the window; one misdosed participant analysed as-treated; Period 2 groups separate.	consistency re-check	no change
S2	NCT03409107	placebo: EG001 [daprodustat] vs EG000 []	keep	none	followed by 4 weeks of follow-up	Drug-free follow-up.	first-pass reviewer	no change
S2	NCT03412773	head_to_head: EG001 [tislelizumab] vs EG002 [sorafenib]	keep	none	Screening Period: All Enrolled Participants	At-risk excess comes from the non-compared screening and safety run-in groups.	first-pass reviewer	no change
S2	NCT03434379	head_to_head: EG001 [atezolizumab + bevacizumab] vs EG000 [sorafenib]	keep	none	Atezolizumab + Bevacizumab - Global vs Sorafenib - Global	Global groups are the main randomized population; keep this comparison.	first-pass reviewer	no change
S2	NCT03434379	head_to_head: EG003 [atezolizumab + bevacizumab] vs EG002 [sorafenib]	drop_comparison	C13	Global and China extension periods were analyzed separately. (at risk Global 156+329, China 58+132 = 675 vs enrolment 558)	China-population groups include patients already counted in the Global groups (compared groups exceed enrolment by 117), so this comparison double-counts participants of the Global comparison.	first-pass reviewer	comparison dropped
S2	NCT03439254	placebo: EG001+EG002 [obeticholic acid] vs EG000 []	keep	none	DB: Placebo	Compared groups are double-blind only; OLE groups separate.	first-pass reviewer	no change
S2	NCT03444870	placebo: EG001+EG003 [gantenerumab] vs EG000+EG002 []	keep	none	Global - DBT Period: Placebo	Compared groups are DBT period; OLE groups separate; 4 dosing-error patients counted as-treated.	first-pass reviewer	no change
S2	NCT03446001	placebo: EG001+EG002 [TRx0237] vs EG000 []	keep	none	Double-blind groups; Open-label group separate	Compared groups are double-blind phase for both arms; open-label TRx0237 for all completers is the separate group EG003.	consistency re-check	no change
S2	NCT03449134	placebo: EG001+EG002 [gefapixant] vs EG000 []	keep	none	Off-Tx groups	Excess at-risk from off-treatment groups; same arms throughout.	first-pass reviewer	no change
S2	NCT03449147	placebo: EG001+EG002 [gefapixant] vs EG000 []	keep	none	3 participants randomized to placebo who took incorrect dose(s)	Same regimen through extension in all arms; only 3 misdosed placebo participants analysed as-treated.	consistency re-check	no change
S2	NCT03464019	placebo: EG001 [etripamil] vs EG000 []	keep	none	Part 1 - Etripamil 70 mg	Part 1 groups; test-dose and Part 2/3 groups not compared.	first-pass reviewer	no change
S2	NCT03467425	head_to_head: EG000 [fluticasone furoate + umeclidinium + vilanterol] vs EG001 [inhaled corticosteroid + LAMA + LABA (physician's choice, heterogeneous)]	keep	none	rescue medications per usual practice	Rescue medication per usual practice in both arms; no switch.	consistency re-check	no change
S2	NCT03474081	head_to_head: EG000 [fluticasone furoate + umeclidinium + vilanterol] vs EG001 [tiotropium]	keep	none	albuterol/salbutamol as rescue medication	Standard rescue therapy in both arms.	first-pass reviewer	no change
S2	NCT03478696	head_to_head: EG000 [fluticasone furoate + umeclidinium + vilanterol] vs EG001 [budesonide + formoterol + tiotropium]	keep	none	albuterol/salbutamol as rescue medication	Rescue medication available to both arms.	first-pass reviewer	no change
S2	NCT03481634	head_to_head: EG000+EG001 [brolucizumab] vs EG002 [aflibercept]	keep	none	Overall	Excess at-risk comes from the non-compared 'Overall' group.	first-pass reviewer	no change
S2	NCT03498716	usual_care: EG001 [atezolizumab] vs EG000 []	keep	none	followed by dose-dense doxorubicin	Sequential chemotherapy in both arms.	first-pass reviewer	no change
S2	NCT03518034	placebo: EG002 [testosterone] vs EG003 []	keep	none	Predose groups	Excess at-risk from predose groups of same participants.	first-pass reviewer	no change
S2	NCT03518086	placebo: EG001+EG003 [mirikizumab] vs EG000+EG002 []	keep	none	Baseline Up to week 32 for all groups	All compared groups share the same window; ME2 cohort has the same design; no switching.	consistency re-check	no change
S2	NCT03525600	placebo: EG006+EG007 [pegcetacoplan] vs EG008 []	keep	none	Pegcetacoplan Monthly: Non-ocular	Non-ocular groups; ocular split groups explain the excess.	first-pass reviewer	no change
S2	NCT03525613	placebo: EG000+EG001 [pegcetacoplan] vs EG002 []	keep	none	Ocular TEAEs were summarized for the study eye	At-risk excess comes from reporting the same participants in study-eye, fellow-eye and non-ocular views; compared groups are distinct (note: study-eye groups capture only ocular SAEs, systemic SAEs are in EG006-EG008).	first-pass reviewer	no change
S2	NCT03535194	head_to_head: EG002 [mirikizumab] vs EG001 [secukinumab]	keep	none	Induction Period groups	Compared induction groups distinct; excess comes from non-compared maintenance/follow-up groups.	first-pass reviewer	no change
S2	NCT03535194	placebo: EG002 [mirikizumab] vs EG000 []	keep	none	Induction Period groups	Compared induction groups distinct; excess comes from non-compared maintenance/follow-up groups.	first-pass reviewer	no change
S2	NCT03536884	head_to_head: EG000 [bimekizumab] vs EG001 [secukinumab]	keep	none	ITP: Secukinumab 300 mg Q4W (up to Week 16)	Initial treatment period groups with equal windows; later periods separate.	first-pass reviewer	no change
S2	NCT03538691	placebo: EG002 [brexpiprazole] vs EG003 []	keep	none	Phase C randomized groups	Compared Phase C randomized-withdrawal groups are distinct participants over the same 26-week phase; open-label Phase A/B groups are not compared.	consistency re-check	no change
S2	NCT03541174	placebo: EG000+EG001 [aprocitentan] vs EG002 []	keep	none	Placebo in Part 1 (Double-blind)	Compared 4-week Part 1 groups are distinct; excess from Part 2/3 groups.	first-pass reviewer	no change
S2	NCT03541174	placebo: EG004 [aprocitentan] vs EG005 []	keep	none	participants will be re-randomized	Part 3 is its own randomized withdrawal with equal 12-week windows; groups distinct.	first-pass reviewer	no change
S2	NCT03548987	placebo: EG001 [semaglutide] vs EG002 []	keep	none	The participants with target dose reached were randomised in 2:1 at week 20.	Planned randomized withdrawal; run-in group is separate and treatment-period groups are distinct.	first-pass reviewer	no change
S2	NCT03574597	placebo: EG000 [semaglutide] vs EG001 []	keep	none	dose increases every 4 weeks for up to week 16	Dose escalation.	first-pass reviewer	no change
S2	NCT03593213	placebo: EG003+EG004 [cariprazine] vs EG002 []	keep	none	Double-blind Treatment Period groups	Compared randomized-withdrawal double-blind groups share the window; open-label lead-in and follow-up groups separate.	consistency re-check	no change
S2	NCT03596450	usual_care: EG000 [semaglutide] vs EG001 []	keep	none	no switch	No switch or window issue.	consistency re-check	no change
S2	NCT03622580	head_to_head: EG000+EG001 [faricimab] vs EG002 [aflibercept]	keep	none	followed by 6 mg faricimab IVT injections once every 8 weeks	Dosing schedule within the same arm.	first-pass reviewer	no change
S2	NCT03622593	head_to_head: EG000+EG001 [faricimab] vs EG002 [aflibercept]	keep	none	followed by 6 mg faricimab IVT injections once every 8 weeks (Q8W) to Week 96	Dosing interval change within arm.	first-pass reviewer	no change
S2	NCT03624127	head_to_head: EG000 [deucravacitinib] vs EG002 [apremilast]	keep	none	Apremilast Week 0 up to Week 16	Compared groups restricted to weeks 0-16; excess from week 0-52 groups.	first-pass reviewer	no change
S2	NCT03624127	placebo: EG000 [deucravacitinib] vs EG001 []	keep	none	Placebo Week 0 up to Week 16	Compared groups restricted to weeks 0-16; excess from week 0-52 groups.	first-pass reviewer	no change
S2	NCT03624127	placebo: EG002 [apremilast] vs EG001 []	keep	none	Placebo Week 0 up to Week 16	Compared groups restricted to weeks 0-16; excess from week 0-52 groups.	first-pass reviewer	no change
S2	NCT03710564	head_to_head: EG000 [brolucizumab] vs EG001 [aflibercept]	keep	none	Overall	Overall group explains the excess at-risk.	first-pass reviewer	no change
S2	NCT03710603	usual_care: EG001 [daratumumab] vs EG000 []	keep	none	induction, consolidation, maintenance	'Followed by' is induction-consolidation-maintenance within each arm; add-on design, no switch.	consistency re-check	no change
S2	NCT03711162	placebo: EG000+EG001 [ziritaxestat] vs EG002 []	keep	none	Standard of care included either pirfenidone or nintedanib	Same background SoC in all arms.	first-pass reviewer	no change
S2	NCT03713619	placebo: EG000+EG001 [secukinumab] vs EG002 []	drop_comparison	C13	up to approximately 60 weeks for AIN457 (up to 52 weeks for subjects moving to extension study) and 16 weeks for placebo.	Unequal observation windows by design: secukinumab groups to week 60 vs placebo to week 16.	first-pass reviewer	comparison dropped
S2	NCT03713632	placebo: EG000+EG001 [secukinumab] vs EG002 []	drop_comparison	C13	up to approximately 52 weeks for AIN457 (up to 60 weeks for subjects who did not move to the extension study) and up to 16 weeks for placebo.	Secukinumab groups are reported to week 52-60 but placebo only to week 16, so the windows differ by design.	first-pass reviewer	comparison dropped
S2	NCT03721172	placebo: EG001 [apremilast] vs EG000 []	keep	none	Placebo-controlled Phase: Apremilast 30 mg	Both compared groups are weeks 0-16; extended apremilast exposure is in non-compared EG002.	first-pass reviewer	no change
S2	NCT03729245	head_to_head: EG000 [bempegaldesleukin + nivolumab] vs EG001 [sunitinib or cabozantinib (investigator's choice)]	keep	none	4 weeks followed by 2 weeks off	Sunitinib cycle schedule.	first-pass reviewer	no change
S2	NCT03733444	placebo: EG001+EG002 [ziritaxestat] vs EG000 []	keep	none	Baseline up to 30 days after the last dose	No switching; equal windows (group descriptions are misaligned with titles; titles used).	consistency re-check	no change
S2	NCT03748641	placebo: EG000+EG002 [niraparib] vs EG001+EG003 []	keep	none	AE timeFrame: Up to 32 months; treatment up to 29 months in both arms	Both arms report the same window (up to 29 months of randomized treatment plus follow-up) and no crossover or OLE group is reported, so the niraparib group is not shown to extend past the placebo period.	consistency re-check	no change
S2	NCT03766581	placebo: EG001+EG002+EG003+EG004+EG005+EG006+EG007 [milvexian] vs EG000 []	keep	none	Loading dose of Clopidogrel 300 mg + Aspirin 100 mg followed by	Loading dose then maintenance; background antiplatelets in all arms.	first-pass reviewer	no change
S2	NCT03789292	head_to_head: EG000 [CT-P17 (adalimumab biosimilar)] vs EG001 [adalimumab (Humira, reference product)]	keep	none	Treatment 1: EU-approved Humira	Both compared groups weeks 0-24; post-week-26 transition groups separate.	first-pass reviewer	no change
S2	NCT03823287	head_to_head: EG000 [faricimab] vs EG001 [aflibercept]	keep	none	followed by 12 maintenance injections	Dosing schedule.	first-pass reviewer	no change
S2	NCT03823300	head_to_head: EG000 [faricimab] vs EG001 [aflibercept]	keep	none	followed by 12 maintenance injections	Dosing schedule.	first-pass reviewer	no change
S2	NCT03867201	placebo: EG000 [erenumab] vs EG001 []	keep	none	12 weeks for participants entering the open-label treatment period	DBTP groups use the same window rule for both arms; OLTP groups including placebo switchers are separate.	consistency re-check	no change
S2	NCT03875235	placebo: EG000 [durvalumab] vs EG001 []	keep	none	up to 8 cycles followed by monotherapy	Combination phase followed by maintenance monotherapy in both arms.	first-pass reviewer	no change
S2	NCT03895203	head_to_head: EG001 [bimekizumab] vs EG002 [adalimumab]	keep	none	during the 16-weeks DBP	Both compared groups cover the 16-week DB period; ATP groups separate.	first-pass reviewer	no change
S2	NCT03895203	placebo: EG001 [bimekizumab] vs EG000 []	keep	none	during the 16-weeks DBP	Both compared groups cover the 16-week DB period; ATP groups separate.	first-pass reviewer	no change
S2	NCT03899259	placebo: EG001+EG002 [baricitinib] vs EG000 []	drop_comparison	C13	AEs across the full study period (Weeks 0-252) were analyzed according to each participant's randomized treatment assignment at Week 0, with participants censored at the time of any dose change	Groups span Period 2 (wk 52-248) in which placebo patients switched to baricitinib (censored) while baricitinib patients continued to wk 248, so windows differ and the 52-wk randomized period is not isolated.	first-pass reviewer	comparison dropped
S2	NCT03915964	head_to_head: EG000+EG001 [baricitinib] vs EG002 [TNF inhibitor (adalimumab or etanercept, heterogeneous)]	keep	none	rescue treatment with baricitinib 4mg	Rescue is within baricitinib on the same pooled side; no TNFi-to-baricitinib switch; common window.	consistency re-check	no change
S2	NCT03917472	head_to_head: EG000 [brolucizumab] vs EG001 [aflibercept]	keep	none	Overall	Overall group explains the excess at-risk.	first-pass reviewer	no change
S2	NCT03924895	usual_care: EG000 [pembrolizumab] vs EG001 []	keep	none	perioperative pembrolizumab	Sequential perioperative dosing within the arm; surgery-alone control has no switch; exposure length is a regimen property.	consistency re-check	no change
S2	NCT03924895	usual_care: EG002 [enfortumab vedotin + pembrolizumab] vs EG001 []	keep	none	perioperative EV + pembrolizumab	Sequential perioperative dosing within the arm; surgery-alone control has no switch; exposure length is a regimen property.	consistency re-check	no change
S2	NCT03937219	placebo: EG000 [cabozantinib] vs EG001 []	keep	none	(4 doses) followed by cabozantinib + nivolumab	Sequential dosing within arm.	first-pass reviewer	no change
S2	NCT03952143	head_to_head: EG002 [ultra-rapid lispro (LY900014)] vs EG001 [insulin lispro]	keep	none	Insulin Lispro (Humalog) Lead-in	At-risk excess comes from lead-in group EG000, not compared.	first-pass reviewer	no change
S2	NCT03970837	head_to_head: EG000+EG001+EG007+EG008 [otilimab] vs EG002+EG009 [tofacitinib]	keep	none	Week 0 to Week 59 for otilimab and tofacitinib	Otilimab and tofacitinib groups share the week 0-59 window and neither arm switches.	consistency re-check	no change
S2	NCT03970837	placebo: EG000+EG001+EG007+EG008 [otilimab] vs EG003+EG010 []	drop_comparison	C13	Pooled Placebo collected during the timeframe Week 0 to Week 12; ... GSK3196165 90mg+csDMARD, GSK3196165 150mg+csDMARD, Tofacitinib 5mg+csDMARD collected during the timeframe Week 0 to Week 59.	Otilimab groups are reported to week 59 and pooled placebo only to week 12, so the windows differ by design.	first-pass reviewer	comparison dropped
S2	NCT03970837	placebo: EG002+EG009 [tofacitinib] vs EG003+EG010 []	drop_comparison	C13	Pooled Placebo collected during the timeframe Week 0 to Week 12; ... GSK3196165 90mg+csDMARD, GSK3196165 150mg+csDMARD, Tofacitinib 5mg+csDMARD collected during the timeframe Week 0 to Week 59.	Tofacitinib groups are reported to week 59 and pooled placebo only to week 12, so the windows differ by design.	first-pass reviewer	comparison dropped
S2	NCT03974100	head_to_head: EG000 [GP2411 (denosumab biosimilar)] vs EG001 [denosumab (EU-Prolia, reference product)]	keep	none	TP1 groups; switch in TP2 group	Compared groups are TP1 for both arms; the re-randomized switch to GP2411 is in TP2 group EG004.	consistency re-check	no change
S2	NCT03976323	head_to_head: EG001 [olaparib] vs EG002 [pemetrexed]	keep	none	Maintenance Phase groups	Excess at-risk from induction and second-course groups.	first-pass reviewer	no change
S2	NCT03976362	placebo: EG001 [olaparib] vs EG002 []	keep	none	This arm includes participants who randomized following completion of the induction period.	Excess comes from the non-compared induction group; randomized maintenance groups are distinct and second course is separate.	first-pass reviewer	no change
S2	NCT03980483	head_to_head: EG000+EG001 [otilimab] vs EG002 [tofacitinib]	keep	none	GSK3196165 90 mg + MTX, GSK3196165 150 mg + MTX, Tofacitinib 5mg + MTX collected during the timeframe Week 0 to Week 59	Same window, distinct randomized participants.	first-pass reviewer	no change
S2	NCT03980483	placebo: EG000 [otilimab] vs EG004 []	drop_comparison	C13	Placebo + MTX and GSK3196165 90 mg + MTX, Placebo + MTX and GSK3196165 150 mg + MTX, Placebo + MTX and Tofacitinib 5mg + MTX collected during the timeframe Week 12 to Week 59.	Control EG004 holds only post-switch otilimab exposure (weeks 12-59), not placebo; window differs from active weeks 0-59 (C13 ii and iii).	first-pass reviewer	comparison dropped
S2	NCT03980483	placebo: EG001 [otilimab] vs EG005 []	drop_comparison	C13	Placebo + MTX and GSK3196165 90 mg + MTX, Placebo + MTX and GSK3196165 150 mg + MTX, Placebo + MTX and Tofacitinib 5mg + MTX collected during the timeframe Week 12 to Week 59.	Control EG005 holds only post-switch otilimab exposure (weeks 12-59), not placebo; window differs from active weeks 0-59 (C13 ii and iii).	first-pass reviewer	comparison dropped
S2	NCT03980483	placebo: EG002 [tofacitinib] vs EG006 []	drop_comparison	C13	Placebo + MTX and GSK3196165 90 mg + MTX, Placebo + MTX and GSK3196165 150 mg + MTX, Placebo + MTX and Tofacitinib 5mg + MTX collected during the timeframe Week 12 to Week 59.	Control EG006 holds only post-switch tofacitinib exposure (weeks 12-59), not placebo; window differs from active weeks 0-59 (C13 ii and iii).	first-pass reviewer	comparison dropped
S2	NCT03990363	placebo: EG000+EG001+EG002 [verinurad] vs EG004 []	keep	none	Switch Dose (3 mg to 24 mg verinurad)	The switch is a within-verinurad dose change reported in the separate Switch Dose group; no cross-arm exposure and the comparator does not report longer by design.	consistency re-check	no change
S2	NCT03990363	placebo: EG004 [allopurinol] vs EG005 []	keep	none	Allopurinol vs Placebo groups	Allopurinol and placebo groups are distinct with the same week 0-60 window.	consistency re-check	no change
S2	NCT04005352	head_to_head: EG000 [brolucizumab] vs EG001 [aflibercept]	keep	none	All Patients at risk 734	Excess comes only from the non-compared all-patients group.	first-pass reviewer	no change
S2	NCT04023227	head_to_head: EG000 [sacubitril + valsartan] vs EG001 [enalapril]	keep	none	All Participants (Sacubitril/Valsartan and Enalapril)	At-risk excess comes from pooled Total group EG002, not compared.	first-pass reviewer	no change
S2	NCT04026412	head_to_head: EG001 [nivolumab] vs EG002 [durvalumab]	keep	none	followed by recovery of 42 days followed by maintenance treatment	Sequential CCRT-then-maintenance dosing within arms.	first-pass reviewer	no change
S2	NCT04026412	usual_care: EG000 [ipilimumab] vs EG001 []	keep	none	followed by recovery of 42 days followed by maintenance treatment	Sequential CCRT-then-maintenance dosing within arms.	first-pass reviewer	no change
S2	NCT04033445	placebo: EG001+EG002+EG006 [guselkumab] vs EG000+EG005 []	keep	none	IS-1: Period 2	Compared Period 1 groups are distinct; excess from Period 2 and maintenance groups.	first-pass reviewer	no change
S2	NCT04035005	placebo: EG000 [ocrelizumab] vs EG001 []	keep	none	From initiation of study drug up to end of DBT or follow-up 1	Both groups cover DBT plus FU1 only; the PDP/OLE switch offered to both arms is after the AE window; 1 dosing-error participant.	consistency re-check	no change
S2	NCT04035486	usual_care: EG002 [pemetrexed + platinum (cisplatin or carboplatin)] vs EG003 []	keep	none	followed by Osimertinib (AZD9291) 80 mg QD with Pemetrexed maintenance (500 mg/m2) Q3W	Sequential maintenance within the arm.	first-pass reviewer	no change
S2	NCT04072887	placebo: EG000+EG001+EG002+EG003+EG004 [QBW251] vs EG005 []	keep	none	Total	Total group explains the excess at-risk.	first-pass reviewer	no change
S2	NCT04086745	head_to_head: EG000+EG001 [baricitinib] vs EG002 [TNF inhibitor (adalimumab or etanercept)]	keep	none	could receive rescue treatment with baricitinib 4 mg	Rescue is a within-baricitinib dose increase; the TNF-inhibitor arm receives no baricitinib.	first-pass reviewer	no change
S2	NCT04100018	placebo: EG000 [nivolumab] vs EG001 []	keep	none	maximum 10 cycles, followed by Nivolumab 480 mg IV	Sequential dosing within arm.	first-pass reviewer	no change
S2	NCT04102098	usual_care: EG001 [atezolizumab + bevacizumab] vs EG000 []	keep	none	Crossover: Atezolizumab+Bevacizumab	Crossover reported as separate group EG002.	first-pass reviewer	no change
S2	NCT04121221	placebo: EG000 [glatiramer acetate (depot formulation)] vs EG001 []	keep	none	Delayed Start: Placebo - PC Period	Compared groups are the 12-month PC period; OL-period groups separate.	first-pass reviewer	no change
S2	NCT04169373	placebo: EG001 [upadacitinib] vs EG000 []	keep	none	DB Study 1: Placebo vs DB Study 1: Upadacitinib (14 weeks)	Both compared groups are the 14-week double-blind period; open-label groups are separate.	consistency re-check	no change
S2	NCT04169373	placebo: EG004 [upadacitinib] vs EG003 []	keep	none	DB Study 2: Placebo vs DB Study 2: Upadacitinib (52 weeks)	Both compared groups are the 52-week double-blind period; open-label groups are separate.	consistency re-check	no change
S2	NCT04179175	placebo: EG000+EG002 [secukinumab] vs EG001+EG003 []	keep	none	Any sign or symptom that occurred during the Randomized Withdrawal Period (for HiSCR responders only)	Randomized-withdrawal groups report the randomized period; the Any-AIN457 and non-responder groups (source of the excess) are not compared.	first-pass reviewer	no change
S2	NCT04223778	head_to_head: EG000 [doravirine + islatravir] vs EG002 [baseline antiretroviral therapy (investigator's choice)]	keep	none	Weeks 0-48 groups	Compared groups are week 0-48; the delayed switch to DOR/ISL is in separate week 48-end groups.	consistency re-check	no change
S2	NCT04223791	head_to_head: EG000 [doravirine + islatravir] vs EG003 [bictegravir + emtricitabine + tenofovir alafenamide]	keep	none	Base Study Week 0 - Week 48 groups	Compared week 0-48 groups distinct; excess comes from non-compared later-period/OLE/follow-up groups.	first-pass reviewer	no change
S2	NCT04269200	placebo: EG001+EG004 [durvalumab] vs EG000+EG003 []	re-specify	C13	Global + China cohorts 835 at risk for 805 enrolled	Global and China cohorts overlap; the Global cohort alone is compared.	analyst	comparisons re-specified (C13)
S2	NCT04269200	placebo: EG002+EG005 [olaparib] vs EG001+EG004 []	re-specify	C13	Global + China cohorts 835 at risk for 805 enrolled	Global and China cohorts overlap; the Global cohort alone is compared.	analyst	section 1 correction applies
S2	NCT04278417	usual_care: EG000 [brolucizumab] vs EG001 []	change_type	C15	Panretinal Photocoagulation Laser Arm: Initial treatment in 1-4 sessions up to Week 12, followed by additional PRP treatment as needed.	Control is an active treatment (laser) given instead of the drug; head-to-head, as for NCT00367133 (consistency).	analyst	type changed to head_to_head (C15)
S2	NCT04313881	placebo: EG000 [magrolimab] vs EG001 []	keep	none	followed by weekly administration	Priming dose schedule mirrored by placebo.	first-pass reviewer	no change
S2	NCT04418765	placebo: EG001+EG002 [eptinezumab] vs EG000 []	keep	none	Placebo-controlled Period groups	Both compared groups are placebo-controlled period groups; extension groups are separate.	consistency re-check	no change
S2	NCT04446117	head_to_head: EG000 [cabozantinib + atezolizumab] vs EG001 [abiraterone + prednisone, or enzalutamide (investigator's choice, heterogeneous)]	keep	none	no switch	Keyword false positive; no switch or crossover.	consistency re-check	no change
S2	NCT04494425	head_to_head: EG000 [trastuzumab deruxtecan] vs EG001 [capecitabine, paclitaxel, or nab-paclitaxel (investigator's choice, heterogeneous)]	keep	none	chemotherapy cycle schedule	'Followed by' is the chemotherapy cycle schedule; no switch.	consistency re-check	no change
S2	NCT04512001	head_to_head: EG000 [MSB11456] vs EG002 [tocilizumab]	drop_comparison	C13	Core Treatment Period: RoActemra®; Extended Treatment Period: MSB11456 | ... Participants were then re-randomized to begin receiving MSB11456 ... during the extended treatment period (Week 24 to Week 52)	Part of the RoActemra arm was switched to MSB11456 at week 24 inside the AE window; the compared groups span the whole period rather than the randomized core period, and the RoActemra group omits the 139 switched participants (their core data sit in mixed group EG001).	first-pass reviewer	comparison dropped
S2	NCT04523220	placebo: EG000+EG001 [osocimab] vs EG002 []	keep	none	single loading dose [...] followed by monthly maintenance doses	Loading dose followed by maintenance; extension continues each arm's own treatment.	first-pass reviewer	no change
S2	NCT04535986	placebo: EG000 [ensifentrine] vs EG001 []	keep	none	Up to Week 24: Placebo	Both compared groups up to week 24; week 24-48 subset groups separate.	first-pass reviewer	no change
S2	NCT04552899	placebo: EG000 [zinpentraxin alfa] vs EG001 []	keep	none	then followed by infusions every 4 weeks	Dosing schedule.	first-pass reviewer	no change
S2	NCT04592419	head_to_head: EG000 [KSI-301 (sozinibercept)] vs EG001 [aflibercept]	keep	none	KSI-301 5mg Extension Phase separate	Compared groups are the primary-study period for both arms; the aflibercept-to-KSI-301 crossover is in extension group EG002.	consistency re-check	section 1 correction applies
S2	NCT04625725	placebo: EG000 [AZD7442 (tixagevimab + cilgavimab)] vs EG001 []	keep	none	For the Sub Study the range was 1-688 days.	Excess comes from separate sub-study groups; main-study groups are distinct.	first-pass reviewer	no change
S2	NCT04655976	usual_care: EG000 [cobolimab] vs EG001 []	keep	none	cobolimab followed by 500 mg IV infusion of dostarlimab	Infusion sequence.	first-pass reviewer	no change
S2	NCT04660643	placebo: EG002 [tirzepatide] vs EG001 []	keep	none	Week 36 to 92 for the double-blind study period arms	Randomized-withdrawal design; compared double-blind groups share weeks 36-92.	consistency re-check	no change
S2	NCT04662710	usual_care: EG001 [lenvatinib + pembrolizumab] vs EG002 []	keep	none	for 2 cycles, followed by consolidation	Induction then consolidation within arm.	first-pass reviewer	no change
S2	NCT04736199	placebo: EG000 [darolutamide] vs EG001 []	drop_comparison	C13	Darolutamide (DB + OL) | Participants received darolutamide (BAY1841788) 600 mg [...] in the DB period and were ongoing with darolutamide treatment in the open-label (OL) period.	Control EG001 is the darolutamide arm itself (DB+OL), not placebo; the comparison is invalid as specified and should be re-adjudicated as EG000 vs EG002 (Placebo DB).	first-pass reviewer	comparisons re-specified (C13)
S2	NCT04740905	head_to_head: EG000 [faricimab] vs EG001 [aflibercept]	keep	none	Part 1 (Day 1 through Week 24) groups	Both compared groups are Part 1 to week 24; the Part 2 switch to faricimab PTI is in separate groups for both arms.	consistency re-check	no change
S2	NCT04740931	head_to_head: EG000 [faricimab] vs EG001 [aflibercept]	keep	none	Part 1 (Day 1 through Week 24) groups	Both compared groups are Part 1 (weeks 0-24); the switch to faricimab is in non-compared Part 2 groups.	consistency re-check	no change
S2	NCT04757610	placebo: EG000+EG001 [OPT-302] vs EG002 []	keep	none	0.5 mg ranibizumab intravitreal injection (0.05mL) followed by 2.0 mg OPT-302 intravitreal injection (0.05mL)	Sequential injections at the same visit.	first-pass reviewer	no change
S2	NCT04757636	placebo: EG000+EG001 [OPT-302] vs EG002 []	keep	none	followed by 2.0 mg OPT-302 intravitreal injection	Injection sequence.	first-pass reviewer	no change
S2	NCT04770532	head_to_head: EG000 [insulin icodec] vs EG001 [insulin degludec]	keep	none	unit to unit switch	Switch refers to conversion from pre-trial basal insulin, not cross-arm switching.	consistency re-check	no change
S2	NCT04807400	usual_care: EG001 [inclisiran] vs EG002 []	keep	none	Total	At-risk excess comes from Total group EG003, not compared.	first-pass reviewer	no change
S2	NCT04864392	placebo: EG000+EG001+EG002+EG003 [LNA043] vs EG005 []	keep	none	cumulative data (entire study period) from both Core and Extension Periods	Placebo arm stays on blinded placebo through the extension, so cumulative windows are equal; the Any LNA043 group is not compared.	consistency re-check	no change
S2	NCT04880850	head_to_head: EG000 [insulin icodec] vs EG001 [insulin glargine]	keep	none	unit to unit switch	The switch is conversion from the pre-trial basal insulin dose; no cross-arm switch, same 31-week window.	consistency re-check	no change
S2	NCT04882098	placebo: EG000+EG001 [guselkumab] vs EG002 []	keep	none	From baseline ... up to 24 weeks	AE window ends at week 24, before the placebo crossover to guselkumab.	consistency re-check	no change
S2	NCT04908189	head_to_head: EG000 [deucravacitinib] vs EG002 [apremilast]	keep	none	(Week 0 - Week 16) groups	Compared groups are week 0-16 controlled groups for both arms; later-period groups are separate.	consistency re-check	no change
S2	NCT04908189	placebo: EG000 [deucravacitinib] vs EG001 []	keep	none	(Week 0 - Week 16) groups	Compared groups are week 0-16 controlled groups; placebo-to-deucravacitinib switch is in separate week 16-52 and OLE groups.	consistency re-check	no change
S2	NCT04908202	placebo: EG000 [deucravacitinib] vs EG001 []	keep	none	Placebo-Controlled Period - Deucravacitinib 6 mg QD	Placebo-controlled period groups only.	first-pass reviewer	no change
S2	NCT04949256	usual_care: EG001 [lenvatinib] vs EG002 []	keep	none	bolus followed by infusion	'Followed by' is 5-FU bolus-then-infusion dosing; second-course groups not compared.	consistency re-check	no change
S2	NCT04964089	head_to_head: EG000 [KSI-301] vs EG001 [aflibercept]	keep	none	once every 4 weeks for 3 monthly doses followed by	Dosing schedule.	first-pass reviewer	no change
S2	NCT05056727	placebo: EG002 [sodium zirconium cyclosilicate] vs EG003 []	keep	none	Maintenance Phase: Placebo	Compared maintenance-phase groups are distinct; excess from initiation/run-in groups.	first-pass reviewer	no change
S2	NCT05103332	placebo: EG004 [zilebesiran] vs EG003 []	keep	none	escape antihypertensive medications	Rescue available to both arms; DB groups only.	first-pass reviewer	no change
S2	NCT05103332	placebo: EG006 [zilebesiran] vs EG005 []	keep	none	escape antihypertensive medications	Rescue available to both arms; DB groups only.	first-pass reviewer	no change
S2	NCT05103332	placebo: EG008 [zilebesiran] vs EG007 []	keep	none	escape antihypertensive medications	Rescue available to both arms; DB groups only.	first-pass reviewer	no change
S2	NCT05182840	placebo: EG002+EG003+EG004+EG006+EG007+EG008 [vicadrostat] vs EG005+EG009 []	keep	none	Run-in Period: 10 mg Empagliflozin	Excess comes from non-compared run-in groups; treatment-period groups are distinct.	first-pass reviewer	no change
S2	NCT05192941	placebo: EG000 [inclisiran] vs EG001 []	keep	none	Total	Total group explains the excess at-risk.	first-pass reviewer	no change
S2	NCT05259033	usual_care: EG000 [insulin icodec] vs EG001 []	keep	none	dose escalation	Followed by is semaglutide dose escalation; no switch.	consistency re-check	no change
S2	NCT05321082	placebo: EG001+EG002 [nerandomilast] vs EG000 []	keep	none	initial 52 weeks, followed by a variable duration till end of trial	Same variable duration in all arms.	first-pass reviewer	no change
S2	NCT05362058	head_to_head: EG000 [insulin efsitora alfa] vs EG001 [insulin degludec]	keep	none	followed by a 5-week safety follow-up period	Drug-free follow-up.	first-pass reviewer	no change
S2	NCT05456191	head_to_head: EG000 [asciminib] vs EG001 [nilotinib]	keep	none	All participants in the study who received at least one dose	Excess from the non-compared All Participants group.	first-pass reviewer	no change
S2	NCT05579977	head_to_head: EG001+EG002+EG003+EG004+EG005 [PF-07081532] vs EG006 [semaglutide (oral, Rybelsus)]	keep	none	for 4 weeks, followed by	Dose titration.	first-pass reviewer	no change
S2	NCT05579977	placebo: EG001+EG002+EG003+EG004+EG005 [PF-07081532] vs EG000 []	keep	none	for 4 weeks, followed by	Dose titration.	first-pass reviewer	no change
S2	NCT05579977	placebo: EG008+EG009+EG010+EG011+EG012 [PF-07081532] vs EG007 []	keep	none	for 4 weeks, followed by	Dose titration.	first-pass reviewer	no change
S2	NCT05616013	placebo: EG001+EG002+EG005+EG006+EG007+EG008 [bimagrumab] vs EG000+EG003+EG004 []	drop_comparison	C13	Participants received intravenous placebo at baseline and at Weeks 4, 16, 28, and 40, followed by intravenous 30 milligrams per kilogram (mg/kg) bimagrumab at Weeks 52 and 64.	Placebo control EG000 receives bimagrumab 30 mg/kg at Weeks 52-64 inside the AE window (to Week 104), and AE groups are by regimen, not by period.	first-pass reviewer	comparison dropped
S2	NCT05616013	placebo: EG003+EG004+EG005+EG006+EG007+EG008 [semaglutide] vs EG000+EG001+EG002 []	keep	none	Baseline up to Week 104 for all groups	No control group receives semaglutide and all groups share the week 0-104 window; the placebo-to-bimagrumab switch is not a switch to the compared drug.	consistency re-check	no change
S2	NCT05646706	placebo: EG000+EG001 [semaglutide] vs EG002 []	keep	none	dose increases every 4 weeks for up to week 20	Dose escalation.	first-pass reviewer	no change
S2	NCT05649137	placebo: EG000+EG001 [semaglutide] vs EG002 []	keep	none	dose escalation	Followed by is dose escalation to maintenance; no switch.	consistency re-check	no change
S2	NCT05693935	placebo: EG001+EG002+EG003 [TV-44749] vs EG000 []	keep	none	Integrated Study Period groups	Compared DB groups distinct; excess comes from non-compared integrated-period groups.	first-pass reviewer	no change
S2	NCT06034743	placebo: EG000+EG001 [baxdrostat] vs EG002 []	keep	none	Double-Blind Treatment Period Weeks 0-12	Compared groups are the 12-week double-blind period; other analysis-period groups separate.	first-pass reviewer	no change
S3	NCT00045032	usual_care: EG001+EG002 [trastuzumab] vs EG000 []	keep	none	No Herceptin was provided	Observation control.	first-pass reviewer	no change
S3	NCT00048724	usual_care: EG000 [peginterferon alfa-2b] vs EG001 []	keep	none	Untreated Control	No-treatment control.	first-pass reviewer	no change
S3	NCT00049842	usual_care: EG000 [peginterferon alfa-2b] vs EG001 []	keep	none	Untreated Control	No-treatment control.	first-pass reviewer	no change
S3	NCT00069784	usual_care: EG000 [insulin glargine] vs EG001 []	keep	none	Standard care with or without omega-3 polyunsaturated fatty acids	Standard-care background control (open-label); PUFA factor balanced across groups.	first-pass reviewer	no change
S3	NCT00083551	usual_care: EG000 [thalidomide] vs EG001 []	keep	none	Patient received no thalidomide during induction, consolidation, and maintenance therapy.	Add-on design (thalidomide vs none on the same backbone); the control intervention list also names doxorubicin/vincristine, but no text says they replace thalidomide.	first-pass reviewer	no change
S3	NCT00103506	usual_care: EG001 [doxorubicin] vs EG000 []	keep	none	Velcade (Bortezomib) Monotherapy	Add-on design: PLD + bortezomib vs bortezomib.	first-pass reviewer	no change
S3	NCT00105027	usual_care: EG001+EG002 [triamcinolone acetonide] vs EG000 []	keep	none	Standard care consists of observation of the macular edema.	Observation control.	first-pass reviewer	no change
S3	NCT00105027	usual_care: EG004+EG005 [triamcinolone acetonide] vs EG003 []	keep	none	Standard care was observation followed by grid laser photocoagulation	Control is observation/grid laser (a procedure, not a drug); no active drug in control.	first-pass reviewer	no change
S3	NCT00110890	usual_care: EG001 [cinacalcet] vs EG000 []	keep	none	Subjects randomised to the standard care arm are to receive appropriate therapy in accordance with the investigator's practice	Standard-of-care background control, not a specified active drug given instead of cinacalcet.	first-pass reviewer	no change
S3	NCT00112918	usual_care: EG001 [bevacizumab] vs EG000 []	keep	none	FOLFOX4 + Bv	Add-on design: bevacizumab + FOLFOX4 vs FOLFOX4.	first-pass reviewer	no change
S3	NCT00115765	usual_care: EG000 [panitumumab] vs EG001 []	keep	none	Bevacizumab With Chemotherapy	Add-on design (panitumumab + bev/chemo vs bev/chemo).	first-pass reviewer	no change
S3	NCT00154102	usual_care: EG000 [cetuximab] vs EG001 []	keep	none	Cetuximab Plus FOLFIRI	Add-on: cetuximab + FOLFIRI vs FOLFIRI.	first-pass reviewer	no change
S3	NCT00221104	usual_care: EG000 [pravastatin] vs EG001 []	keep	none	The administration of any statin was prohibited	No-treatment control.	first-pass reviewer	no change
S3	NCT00233402	usual_care: EG001 [hexaminolevulinate] vs EG000 []	keep	none	Standard White Light Cystoscopy	Add-on to same procedure.	first-pass reviewer	no change
S3	NCT00256698	usual_care: EG000 [fulvestrant] vs EG001 []	keep	none	Anastrozole 1 mg	Add-on design: fulvestrant + anastrozole vs anastrozole.	first-pass reviewer	no change
S3	NCT00262600	head_to_head: EG000+EG001 [dabigatran] vs EG002 [warfarin]	keep	none	Target International Normalized Ratio (INR) of 2.0 to 3.0	Comparator is warfarin.	first-pass reviewer	no change
S3	NCT00281918	usual_care: EG001 [rituximab] vs EG000 []	keep	none	FCR vs FC	Add-on design (rituximab added to FC).	first-pass reviewer	no change
S3	NCT00291330	head_to_head: EG000 [dabigatran etexilate] vs EG001 [warfarin]	keep	none	PRN to maintain an INR of 2.0-3.0	Warfarin comparator.	first-pass reviewer	no change
S3	NCT00308737	usual_care: EG000 [insulin (inhaled, Technosphere)] vs EG001 []	exclude_trial	C15	Usual Care | Usual care (taking insulin)	Both arms receive insulin and the comparison is inhaled Technosphere insulin vs usual (injected) insulin, a formulation/strategy comparison, not an add-on to background care.	first-pass reviewer	trial excluded
S3	NCT00329238	head_to_head: EG000 [dabigatran] vs EG001 [warfarin]	keep	none	Warfarin | Target International Normalized Ratio (INR) of 2.0 to 3.0	Comparator is warfarin (VKA).	first-pass reviewer	no change
S3	NCT00359801	usual_care: EG000 [insulin human inhalation powder] vs EG001 []	keep	none	Exubera plus usual diabetes care vs Usual diabetes care	Registry describes an add-on design (Exubera plus usual care vs usual care).	first-pass reviewer	no change
S3	NCT00364013	usual_care: EG000 [panitumumab] vs EG001 []	keep	none	FOLFOX Alone	Add-on design: panitumumab + FOLFOX vs FOLFOX.	first-pass reviewer	no change
S3	NCT00367133	usual_care: EG001+EG002 [triamcinolone acetonide] vs EG000 []	change_type	C15	Standard of care group: conventional treatment consisting of focal/grid photocoagulation.	Control is assigned an active treatment given instead of triamcinolone: new type head_to_head, comparator 'focal/grid laser photocoagulation' (a non-drug procedure, so exclusion may be preferable).	first-pass reviewer	type changed to head_to_head (C15)
S3	NCT00385593	usual_care: EG000 [budesonide + formoterol] vs EG001 []	exclude_trial	C15	Conventional best practice, active stepwise individualized treatment according to international asthma treatment guidelines | Either daily maintenance treatment with both inhaled GCS and LABA or daily treatment with inhaled GCS alone	Strategy trial: budesonide/formoterol maintenance-and-reliever vs guideline-based ICS +/- LABA in patients already on ICS +/- LABA; both arms receive the same drug classes.	first-pass reviewer	trial excluded
S3	NCT00386100	usual_care: EG001 [rosiglitazone] vs EG000 []	keep	none	Beginning dose of Metformin (MET) 500 milligrams	Add-on design: rosiglitazone+metformin vs metformin; metformin in both arms.	first-pass reviewer	no change
S3	NCT00403767	head_to_head: EG000 [rivaroxaban] vs EG001 [warfarin]	keep	none	Warfarin (1 mg, 2.5 mg, or 5 mg p.o. once daily)	Comparator is warfarin.	first-pass reviewer	no change
S3	NCT00412984	head_to_head: EG001 [apixaban] vs EG000 [warfarin]	keep	none	Warfarin	Warfarin comparator.	first-pass reviewer	no change
S3	NCT00423670	usual_care: EG001+EG002+EG003+EG004+EG005+EG006 [boceprevir] vs EG000 []	keep	none	PEG +RBV for 48 Wks (Part I)	Add-on design: boceprevir + PR vs PR.	first-pass reviewer	no change
S3	NCT00439777	head_to_head: EG000 [rivaroxaban] vs EG001 [enoxaparin + vitamin K antagonist]	keep	none	enoxaparin (subcutaneous) 1.0 mg/kg b.i.d. for minimal 5 days, plus vitamin K antagonist (VKA)	Comparator is a VKA with initial enoxaparin bridging.	first-pass reviewer	no change
S3	NCT00440193	head_to_head: EG000 [rivaroxaban] vs EG001 [enoxaparin + vitamin k antagonist]	keep	none	enoxaparin ... plus vitamin K antagonist (VKA)	VKA comparator with initial heparin bridging.	first-pass reviewer	no change
S3	NCT00460265	usual_care: EG000 [panitumumab] vs EG001 []	keep	none	ARM 1 Consists of Panitumumab plus Cisplatin and 5-FU	Add-on design: panitumumab + chemotherapy vs the same chemotherapy.	first-pass reviewer	no change
S3	NCT00490139	usual_care: EG000 [lapatinib] vs EG003 []	keep	none	Lapatinib plus Trastuzumab: Events up to 30 days post-treatment	Add-on: lapatinib + trastuzumab vs trastuzumab.	first-pass reviewer	no change
S3	NCT00494871	head_to_head: EG000 [rivaroxaban] vs EG001 [warfarin]	keep	none	Participants orally administered a warfarin potassium tablet	Comparator is warfarin.	first-pass reviewer	no change
S3	NCT00504556	head_to_head: EG000+EG001+EG002+EG003 [edoxaban] vs EG004 [warfarin]	keep	none	warfarin tablets	Warfarin comparator.	first-pass reviewer	no change
S3	NCT00528567	usual_care: EG000 [bevacizumab] vs EG001 []	keep	none	chemotherapy alone	Add-on to same chemotherapy.	first-pass reviewer	no change
S3	NCT00543127	usual_care: EG000 [fulvestrant] vs EG001 []	keep	none	Anastrozole: 1 mg oral Anastrozole per day during 5 years.	Add-on design: fulvestrant + anastrozole vs anastrozole.	first-pass reviewer	no change
S3	NCT00555217	usual_care: EG000 [lisinopril] vs EG001 []	keep	none	Standard treatment with angiotensin receptor blocker (ARB)	Add-on design: lisinopril + losartan vs losartan.	first-pass reviewer	no change
S3	NCT00600483	usual_care: EG000 [gentamicin] vs EG001 []	keep	none	Standard of care, ie, insertion of no gentamicin-collagen sponge.	No-treatment control.	first-pass reviewer	no change
S3	NCT00600925	usual_care: EG000 [gentamicin] vs EG001 []	keep	none	no gentamicin-collagen sponge	No-treatment standard of care.	first-pass reviewer	no change
S3	NCT00622869	usual_care: EG000+EG001 [everolimus] vs EG002 []	change_type	C15	Low-dose tacrolimus (until Month 4, then tacrolimus eliminated) + everolimus + corticosteroids. [...] Control dose tacrolimus + corticosteroids.	Change to head_to_head: everolimus (with reduced/eliminated tacrolimus) vs standard-dose tacrolimus; everolimus replaces part or all of the control's tacrolimus rather than being added on.	first-pass reviewer	type changed to head_to_head (C15)
S3	NCT00643201	head_to_head: EG000 [apixaban] vs EG001 [enoxaparin + warfarin]	keep	none	1 mg/kg Q12h until INR ≥2	Warfarin with initial enoxaparin bridging.	first-pass reviewer	no change
S3	NCT00644228	usual_care: EG001 [bortezomib] vs EG000 []	keep	none	Patients receive dexamethasone PO QD on days 1, 8, 15, and 22 and lenalidomide PO QD on days 1-21.	Add-on design: bortezomib added to lenalidomide-dexamethasone, which both arms receive.	first-pass reviewer	no change
S3	NCT00673049	usual_care: EG000 [figitumumab] vs EG001 []	keep	none	Erlotinib	Add-on design: figitumumab + erlotinib vs erlotinib.	first-pass reviewer	no change
S3	NCT00678535	usual_care: EG000 [cetuximab] vs EG001 []	keep	none	Capecitabine Plus Cisplatin	Add-on design: cetuximab + XP vs XP.	first-pass reviewer	no change
S3	NCT00680186	head_to_head: EG000 [dabigatran] vs EG001 [warfarin]	keep	none	PRN to maintain an INR of 2.0-3.0	Comparator is warfarin.	first-pass reviewer	no change
S3	NCT00684307	head_to_head: EG000+EG001+EG002+EG003 [AZD0837] vs EG004 [warfarin]	keep	none	Vitamin-K antagonist at INR 2-3	Comparator is a VKA titrated to INR 2-3.	first-pass reviewer	no change
S3	NCT00692913	usual_care: EG000 [alendronate + cholecalciferol] vs EG001 []	change_type	C15	Referred-Care | Usual treatment for osteoporosis chosen and prescribed by patients' own physicians.	Control is assigned physician-chosen active osteoporosis drug therapy instead of the test drug; new type head_to_head, comparator 'usual osteoporosis treatment chosen by patients' own physicians (referred care)'.	first-pass reviewer	type changed to head_to_head (C15)
S3	NCT00700102	usual_care: EG001 [bevacizumab] vs EG000 []	keep	none	Chemotherapy alone	Add-on design: bevacizumab + chemotherapy vs chemotherapy.	first-pass reviewer	no change
S3	NCT00742859	head_to_head: EG000+EG001+EG002 [betrixaban] vs EG003 [warfarin]	keep	none	Dose-adjusted warfarin to maintain an INR of 2.0 to 3.0	Comparator is warfarin (VKA).	first-pass reviewer	no change
S3	NCT00781391	head_to_head: EG001+EG002 [edoxaban] vs EG000 [warfarin]	keep	none	Warfarin tablets plus placebo Edoxaban	Warfarin comparator.	first-pass reviewer	no change
S3	NCT00790335	usual_care: EG000 [alteplase] vs EG001 []	keep	none	Before and after PCDT, patients will receive standard DVT therapy as in the Control Arm	Add-on to standard anticoagulation.	first-pass reviewer	no change
S3	NCT00856986	usual_care: EG001 [insulin detemir] vs EG000 []	keep	none	in addition to individually adjusted insulin detemir	Add-on to liraglutide + metformin.	first-pass reviewer	no change
S3	NCT00902304	usual_care: EG002+EG003 [valsartan] vs EG001 []	exclude_trial	C15	Usual care | Physicians applied their usual pattern of patient visits and treatment strategies to achieve individualized blood pressure target	Strategy trial: valsartan-based titration algorithms vs usual antihypertensive management in patients all requiring antihypertensive drugs, so both arms receive the same drug classes.	first-pass reviewer	trial excluded
S3	NCT00982111	usual_care: EG000 [necitumumab] vs EG001 []	keep	none	Necitumumab + Pemetrexed + Cisplatin	Add-on design.	first-pass reviewer	no change
S3	NCT00986154	head_to_head: EG000 [edoxaban] vs EG001 [warfarin]	keep	none	warfarin ... adjusted to maintain international normalized ratio (INR) between 2.0 and 3.0	Comparator is warfarin with initial heparin bridging.	first-pass reviewer	no change
S3	NCT01010061	usual_care: EG000 [obinutuzumab] vs EG001 []	keep	none	plus chlorambucil 0.5 mg/kg orally on Day 1 and 15	Add-on design: obinutuzumab + chlorambucil vs chlorambucil.	first-pass reviewer	no change
S3	NCT01023035	usual_care: EG001 [erythropoietin] vs EG000 []	keep	none	Ribavirin Dose Reduction Arm	EPO added to a shared boceprevir/PEG/RBV background; control has no active drug the EPO arm lacks.	first-pass reviewer	no change
S3	NCT01041404	usual_care: EG001 [trastuzumab] vs EG000 []	keep	none	Trastuzumab + Fluoropyrimidine/Cisplatin (FP + H)	Add-on: trastuzumab + FP vs FP.	first-pass reviewer	no change
S3	NCT01069289	usual_care: EG000 [budesonide] vs EG001 []	keep	none	Oxis Turbuhaler 4.5 microgram	Add-on: budesonide/formoterol vs formoterol.	first-pass reviewer	no change
S3	NCT01080391	usual_care: EG001 [carfilzomib] vs EG000 []	keep	none	Carfilzomib, Lenalidomide, and Dexamethasone (CRd)	Add-on design: carfilzomib + Rd vs Rd.	first-pass reviewer	no change
S3	NCT01110200	usual_care: EG000 [fluticasone propionate] vs EG001 []	keep	none	Salmeterol (SAL) 50 ug BID	Add-on: fluticasone/salmeterol vs salmeterol.	first-pass reviewer	no change
S3	NCT01183013	usual_care: EG004+EG005+EG006 [linagliptin] vs EG000+EG001+EG002 []	keep	none	Participants treated with pioglitazone 15mg for 30 weeks followed by pioglitazone 30mg for up to 54 weeks.	Add-on: linagliptin/pioglitazone FDC vs pioglitazone alone.	first-pass reviewer	no change
S3	NCT01183013	usual_care: EG004+EG005+EG006 [pioglitazone] vs EG003 []	keep	none	Participants treated with linagliptin 5mg once daily for 30 weeks	Add-on: linagliptin/pioglitazone FDC vs linagliptin alone.	first-pass reviewer	no change
S3	NCT01227629	head_to_head: EG000+EG001+EG002+EG003+EG004+EG005+EG006+EG007+EG008+EG009+EG010+EG011+EG012+EG013+EG014+EG015 [dabigatran] vs EG016 [warfarin]	keep	none	Warfarin once daily	Warfarin comparator.	first-pass reviewer	no change
S3	NCT01228734	usual_care: EG000 [cetuximab] vs EG001 []	keep	none	FOLFOX-4	Add-on design: cetuximab + FOLFOX-4 vs FOLFOX-4.	first-pass reviewer	no change
S3	NCT01239797	usual_care: EG000 [elotuzumab] vs EG001 []	keep	none	Lenalidomide/Dexamethasone With or Without Elotuzumab	Add-on design.	first-pass reviewer	no change
S3	NCT01265849	usual_care: EG000 [leukocyte interleukin injection + cyclophosphamide + indomethacin + zinc] vs EG002 []	keep	none	Standard of Care (SOC)	Add-on design: LI (+CIZ) before SOC vs SOC (surgery + RT/CRT) in all arms.	first-pass reviewer	no change
S3	NCT01265849	usual_care: EG001 [leukocyte interleukin injection] vs EG002 []	keep	none	Standard of Care (SOC)	Add-on design: LI before SOC vs SOC (surgery + RT/CRT) in all arms.	first-pass reviewer	no change
S3	NCT01294592	usual_care: EG000 [dutasteride + tamsulosin] vs EG001 []	keep	none	received tamsulosin 0.4 mg once daily	Control escalation drug is part of the active arm (not C15); comparison dropped under S2 C13.	first-pass reviewer	no change
S3	NCT01297920	usual_care: EG000 [brimonidine] vs EG001 []	keep	none	Brinzolamide 1%/brimonidine tartrate 0.2% ophthalmic suspension	FDC contains the control drug (brinzolamide); add-on of brimonidine.	first-pass reviewer	no change
S3	NCT01297920	usual_care: EG000 [brinzolamide] vs EG002 []	keep	none	Brinzolamide 1%/brimonidine tartrate 0.2% ophthalmic suspension	FDC contains the control drug (brimonidine); add-on of brinzolamide.	first-pass reviewer	no change
S3	NCT01335399	usual_care: EG000 [elotuzumab] vs EG001 []	keep	none	Ld Cohort	Add-on design (elotuzumab + Ld vs Ld).	first-pass reviewer	no change
S3	NCT01336023	usual_care: EG001 [insulin degludec] vs EG002 []	keep	none	Liraglutide (6 mg/mL) was injected subcutaneously OD	Add-on design: IDegLira contains the control drug liraglutide; comparison isolates insulin degludec.	first-pass reviewer	no change
S3	NCT01336023	usual_care: EG001 [liraglutide] vs EG000 []	keep	none	Insulin degludec (IDeg: 100 U/mL) was injected once daily	Add-on design: IDegLira contains the control drug IDeg; comparison isolates liraglutide.	first-pass reviewer	no change
S3	NCT01336205	usual_care: EG000 [naloxegol] vs EG001 []	change_type	C15	ARM 2 | ACTIVE_COMPARATOR | Drug: Usual care | Oral treatment	Control receives an active usual-care oral regimen for OIC in place of naloxegol, not background care; new type head_to_head, comparator 'usual-care laxative regimen for opioid-induced constipation (investigator-selected; agents not named in registry)'.	first-pass reviewer	type changed to head_to_head (C15)
S3	NCT01439880	usual_care: EG001 [evolocumab] vs EG000 []	keep	none	Participants received standard of care (SOC) treatment for the first year	Add-on design: evolocumab + SOC vs SOC.	first-pass reviewer	no change
S3	NCT01461928	usual_care: EG000 [rituximab] vs EG001 []	keep	none	Observation Only	Observation control.	first-pass reviewer	no change
S3	NCT01515748	usual_care: EG001 [docetaxel + oxaliplatin] vs EG000 []	keep	none	Surgery + Adjuvant Chemotherapy (SC)	Add-on design (neoadjuvant DOS before the same surgery + adjuvant S-1).	first-pass reviewer	no change
S3	NCT01544920	usual_care: EG001 [boceprevir] vs EG000 []	drop_comparison	C13	Participants with detectable HCV RNA at Week 4 had BOC added to the peg-IFN + RBV regimen at Week 6	Control is a peg-IFN/RBV add-on backbone (no C15 change), but the control AE group includes Arm 1b participants who got boceprevir from week 6 inside the AE window.	first-pass reviewer	comparison dropped
S3	NCT01551758	usual_care: EG001 [fluticasone furoate + vilanterol] vs EG000 []	exclude_trial	C15	Participants were prescribed one inhalation of fluticasone fuorate /vilaneterol (FF/VI) 100 mcg/25 mcg via dry powder inhaler (DPI) once daily in the morning for 12 months in lieu of existing maintenance therapy.	Strategy trial: switch to FF/VI vs continuing usual ICS/LABA/LAMA maintenance, both arms on the same inhaled drug classes.	first-pass reviewer	trial excluded
S3	NCT01674647	head_to_head: EG000 [rivaroxaban] vs EG001 [vitamin K antagonist]	keep	none	Subjects assigned to treatment with VKA received VKA orally once daily titrated to a target INR of 2.5	Comparator is VKA, with heparin bridging as needed.	first-pass reviewer	no change
S3	NCT01675297	usual_care: EG000 [cholecalciferol] vs EG001 []	keep	none	Risendronate/Cholecalciferol combination	Add-on of cholecalciferol; both arms receive risedronate.	first-pass reviewer	no change
S3	NCT01706198	usual_care: EG001 [fluticasone furoate + vilanterol] vs EG000 []	exclude_trial	C15	Participants continued their usual asthma maintenance therapy that is, inhaled corticosteroid without a long acting beta2-agonist or inhaled corticosteroid with long acting beta2-agonist combination	Strategy trial: switch to FF/VI vs continuing usual ICS +/- LABA, both arms on the same drug classes.	first-pass reviewer	trial excluded
S3	NCT01734928	usual_care: EG000 [pomalidomide] vs EG001 []	keep	none	BTZ + LD-DEX	Add-on design (pomalidomide + Vd vs Vd).	first-pass reviewer	no change
S3	NCT01815736	usual_care: EG000 [elvitegravir + cobicistat + emtricitabine + tenofovir alafenamide] vs EG001 []	change_type	C15	Participants stayed on their baseline emtricitabine(FTC)/tenofovir disoproxil fumarate (TDF)-containing regimen E/C/F/TDF (Stribild®); efavirenz (EFV)/FTC/TDF (Atripla®); ritonavir (RTV)-boosted atazanavir (ATV)+FTC/TDF	Control continues specified TDF-based ARV regimens in place of E/C/F/TAF; new type head_to_head, comparator 'continued TDF-containing regimen (E/C/F/TDF, EFV/FTC/TDF, or ATV/r or ATV/co + FTC/TDF)'.	first-pass reviewer	type changed to head_to_head (C15)
S3	NCT01830543	head_to_head: EG000 [rivaroxaban] vs EG002 [vitamin K antagonist]	keep	none	dose adjusted ... vitamin K antagonist (VKA) [example warfarin, acenocoumarol	Comparator is dose-adjusted VKA throughout (with antiplatelet background).	first-pass reviewer	no change
S3	NCT01830543	head_to_head: EG001 [rivaroxaban] vs EG002 [vitamin K antagonist]	keep	none	dose adjusted ... vitamin K antagonist (VKA) [example warfarin, acenocoumarol	Comparator is dose-adjusted VKA throughout (with antiplatelet background).	first-pass reviewer	no change
S3	NCT01854918	usual_care: EG001 [evolocumab] vs EG000 []	keep	none	Participants received standard of care (SOC) treatment for the first year of the study	Add-on design: evolocumab + standard of care vs standard-of-care background.	first-pass reviewer	no change
S3	NCT01917331	usual_care: EG000 [glycopyrrolate] vs EG001 []	keep	none	Active comparator CHF 1535 pMDI Foster® (Beclometasone/Formoterol 100/6 µg ) 2 inhalations bid	Active arm contains the same beclometasone/formoterol; add-on of glycopyrronium.	first-pass reviewer	no change
S3	NCT01949337	usual_care: EG001 [abiraterone + prednisone] vs EG000 []	keep	none	Patients receive enzalutamide 160 mg PO QD.	Add-on design: abiraterone+prednisone added to enzalutamide given in both arms.	first-pass reviewer	no change
S3	NCT01964430	usual_care: EG000 [nab-paclitaxel] vs EG001 []	keep	none	Participants received gemcitabine 1000 mg/m	Add-on design: nab-paclitaxel added to gemcitabine, which both arms receive.	first-pass reviewer	no change
S3	NCT01998880	usual_care: EG000 [rituximab] vs EG001 []	keep	none	Participants received chlorambucil 0.5 mg/kg orally on Day 1 and 15	Add-on design: rituximab added to chlorambucil, which both arms receive.	first-pass reviewer	no change
S3	NCT02064868	usual_care: EG000 [serelaxin] vs EG001 []	keep	none	standard of care background heart failure (HF) management	Add-on design: serelaxin + SOC vs SOC background.	first-pass reviewer	no change
S3	NCT02072434	head_to_head: EG000 [edoxaban] vs EG001 [warfarin]	keep	none	receive enoxaparin until they reach a PT INR of at least 2.0, before taking warfarin	Warfarin comparator with initial heparin bridging.	first-pass reviewer	no change
S3	NCT02076009	usual_care: EG001 [daratumumab] vs EG000 []	keep	none	Daratumumab, Lenalidomide, Low-dose Dexamethasone (DRd)	Add-on: DRd vs Rd.	first-pass reviewer	no change
S3	NCT02164864	head_to_head: EG000+EG001 [dabigatran] vs EG002 [warfarin]	keep	none	Triple Therapy Strategy With Warfarin (INR 2.0 - 3.0) Plus Clopidogrel or Ticagrelor and Aspirin	Comparator is mainly warfarin (VKA-based triple therapy).	first-pass reviewer	no change
S3	NCT02195479	usual_care: EG001 [daratumumab] vs EG000 []	keep	none	Velcade, Melphalan and Prednisone (VMP)	Add-on design (D-VMP vs VMP).	first-pass reviewer	no change
S3	NCT02252172	usual_care: EG001 [daratumumab] vs EG000 []	keep	none	Lenalidomide + Dexamethasone (Rd)	Add-on design: daratumumab + Rd vs Rd.	first-pass reviewer	no change
S3	NCT02348489	usual_care: EG000 [guadecitabine] vs EG001 []	change_type	C15	One of the following treatment regimens were administered: 20 mg cytarabine subcutaneously (SC) BID on Days 1-10 every 28 days; 20 mg/m^2 decitabine ... or 75 mg/m^2 azacitidine given IV or SC	Control gets an active treatment instead of guadecitabine: change to head_to_head, comparator = treatment choice (low-dose cytarabine, decitabine or azacitidine).	first-pass reviewer	section 1 correction applies
S3	NCT02348723	head_to_head: EG000 [dabigatran etexilate] vs EG001 [warfarin]	keep	none	Patients receiving Warfarin tablet orally	Comparator is warfarin.	first-pass reviewer	no change
S3	NCT02366143	usual_care: EG001 [atezolizumab] vs EG000 []	keep	none	Arm C (Bev+CP)	Add-on design (atezolizumab + BCP vs BCP).	first-pass reviewer	no change
S3	NCT02367794	usual_care: EG001 [atezolizumab] vs EG000 []	keep	none	Nab-Paclitaxel + Carboplatin	Add-on design: atezolizumab + carboplatin/nab-paclitaxel vs the same chemotherapy.	first-pass reviewer	no change
S3	NCT02451137	usual_care: EG000 [insulin glargine (300 U/mL)] vs EG001 []	change_type	C15	Lantus® (Insulin glargine, 100 U/mL) SC injection administered once daily; or Levemir® (insulin detemir) SC injection administered either once or twice daily up to Month 12	Control is an assigned active basal insulin given instead of Toujeo: new type head_to_head, comparator 'insulin glargine 100 U/mL (Lantus) or insulin detemir (Levemir)' (exclude_trial C15 instead if same-class formulation comparisons count as strategy trials).	first-pass reviewer	type changed to head_to_head (C15)
S3	NCT02477826	usual_care: EG004 [nivolumab] vs EG005 []	keep	none	histology-based platinum-doublet chemotherapy	Add-on design: nivolumab + chemotherapy vs the same chemotherapy.	first-pass reviewer	no change
S3	NCT02477826	usual_care: EG006 [nivolumab] vs EG007 []	keep	none	histology-based platinum-doublet chemotherapy	Add-on design: nivolumab + chemotherapy vs the same chemotherapy.	first-pass reviewer	no change
S3	NCT02497001	usual_care: EG000 [budesonide] vs EG001 []	keep	none	GFF MDI 14.4/9.6 ug	Add-on component design (BGF vs GF); active arm receives all control components.	first-pass reviewer	no change
S3	NCT02497001	usual_care: EG000 [glycopyrronium] vs EG002 []	keep	none	BFF MDI 320/9.6 ug	Add-on component design (BGF vs BF); active arm receives all control components.	first-pass reviewer	no change
S3	NCT02513394	usual_care: EG000 [palbociclib] vs EG001 []	keep	none	Endocrine Therapy Alone (Arm B)	Add-on design: palbociclib + endocrine therapy vs endocrine therapy.	first-pass reviewer	no change
S3	NCT02541383	usual_care: EG001 [daratumumab] vs EG000 []	keep	none	Bortezomib (VELCADE), Thalidomide, and Dexamethasone (VTD) plus daratumumab	Add-on design: D-VTd vs VTd.	first-pass reviewer	no change
S3	NCT02541383	usual_care: EG003+EG005 [daratumumab] vs EG002+EG004 []	keep	none	observation group (OBS) at rando 2	Observation control.	first-pass reviewer	no change
S3	NCT02556203	head_to_head: EG000 [rivaroxaban] vs EG001 [clopidogrel + vitamin K antagonist (sequential antiplatelet/anticoagulant strategy)]	change_comparator	C16	Subjects were treated with clopidogrel (75mg once-daily) and ASA (75-100mg once-daily) within first 90 days ... In the event of NOAF, subjects should start treatment of open-label VKA	Comparator is mainly antiplatelet therapy with VKA only after new-onset AF; new comparator 'clopidogrel + aspirin for 90 days then aspirin alone (antiplatelet strategy; VKA only if new-onset AF)'.	first-pass reviewer	section 1 correction applies
S3	NCT02596126	usual_care: EG001 [aspirin + atorvastatin + ramipril] vs EG000 []	exclude_trial	C15	Patients allocated to the usual care arm will receive standard of care therapies for secondary prevention according to the ESC guidelines. Drugs and doses will be left at the discretion of the treating physicians	Polypill (aspirin+atorvastatin+ramipril) vs guideline usual care with the same drug classes prescribed separately: formulation/strategy comparison.	first-pass reviewer	section 1 correction applies
S3	NCT02603432	usual_care: EG000 [avelumab] vs EG001 []	keep	none	Best Supportive Care	Best supportive care control.	first-pass reviewer	no change
S3	NCT02657434	usual_care: EG001 [atezolizumab] vs EG000 []	keep	none	Arm A (Atezolizumab + Carboplatin or Cisplatin + Pemetrexed	Add-on: atezolizumab + the same chemotherapy vs chemotherapy.	first-pass reviewer	no change
S3	NCT02676089	usual_care: EG002 [tiotropium] vs EG001 []	keep	none	CHF 1535 200/6 µg	Add-on design: tiotropium + CHF 1535 vs CHF 1535.	first-pass reviewer	no change
S3	NCT02753127	usual_care: EG000 [napabucasin] vs EG001 []	keep	none	Napabucasin + FOLFIRI ± Bevacizumab	Add-on: napabucasin + FOLFIRI with or without bevacizumab vs the same backbone.	first-pass reviewer	no change
S3	NCT02853305	usual_care: EG000 [pembrolizumab] vs EG002 []	keep	none	Participants received ST chemotherapy with EITHER cisplatin 70 mg/m	Add-on design: pembrolizumab added to the same platinum-gemcitabine chemotherapy given in both arms.	first-pass reviewer	no change
S3	NCT02866175	head_to_head: EG000 [edoxaban] vs EG001 [vitamin K antagonist]	keep	none	VKA in combination with clopidogrel 75 mg once-daily	Comparator is mainly a VKA (VKA-based triple therapy; aspirin added only in the VKA arm).	first-pass reviewer	no change
S3	NCT02872116	usual_care: EG000 [nivolumab] vs EG001 []	keep	none	Chemotherapy (XELOX or FOLFOX)	Add-on design: nivolumab + chemotherapy vs the same chemotherapy.	first-pass reviewer	no change
S3	NCT02943785	head_to_head: EG000 [edoxaban] vs EG001 [vitamin K antagonist]	keep	none	oral VKA tablets	Comparator is VKA.	first-pass reviewer	no change
S3	NCT02993731	usual_care: EG000 [napabucasin] vs EG001 []	keep	none	Nab-paclitaxel With Gemcitabine	Add-on design: napabucasin + chemo vs the same chemo.	first-pass reviewer	no change
S3	NCT03036098	usual_care: EG002 [nivolumab] vs EG003 []	keep	none	Nivolumab 360 mg in combination with Standard of Care	Add-on to same chemotherapy.	first-pass reviewer	no change
S3	NCT03143153	usual_care: EG001 [nivolumab] vs EG002 []	keep	none	Arm C: Chemotherapy	Add-on design: nivolumab + the same chemotherapy vs chemotherapy.	first-pass reviewer	no change
S3	NCT03155997	usual_care: EG000 [abemaciclib] vs EG001 []	keep	none	Endocrine therapy (physicians' choice) standard-of-care	Add-on design (abemaciclib + ET vs ET).	first-pass reviewer	no change
S3	NCT03164616	usual_care: EG000 [durvalumab + tremelimumab] vs EG002 []	keep	none	SoC Alone	Add-on design: durvalumab+tremelimumab + SoC chemo vs SoC chemo.	first-pass reviewer	no change
S3	NCT03164616	usual_care: EG001 [durvalumab] vs EG002 []	keep	none	SoC Alone	Add-on design: durvalumab + SoC chemo vs SoC chemo.	first-pass reviewer	no change
S3	NCT03172494	usual_care: EG000 [insulin degludec] vs EG002 []	keep	none	Participants were to receive liraglutide subcutaneous injection once daily in combination with metformin for 26 weeks.	IDegLira contains liraglutide; add-on of degludec.	first-pass reviewer	no change
S3	NCT03172494	usual_care: EG000 [liraglutide] vs EG001 []	keep	none	Participants were to receive Insulin degludec subcutaneous injection once daily in combination with metformin for 26 weeks.	IDegLira contains degludec; add-on of liraglutide.	first-pass reviewer	no change
S3	NCT03215706	usual_care: EG000 [nivolumab + ipilimumab] vs EG001 []	keep	none	Chemotherapy Only	Add-on design: nivolumab + ipilimumab added to platinum-doublet chemotherapy given in both arms.	first-pass reviewer	no change
S3	NCT03257267	usual_care: EG000 [cemiplimab] vs EG001 []	change_type	C15	Participants received IC of chemotherapy (options listed by class): (1) Antifolate: pemetrexed ... (2) Topoisomerase 1 inhibitor: topotecan ... or irinotecan ... (3) Nucleoside analogue: gemcitabine ... (4) Vinca alkaloid: vinorelbine	Control is investigator's-choice chemotherapy given instead of cemiplimab; new type head_to_head, comparator 'investigator's choice chemotherapy (pemetrexed, topotecan, irinotecan, gemcitabine or vinorelbine)'.	first-pass reviewer	type changed to head_to_head (C15)
S3	NCT03498716	usual_care: EG001 [atezolizumab] vs EG000 []	keep	none	Participants were administered paclitaxel	Add-on design: atezolizumab + chemo vs the same chemo.	first-pass reviewer	no change
S3	NCT03596450	usual_care: EG000 [semaglutide] vs EG001 []	change_type	C15	Participants received standard of care (any commercially available oral or injectable antidiabetic medication, excluding semaglutide) in addition to up to 2 oral antidiabetic medications as treatment intensification	Control is assigned an active antidiabetic intensification drug instead of semaglutide; new type head_to_head, comparator 'standard-of-care antidiabetic intensification (physician's choice of any oral/injectable antidiabetic except semaglutide)'.	first-pass reviewer	type changed to head_to_head (C15)
S3	NCT03686683	usual_care: EG000 [sipuleucel-T] vs EG001 []	keep	none	Subjects randomized to the control arm will be followed on Active Surveillance described in the schedule of events.	Observation (active surveillance) control.	first-pass reviewer	no change
S3	NCT03710603	usual_care: EG001 [daratumumab] vs EG000 []	keep	none	treated with bortezomib, lenalidomide, and dexamethasone for induction and consolidation followed by lenalidomide maintenance	Add-on design: daratumumab added to VRd, which both arms receive.	first-pass reviewer	no change
S3	NCT03732677	usual_care: EG000 [durvalumab] vs EG001 []	keep	none	Durvalumab + Gemcitabine + Cisplatin	Add-on: durvalumab + gemcitabine/cisplatin vs gemcitabine/cisplatin.	first-pass reviewer	no change
S3	NCT03765918	usual_care: EG000 [pembrolizumab] vs EG001 []	keep	none	investigator's choice of SOC treatment regimen consisting of radiotherapy, with or without cisplatin	Add-on design (pembrolizumab + SOC vs SOC).	first-pass reviewer	no change
S3	NCT03924895	usual_care: EG000 [pembrolizumab] vs EG001 []	keep	none	Participants receive standard of care surgery alone	Control is surgery alone, no drug.	first-pass reviewer	no change
S3	NCT03924895	usual_care: EG002 [enfortumab vedotin + pembrolizumab] vs EG001 []	keep	none	Participants receive standard of care surgery alone	Control is surgery alone, no drug.	first-pass reviewer	no change
S3	NCT04026412	usual_care: EG000 [ipilimumab] vs EG001 []	keep	none	Arm B: Nivo + CCRT/Nivo	Add-on design: ipilimumab added to nivolumab + CCRT/nivolumab, which the active arm also receives.	first-pass reviewer	no change
S3	NCT04035486	usual_care: EG002 [pemetrexed + platinum (cisplatin or carboplatin)] vs EG003 []	keep	none	Osimertinib (AZD9291) 80 mg in combination with pemetrexed (500 mg/m2) plus either cisplatin (75 mg/m2) or carboplatin (AUC5)	Add-on: osimertinib + chemotherapy vs osimertinib (chemotherapy is the tested component).	first-pass reviewer	no change
S3	NCT04102098	usual_care: EG001 [atezolizumab + bevacizumab] vs EG000 []	keep	none	Active surveillance of participants.	Control is observation (active surveillance); crossover reported separately.	first-pass reviewer	no change
S3	NCT04165317	usual_care: EG000 [sasanlimab] vs EG002 []	keep	none	Cohort A, Arm A: PF-06801591+BCG (IND+MNT)	Add-on design: sasanlimab + BCG induction+maintenance vs the same BCG.	first-pass reviewer	no change
S3	NCT04165317	usual_care: EG001 [sasanlimab] vs EG002 []	change_type	C15	Cohort A, Arm B: PF-06801591+BCG (IND) | Cohort A, Arm C: BCG (IND+MNT)	Control gets BCG maintenance that Arm B does not (sasanlimab instead); new type head_to_head, comparator: BCG maintenance (Bacillus Calmette-Guerin).	first-pass reviewer	type changed to head_to_head (C15)
S3	NCT04278417	usual_care: EG000 [brolucizumab] vs EG001 []	change_type	C15	Panretinal Photocoagulation Laser Arm	As the S2 row (consistency with NCT00367133).	analyst	section 1 correction applies
S3	NCT04338269	usual_care: EG001 [atezolizumab] vs EG000 []	keep	none	Atezolizumab + Cabozantinib vs Cabozantinib	Add-on to same cabozantinib.	first-pass reviewer	no change
S3	NCT04655976	usual_care: EG000 [cobolimab] vs EG001 []	keep	none	Dostarlimab + Docetaxel (Arm B)	Add-on design: cobolimab + dostarlimab + docetaxel vs dostarlimab + docetaxel.	first-pass reviewer	no change
S3	NCT04655976	usual_care: EG001 [dostarlimab] vs EG002 []	keep	none	Docetaxel (Arm C)	Add-on design: dostarlimab + docetaxel vs docetaxel.	first-pass reviewer	no change
S3	NCT04662710	usual_care: EG001 [lenvatinib + pembrolizumab] vs EG002 []	keep	none	chemotherapy with either CAPOX Q3W or mFOLFOX6 Q2W	Active arm also receives CAPOX/mFOLFOX6 (induction), so add-on design.	first-pass reviewer	no change
S3	NCT04807400	usual_care: EG001 [inclisiran] vs EG002 []	keep	none	Participants continued to receive their background lipid lowering therapy plus behavioural support (BS).	Add-on design: inclisiran + background therapy + BS vs background therapy + BS.	first-pass reviewer	no change
S3	NCT04949256	usual_care: EG001 [lenvatinib] vs EG002 []	keep	none	Participants received pembrolizumab 400 mg IV every 6 weeks for 18 cycles	Add-on design: lenvatinib added to pembrolizumab + chemotherapy, the same agents the control receives (control continues chemotherapy longer).	first-pass reviewer	no change
S3	NCT05259033	usual_care: EG000 [insulin icodec] vs EG001 []	keep	none	Participants received once weekly semaglutide subcutaneously	IcoSema contains semaglutide, so this is insulin icodec added to semaglutide (add-on), not a different active control.	first-pass reviewer	no change
S4	NCT00073528	placebo: EG001 [lapatinib] vs EG000 []	keep	none	same AE window: FPFT to 30 days after discontinuation	Both arms share one AE window (treatment + 30 days); the differing exposure maxima are realised treatment durations, not a reporting cut.	S4 reviewer	no change
S4	NCT00286091	placebo: EG001 [denosumab] vs EG000 []	keep	none	DB: Placebo vs DB: Denosumab, double-blind phase	Both compared groups are double-blind-phase groups with the same window; OLE reported in separate groups (EG002/EG003) not compared; 4 misdosed placebo patients counted as-treated is ordinary safety-population handling.	S4 reviewer	no change
S4	NCT00299104	placebo: EG001+EG002 [rituximab] vs EG000 []	drop_comparison	C13	After Week 104 participants in the placebo group were eligible to receive either Rituximab... Adverse events reported for placebo patients after switching to Rituximab are not included below.	Placebo reporting stops at the planned week-104 switch to rituximab while rituximab groups are reported to end of follow-up (5-year retreatment), so windows differ by design (repeats prior drop).	S4 reviewer	comparison dropped
S4	NCT00383435	placebo: EG000+EG001 [mometasone furoate + formoterol] vs EG004 []	drop_comparison	C13	Treatment period for adverse events was 52 weeks for MF/F MDI 400/10 mcg BID, MF/F MDI 200/10 mcg BID, MF MDI 400 mcg BID, and F MDI 10 mcg BID and 26 weeks for placebo.	Active groups reported for 52 weeks versus placebo for 26 weeks by design.	S4 reviewer	comparison dropped
S4	NCT00383435	placebo: EG002 [mometasone furoate] vs EG004 []	drop_comparison	C13	Treatment period for adverse events was 52 weeks for ... MF MDI 400 mcg BID, and F MDI 10 mcg BID and 26 weeks for placebo.	Mometasone group reported for 52 weeks versus placebo for 26 weeks by design.	S4 reviewer	comparison dropped
S4	NCT00383435	placebo: EG003 [formoterol] vs EG004 []	drop_comparison	C13	Treatment period for adverse events was 52 weeks for ... F MDI 10 mcg BID and 26 weeks for placebo.	Formoterol group reported for 52 weeks versus placebo for 26 weeks by design.	S4 reviewer	comparison dropped
S4	NCT00383721	placebo: EG000+EG001 [formoterol] vs EG002 []	keep	none	both groups 52 weeks (MF/F vs MF MDI)	FDC and mometasone groups share the same 52-week AE window.	S4 reviewer	no change
S4	NCT00383721	placebo: EG000+EG001 [mometasone furoate + formoterol] vs EG004 []	drop_comparison	C13	Treatment period for adverse events was 52 weeks for MF/F MDI 400/10 mcg BID, MF/F MDI 200/10 mcg BID, ... and 26 weeks for placebo.	FDC groups reported for 52 weeks versus placebo for 26 weeks by design.	S4 reviewer	comparison dropped
S4	NCT00383721	placebo: EG000+EG001 [mometasone furoate] vs EG003 []	keep	none	both groups 52 weeks (MF/F vs F MDI)	FDC and formoterol groups share the same 52-week AE window.	S4 reviewer	no change
S4	NCT00383721	placebo: EG002 [mometasone furoate] vs EG004 []	drop_comparison	C13	Treatment period for adverse events was 52 weeks for ... MF MDI 400 mcg BID, and F MDI 10 mcg BID and 26 weeks for placebo.	Mometasone group reported for 52 weeks versus placebo for 26 weeks by design.	S4 reviewer	comparison dropped
S4	NCT00383721	placebo: EG003 [formoterol] vs EG004 []	drop_comparison	C13	Treatment period for adverse events was 52 weeks for ... F MDI 10 mcg BID and 26 weeks for placebo.	Formoterol group reported for 52 weeks versus placebo for 26 weeks by design.	S4 reviewer	comparison dropped
S4	NCT00479388	placebo: EG000 [niacin + laropiprant] vs EG001 []	keep	none	titrating up to ER niacin/laropiprant (2g) at Week 4 for an additional 8 weeks	Both arms are 12-week treatments; 4 and 8 weeks are titration steps (comparator is a statin dose doubling, a type question outside S4).	S4 reviewer	no change
S4	NCT00591578	head_to_head: EG000+EG001 [azilsartan medoxomil] vs EG002 [valsartan]	keep	none	no more than 14 days (or 30 days for a serious adverse event) after the last dose of double-blind study drug	Both compared groups cover the 24-week double-blind phase; the 28-week OLE is a separate group (EG003) not compared; 2/22 weeks are titration steps.	S4 reviewer	no change
S4	NCT00977938	placebo: EG000+EG002 [clopidogrel or prasugrel] vs EG001+EG003 []	keep	none	12-33 months post-index procedure (randomization to 33 months post-index procedure)	Both arms share the same post-randomization AE window; 12/30 months describe total DAPT duration, not reporting cuts.	S4 reviewer	no change
S4	NCT01045707	head_to_head: EG000 [insulin degludec + insulin aspart] vs EG001 [insulin glargine]	keep	none	Week 0 to Week 53 + 7 days follow up	Both arms reported for the same 52-week main+extension window.	S4 reviewer	no change
S4	NCT01081834	placebo: EG001+EG002 [canagliflozin] vs EG000 []	keep	none	Data are presented for Baseline to Week 26	Compared groups are all Baseline-to-Week-26 groups; 52-week groups not used.	S4 reviewer	no change
S4	NCT01106014	placebo: EG000 [selexipag] vs EG001 []	keep	none	From baseline up to up to 7 days after end of treatment (EOT)	Same AE window for both arms; exposure medians differ only by realised treatment duration.	S4 reviewer	no change
S4	NCT01106677	placebo: EG001+EG002 [canagliflozin] vs EG000 []	keep	none	Data are presented for Baseline to Week 26	Compared groups are all Baseline-to-Week-26 groups, before the placebo switch.	S4 reviewer	no change
S4	NCT01127633	placebo: EG001 [solanezumab] vs EG000 []	exclude_trial	C14	Has completed participation in solanezumab Study LZAM or Study LZAN through 80 weeks | Placebo: Participants were from feeder studies (LZAM or LZAN). Placebo administered intravenously every 4 weeks through Week 80.	Open-label extension whose groups are defined by feeder-trial allocation; placebo group covers only the feeder-study period to week 80 while solanezumab runs up to 8 years, so C13(iii) also applies.	S4 reviewer	section 1 correction applies
S4	NCT01147250	placebo: EG001 [lixisenatide] vs EG000 []	keep	none	on treatment period (time from first administration of IMP up to 3 days after the last administration	Same on-treatment window for both arms; 225 weeks is the maximum treatment length, not a reporting cut.	S4 reviewer	no change
S4	NCT01178073	placebo: EG000 [ambrisentan] vs EG002 []	keep	none	uptitrated to 40 mg ... after 4 weeks ... after 8 weeks	Same AE window (start of IP to 30 days after last dose); 4/8 weeks are titration steps.	S4 reviewer	no change
S4	NCT01186770	placebo: EG000+EG001+EG002 [methylnaltrexone] vs EG003 []	keep	none	Baseline (Day 1) up to Day 98	All arms share the 12-week treatment and Day-98 AE window; 4 weeks QD + 8 weeks PRN is the dosing schedule.	S4 reviewer	no change
S4	NCT01197521	placebo: EG000+EG001 [fostamatinib] vs EG003 []	drop_comparison	C13	AE timeFrame: 52 weeks | For placebo treated patients time frame includes both placebo (24 weeks) and fostamatinib (28 weeks) treatment.	Fostamatinib groups are reported to week 52 while the placebo-period control (EG003) covers only weeks 0-24 before the planned switch (repeats prior drop).	S4 reviewer	comparison dropped
S4	NCT01197534	placebo: EG000+EG001 [fostamatinib] vs EG003 []	drop_comparison	C13	AE timeFrame: 52 weeks | For placebo treated patients time frame includes both placebo (24 weeks) and fostamatinib (28 weeks) treatment.	Fostamatinib groups are reported to week 52 while the placebo-period control (EG003) covers only weeks 0-24 before the planned switch (repeats prior drop).	S4 reviewer	comparison dropped
S4	NCT01232569	placebo: EG000 [tocilizumab] vs EG001 []	drop_comparison	C13	this reporting group includes participants re-randomized at Week 24 to tocilizumab 162 mg sc via a pre-filled syringe every 2 weeks for 72 weeks (Weeks 25-96)	Tocilizumab group extends to week 96 while placebo is reported only for 24 weeks (repeats prior drop).	S4 reviewer	comparison dropped
S4	NCT01261793	placebo: EG001+EG002 [epratuzumab] vs EG000 []	keep	none	TEAEs ... within 75 days of the last infusion	Same AE window for all arms; 12-week cycles and 4 infusion weeks are the dosing schedule.	S4 reviewer	no change
S4	NCT01264770	head_to_head: EG001+EG002+EG003 [fostamatinib] vs EG000 [adalimumab]	keep	none	AE timeFrame: 24 weeks	Fostamatinib and adalimumab groups share the same 24-week window.	S4 reviewer	no change
S4	NCT01264770	placebo: EG000 [adalimumab] vs EG005+EG007 []	drop_comparison	C13	AE timeFrame: 24 weeks | For placebo treated patients time frame includes both placebo(6 weeks) and fostamatinib(18 weeks) treatment.	Adalimumab group is reported for 24 weeks while the placebo-period controls cover only 6 weeks before the planned switch.	S4 reviewer	comparison dropped
S4	NCT01264770	placebo: EG001+EG002+EG003 [fostamatinib] vs EG005+EG007 []	drop_comparison	C13	AE timeFrame: 24 weeks | For placebo treated patients time frame includes both placebo(6 weeks) and fostamatinib(18 weeks) treatment.	Fostamatinib groups are reported for 24 weeks while the placebo-period controls (EG005/EG007) cover only 6 weeks before the planned switch.	S4 reviewer	comparison dropped
S4	NCT01369355	placebo: EG002+EG004 [ustekinumab] vs EG000 []	keep	none	includes events up to the time of loss of response	All randomized maintenance groups share the same maintenance window, censored individually at loss of response; 4/8/12 weeks are dosing intervals.	S4 reviewer	no change
S4	NCT01515748	usual_care: EG001 [docetaxel + oxaliplatin] vs EG000 []	keep	none	from the time of signed informed consent to 30 days following the last administration of study treatment	Same AE window for both arms; difference is planned regimen length (neoadjuvant DOS added), not a reporting cut.	S4 reviewer	no change
S4	NCT01750190	placebo: EG000 [roxadustat] vs EG001 []	keep	none	Baseline (Day 1, Week 0) up to 28 days after the last dose	Same AE window for both arms; maxima are realised treatment durations.	S4 reviewer	no change
S4	NCT01866319	head_to_head: EG001+EG002 [pembrolizumab] vs EG000 [ipilimumab]	keep	none	Up to approximately 69 months	Same AE window; ipilimumab 4 doses vs pembrolizumab up to 24 months is a property of the regimens.	S4 reviewer	no change
S4	NCT01867125	placebo: EG003+EG004 [lebrikizumab] vs EG000 []	drop_comparison	C13	For the Placebo arm, the data collection period was up to 52 weeks (PCP; Weeks 1-52). ... For the continuous Lebrikizumab 37.5 mg and Lebrikizumab 125 mg arms, the data collection period was up to 104 weeks	Lebrikizumab groups reported to week 104 while placebo is reported only for the 52-week placebo-controlled period.	S4 reviewer	comparison dropped
S4	NCT01937871	placebo: EG001 [tadalafil] vs EG000 []	keep	none	Placebo ... for 16 weeks | placebo run-in 4 weeks + tadalafil 12 weeks	Both groups span the same 16 weeks (4-week placebo run-in plus 12-week double-blind period).	S4 reviewer	no change
S4	NCT01937871	placebo: EG002 [tamsulosin] vs EG000 []	keep	none	Placebo ... for 16 weeks | placebo run-in 4 weeks + tamsulosin 12 weeks	Both groups span the same 16 weeks (4-week placebo run-in plus 12-week double-blind period).	S4 reviewer	no change
S4	NCT02003924	placebo: EG000 [enzalutamide] vs EG001 []	drop_comparison	C13	once daily in double-blind and open-label phase (up to a maximum of 68.8 months) | Placebo: in double blind phase ... opportunity to switch to open-label enzalutamide after completion of double blind phase	Enzalutamide group continues into the open-label phase while placebo is reported only to the end of the double-blind phase (repeats prior drop).	S4 reviewer	comparison dropped
S4	NCT02163694	placebo: EG001 [veliparib] vs EG000 []	keep	none	from first dose of study drug until 30 days after the last dose	Same on-treatment window for both arms.	S4 reviewer	no change
S4	NCT02164864	head_to_head: EG000+EG001 [dabigatran] vs EG002 [warfarin]	keep	none	until 6 days after the last intake of the randomised trial drug, ie., up to 31 Months	Same on-treatment window for all arms; duration numbers are not reporting cuts.	S4 reviewer	no change
S4	NCT02273726	head_to_head: EG000 [roxadustat] vs EG001 [epoetin alfa]	keep	none	Baseline (Day 1, Week 0) up to 28 days after the last dose	Same AE window for both arms; 4/8 weeks refer to prior ESA dose basis.	S4 reviewer	no change
S4	NCT02405780	head_to_head: EG000 [FKB327] vs EG001 [adalimumab]	drop_comparison	C13	Period II: From week 30 to week 76 all subjects received FKB327 hence the maximum duration of FKB327 treatment was about 2.5 times greater compared to the Humira (581 vs 222 days).	Humira group is reported only to the week-30 switch while the FKB327 group continues to week 76 and absorbs switched Humira patients (repeats prior drop).	S4 reviewer	comparison dropped
S4	NCT02462486	head_to_head: EG000+EG001 [abicipar pegol] vs EG002 [ranibizumab]	keep	none	From the first dose up to last dose (Up to Week 104)	Same AE window; 4/8/12 weeks are injection schedules.	S4 reviewer	no change
S4	NCT02462928	head_to_head: EG000+EG001 [abicipar pegol] vs EG002 [ranibizumab]	keep	none	From first dose to last dose of study drug (Up to Week 104)	Same AE window; 4/8/12 weeks are injection schedules.	S4 reviewer	no change
S4	NCT02470585	placebo: EG001 [veliparib] vs EG000 []	keep	none	collected from the time informed consent was signed through the end of the study	Same AE window; arms share six 21-day cycles plus thirty maintenance cycles.	S4 reviewer	no change
S4	NCT02470585	placebo: EG002 [veliparib] vs EG000 []	keep	none	collected from the time informed consent was signed through the end of the study	Same AE window; arms share six 21-day cycles plus thirty maintenance cycles.	S4 reviewer	no change
S4	NCT02564263	head_to_head: EG000 [pembrolizumab] vs EG001 [paclitaxel, docetaxel, or irinotecan (investigator's choice)]	keep	none	Through End-of-Trial Analysis data cutoff date	Same AE window; 25 vs 19 months are planned regimen lengths.	S4 reviewer	no change
S4	NCT02629159	placebo: EG001 [adalimumab] vs EG000 []	keep	none	From first dose of study drug up to Week 26	All compared groups use the Week 0-26 window, censored individually at rescue.	S4 reviewer	no change
S4	NCT02629159	placebo: EG002 [upadacitinib] vs EG000 []	keep	none	From first dose of study drug up to Week 26	All compared groups use the Week 0-26 window, censored individually at rescue.	S4 reviewer	no change
S4	NCT02811861	head_to_head: EG001 [lenvatinib + pembrolizumab] vs EG002 [sunitinib]	keep	none	up to 30 days after last dose of study drug or up to data cutoff date	Same AE window; pembrolizumab 35-dose cap and sunitinib 4-on/2-off are regimen properties.	S4 reviewer	no change
S4	NCT02849080	head_to_head: EG000 [semaglutide] vs EG001 [sitagliptin]	keep	none	Main Phase groups, week 0 to week 52	Both compared groups are 52-week main-phase groups; 8 weeks is a titration step.	S4 reviewer	no change
S4	NCT02879305	head_to_head: EG000 [daprodustat] vs EG001 [darbepoetin alfa + epoetin alfa]	keep	none	collected up to 3.9 person-years for CV follow-up time period	Same AE window; 4 weeks is the run-in/dose interval text.	S4 reviewer	no change
S4	NCT02889796	placebo: EG000+EG001 [filgotinib] vs EG005 []	drop_comparison	C13	Placebo arm ... for median exposure of up to 24 weeks. Participants could be rerandomized to filgotinib 200 mg or 100 mg groups. | filgotinib ... for median exposure of up to 52.1 weeks	Filgotinib groups reported to week 52 while placebo is reported only to the week-24 re-randomization (repeats prior drop).	S4 reviewer	comparison dropped
S4	NCT03085095	head_to_head: EG000 [relugolix] vs EG001 [leuprolide]	keep	none	Day 1 (after dosing) through up to 52 weeks	Both arms 48-week treatment with same window; 3-monthly depot is the dosing schedule.	S4 reviewer	no change
S4	NCT03104400	placebo: EG000+EG001 [upadacitinib] vs EG003 []	drop_comparison	C13	Upadacitinib 15 mg Period 1 (Weeks 1 to 56) | Placebo Period 1 (Weeks 1 to 24)	Upadacitinib groups reported to week 56 while placebo is reported only to the week-24 switch.	S4 reviewer	comparison dropped
S4	NCT03104400	placebo: EG002 [adalimumab] vs EG003 []	drop_comparison	C13	Adalimumab 40 mg Period 1 (Weeks 1 to 56) | Placebo Period 1 (Weeks 1 to 24)	Adalimumab group reported to week 56 while placebo is reported only to the week-24 switch.	S4 reviewer	comparison dropped
S4	NCT03158285	placebo: EG001+EG002 [guselkumab] vs EG000 []	keep	none	Data through Week 24 ... were included | Data prior to the first administration of guselkumab	All compared groups cover the placebo-controlled period to week 24; 4/8 weeks are dosing intervals.	S4 reviewer	no change
S4	NCT03498716	usual_care: EG001 [atezolizumab] vs EG000 []	keep	none	AE timeFrame: Up to 5 years	Same AE window; atezolizumab for 1 year vs chemotherapy is a regimen property.	S4 reviewer	no change
S4	NCT03713619	placebo: EG000+EG001 [secukinumab] vs EG002 []	drop_comparison	C13	up to approximately 60 weeks for AIN457 (up to 52 weeks for subjects moving to extension study) and 16 weeks for placebo	Secukinumab groups reported to week 60 while placebo is reported only for 16 weeks before the planned switch.	S4 reviewer	comparison dropped
S4	NCT03713632	placebo: EG000+EG001 [secukinumab] vs EG002 []	drop_comparison	C13	up to approximately 52 weeks for AIN457 (up to 60 weeks for subjects who did not move to the extension study) and up to 16 weeks for placebo	Secukinumab groups reported to week 52-60 while placebo is reported only for 16 weeks before the planned switch (repeats prior drop).	S4 reviewer	comparison dropped
S4	NCT03765918	usual_care: EG000 [pembrolizumab] vs EG001 []	keep	none	AE timeFrame: Up to ~66 months	Same AE window; pembrolizumab 45 weeks vs SOC 9 weeks is a regimen property.	S4 reviewer	no change
S4	NCT03777657	placebo: EG000 [tislelizumab] vs EG001 []	keep	none	From first dose of study drug to 30 days after last dose	Same on-treatment window for both arms.	S4 reviewer	no change
S4	NCT03980483	placebo: EG000 [otilimab] vs EG004 []	drop_comparison	C13	Placebo + MTX and GSK3196165 90 mg + MTX ... collected during the timeframe Week 12 to Week 59. GSK3196165 90 mg + MTX ... collected during the timeframe Week 0 to Week 59.	Control group EG004 covers only weeks 12-59, the period after the planned switch to otilimab, while the active group covers weeks 0-59 (repeats prior drop).	S4 reviewer	comparison dropped
S4	NCT03980483	placebo: EG001 [otilimab] vs EG005 []	drop_comparison	C13	Placebo + MTX and GSK3196165 150 mg + MTX ... collected during the timeframe Week 12 to Week 59. ... GSK3196165 150 mg + MTX, Tofacitinib 5mg + MTX collected during the timeframe Week 0 to Week 59.	Control group EG005 covers only weeks 12-59, the period after the planned switch to otilimab, while the active group covers weeks 0-59 (repeats prior drop).	S4 reviewer	comparison dropped
S4	NCT04184622	placebo: EG001+EG002+EG003 [tirzepatide] vs EG000 []	keep	none	Baseline up to Week 193	Same AE window for all arms; 4 weeks is titration step.	S4 reviewer	no change
S4	NCT04223778	head_to_head: EG000 [doravirine + islatravir] vs EG002 [baseline antiretroviral therapy (investigator's choice)]	keep	none	Weeks 0-48 groups	Both compared groups are Week 0-48 groups.	S4 reviewer	no change
S4	NCT04592419	head_to_head: EG000 [KSI-301 (sozinibercept)] vs EG001 [aflibercept]	keep	none	From first dose of study drug through 76 weeks	Both primary-study groups share the same window; 4/8 weeks are injection schedules; extension separate.	S4 reviewer	section 1 correction applies
S4	NCT04949256	usual_care: EG001 [lenvatinib] vs EG002 []	keep	none	from first treatment up to a maximum of 43 months	Same AE window; 12/104 weeks are regimen phase lengths.	S4 reviewer	no change
S4	NCT04964089	head_to_head: EG000 [KSI-301] vs EG001 [aflibercept]	keep	none	reported through Week 52 or Early Termination	Same AE window; 4/8 weeks are injection schedules.	S4 reviewer	no change
S4	NCT05259033	usual_care: EG000 [insulin icodec] vs EG001 []	keep	none	Week 0 to week 57	Same AE window; 4 weeks is titration step.	S4 reviewer	no change
S4	NCT05649137	placebo: EG000+EG001 [semaglutide] vs EG002 []	keep	none	From week 0 to week 81	All arms 72 weeks (20-week escalation plus 52-week maintenance) with the same window.	S4 reviewer	no change
S4	NCT05869903	placebo: EG001+EG002+EG003 [orforglipron] vs EG000 []	keep	none	Baseline Up to Week 74	Same AE window; 4 weeks is titration step.	S4 reviewer	no change
S4	NCT05971940	placebo: EG001+EG002+EG003 [orforglipron] vs EG000 []	keep	none	Baseline to end of safety follow-up (up to 42 weeks)	Same AE window; 4 weeks is titration step.	S4 reviewer	no change
incidental	NCT00479388	placebo: EG000 [niacin + laropiprant] vs EG001 []	change_type	C15	Run-in Statin Dose Doubled	Control doubles the statin dose instead of adding niacin/laropiprant: head-to-head (found by the S4 reviewer; no SAE denominators are posted, so the trial does not enter the analysis).	analyst	type changed to head_to_head (C15)
incidental	NCT00624780	placebo: EG004 [lorazepam] vs EG005 []	drop_comparison	C13	Period 1 (treatment optimization): Lorazepam ... Flexible dosing ...	Same randomized-withdrawal record as the pregabalin comparison: the placebo-side group includes open-label lorazepam in period 1 inside the AE window (found by the S2 reviewer, not a screen hit).	analyst	comparison dropped

### Sheet: review_D10
analysis	label	k_trials	k_informative	ev_active	ev_control	rr	lo	hi	p	note	k_trials_D9	ev_D9	ev_D10	rr_D9	lo_D9	hi_D9
R8 all trials	H8 VKA vs DOAC -> OA-related SAE (primary window)	21	17	240	311	1.09659	0.923746	1.30178	0.292041
R8 same antiplatelet background	H8 VKA vs DOAC -> OA-related SAE (primary window)	18	14	233	293	1.12116	0.941086	1.33568	0.200458	excluded here: PIONEER AF-PCI, RE-DUAL PCI, ENTRUST-AF PCI
R8 all trials	H8b VKA vs DOAC -> OA-related SAE (all windows)	22	18	240	312	1.09542	0.922772	1.30037	0.29764
R8 same antiplatelet background	H8b VKA vs DOAC -> OA-related SAE (all windows)	18	14	233	293	1.12116	0.941086	1.33568	0.200458	excluded here: PETRO, PIONEER AF-PCI, RE-DUAL PCI, ENTRUST-AF PCI
R8 all trials	M4 DOAC vs VKA -> intracranial haemorrhage (primary window)	21	18	419	480	0.639749	0.563417	0.726422	5.5556e-12
R8 same antiplatelet background	M4 DOAC vs VKA -> intracranial haemorrhage (primary window)	18	16	410	463	0.654866	0.575626	0.745016	1.24952e-10	excluded here: PIONEER AF-PCI, RE-DUAL PCI, ENTRUST-AF PCI
D9 -> D10	P1 canakinumab -> JF	3				0.570191	0.394186	0.824782			3	59/52	59/52	0.570191	0.394186	0.824782
D9 -> D10	P2 anti-NGF -> JF	12				2.30653	1.82456	2.91581			14	593/77	584/77	2.33627	1.84821	2.95321
D9 -> D10	P3 SGLT2i -> gout	46				0.66467	0.447439	0.987367			46	44/58	44/58	0.66467	0.447439	0.987367
D9 -> D10	H1 GLP-1RA (incl. multi-agonists) -> JF	49				0.97001	0.856991	1.09793			51	510/492	508/491	0.970862	0.85786	1.09875
D9 -> D10	H1b GLP-1RA preview-independent	36				1.12202	0.668233	1.88395			38	52/22	50/21	1.13172	0.680409	1.88238
D9 -> D10	H2 SGLT2i -> JF	46				0.95776	0.817535	1.12204			46	348/285	348/285	0.95776	0.817535	1.12204
D9 -> D10	H3 DPP-4i -> JF	30				1.26003	0.98711	1.6084			32	152/119	150/114	1.22439	0.962632	1.55732
D9 -> D10	H3b DPP-4i preview-independent	25				1.11887	0.494516	2.53149			27	19/15	17/10	0.896886	0.438664	1.83376
D9 -> D10	H4 IL-1 inhibitor + colchicine -> JF	3				0.570191	0.394186	0.824782			3	59/52	59/52	0.570191	0.394186	0.824782
D9 -> D10	H4a colchicine -> JF	0									0	0/0	0/0
D9 -> D10	H5 anti-NGF -> JF (primary window)	12				2.30653	1.82456	2.91581			14	593/77	584/77	2.33627	1.84821	2.95321
D9 -> D10	H6 bone agents -> JF	13				1.00275	0.81129	1.2394			13	169/167	169/167	1.00275	0.81129	1.2394
D9 -> D10	H7 statin + PCSK9i -> JF	26				1.08037	0.927672	1.2582			27	356/315	353/312	1.07968	0.927723	1.25654
D9 -> D10	H8 VKA vs DOAC -> JF	21				1.09659	0.923746	1.30178			22	253/318	240/311	1.11718	0.944042	1.32207
D9 -> D10	H8b VKA vs DOAC -> JF (all windows)	22				1.09542	0.922772	1.30037			23	253/319	240/312	1.11602	0.943073	1.32067
D9 -> D10	trial counts	881								analysable 1499 -> 1429; NCO null 0.104/0.237 -> 0.106/0.236	953
D9 -> D10 primary set	left: placebo/usual-care comparison(s) dropped (C13)	51
D9 -> D10 primary set	left: comparisons re-specified (C15): now head-to-head	11
D9 -> D10 primary set	left: trial excluded: C15	6
D9 -> D10 primary set	left: trial excluded: C14	5
D9 -> D10 primary set	left: trial excluded: C12	1
D9 -> D10 primary set	entered: NCT01786512									AE window corrected (C18)
D9 -> D10 primary set	entered: NCT01996865									comparisons re-specified (C15): other

### Sheet: S1_sensitivity
Analysis	Primary (MH)	Random effects (DL)	Peto OR	Window ≥52 wk	Max-term count	Shared controls split	Excl. low-confidence	Excl. joint-disease populations	Leave-one-out range
P1 Canakinumab → OA-related SAE	0.57 (0.39–0.82)	0.57 (0.39–0.82)	0.54 (0.36–0.81)	0.57 (0.39–0.82)	0.57 (0.39–0.82)	0.57 (0.39–0.82)	0.57 (0.39–0.82)	0.57 (0.39–0.82)	0.56–0.74
P2 Anti-NGF → OA-related SAE	2.31 (1.82–2.92)	1.87 (1.32–2.66)	2.02 (1.67–2.44)	2.43 (1.90–3.12)	3.08 (2.19–4.34)	2.33 (1.84–2.94)	2.31 (1.82–2.92)	not estimable*	1.55–2.47
P3 SGLT2i → gout	0.66 (0.45–0.99)	0.66 (0.44–0.99)	0.67 (0.45–0.98)	0.68 (0.45–1.01)	0.66 (0.41–1.05)	0.66 (0.45–0.99)	0.66 (0.45–0.99)	0.66 (0.45–0.99)	0.60–0.72
H1 GLP-1RA	0.97 (0.86–1.10)	0.96 (0.85–1.09)	0.97 (0.85–1.10)	0.97 (0.86–1.10)	0.98 (0.86–1.11)	0.97 (0.86–1.10)	0.97 (0.86–1.10)	0.97 (0.86–1.10)	0.89–1.01
H1b GLP-1RA, outside the preliminary analysis	1.12 (0.67–1.88)	0.91 (0.55–1.48)	1.12 (0.67–1.88)	1.23 (0.71–2.14)	1.18 (0.70–2.00)	1.14 (0.67–1.93)	1.12 (0.67–1.88)	1.12 (0.67–1.88)	1.05–1.32
H2 SGLT2i	0.96 (0.82–1.12)	0.95 (0.81–1.11)	0.96 (0.82–1.12)	0.98 (0.84–1.15)	0.99 (0.84–1.16)	0.96 (0.82–1.12)	0.96 (0.82–1.12)	0.96 (0.82–1.12)	0.89–0.98
H3 DPP-4i	1.26 (0.99–1.61)	1.21 (0.95–1.55)	1.26 (0.99–1.61)	1.26 (0.99–1.61)	1.26 (0.99–1.61)	1.27 (0.99–1.62)	1.26 (0.99–1.61)	1.26 (0.99–1.61)	1.16–1.33
H3b DPP-4i, outside the preliminary analysis	1.12 (0.49–2.53)	0.83 (0.40–1.72)	1.12 (0.50–2.48)	1.12 (0.49–2.53)	1.12 (0.49–2.53)	1.22 (0.53–2.82)	1.12 (0.49–2.53)	1.12 (0.49–2.53)	1.00–1.29
H4 IL-1β inhibition	0.57 (0.39–0.82)	0.57 (0.39–0.82)	0.54 (0.36–0.81)	0.57 (0.39–0.82)	0.57 (0.39–0.82)	0.57 (0.39–0.82)	0.57 (0.39–0.82)	0.57 (0.39–0.82)	0.56–0.74
H5 Anti-NGF	2.31 (1.82–2.92)	1.87 (1.32–2.66)	2.02 (1.67–2.44)	2.43 (1.90–3.12)	3.08 (2.19–4.34)	2.33 (1.84–2.94)	2.31 (1.82–2.92)	not estimable*	1.55–2.47
H6 Bone-active agents	1.00 (0.81–1.24)	1.14 (0.78–1.67)	1.00 (0.81–1.24)	1.00 (0.81–1.24)	0.98 (0.79–1.21)	1.00 (0.81–1.24)	1.00 (0.81–1.24)	1.00 (0.81–1.23)	0.96–1.19
H7 Statins + PCSK9i	1.08 (0.93–1.26)	1.08 (0.93–1.26)	1.08 (0.93–1.26)	1.11 (0.95–1.30)	1.08 (0.92–1.25)	1.08 (0.93–1.26)	1.08 (0.93–1.26)	1.08 (0.93–1.26)	1.00–1.15
H8 VKA vs DOAC (head-to-head)	1.10 (0.92–1.30)	1.11 (0.93–1.31)	1.10 (0.92–1.30)	1.10 (0.93–1.31)	1.10 (0.92–1.31)	1.10 (0.92–1.30)	1.10 (0.92–1.30)	1.10 (0.92–1.30)	1.03–1.18
H8b VKA vs DOAC, all windows	1.10 (0.92–1.30)	1.11 (0.93–1.32)	1.10 (0.92–1.30)	1.10 (0.92–1.30)	1.10 (0.92–1.31)	1.10 (0.92–1.30)	1.10 (0.92–1.30)	1.10 (0.92–1.30)	1.03–1.17

### Sheet: S2_classes_ge10_events
Class	Trials	Events (A vs C)	RR (95% CI)	P	FDR q	Calibrated RR (95% CI)	Calibrated P	Negative controls: cataract RR; hernia RR	Detectable RR (80% power)	class_label_raw
Anti-NGF	12	584 vs 77	2.31 (1.82–2.92)	2.8e-12	2.1e-10	2.07 (1.23–3.48)	0.006	0.32; 0.64	0.72 / 1.40	Anti-NGF
IL-1 inhibitor	3	59 vs 52	0.57 (0.39–0.82)	0.003	0.11	0.51 (0.28–0.93)	0.027	0.83; 1.22	0.59 / 1.69	IL-1 inhibitor
Anti-androgens (ATC L02BB)	8	25 vs 6	3.41 (1.40–8.29)	0.007	0.17	3.06 (1.13–8.34)	0.028	4.15; 1.17	0.28 / 3.56	ATC L02BB: Anti-androgens
Vitamin D and analogues (ATC A11CC)	2	46 vs 27	1.65 (1.04–2.63)	0.034	0.63	1.49 (0.77–2.86)	0.24	0.00; —	0.51 / 1.94	ATC A11CC: Vitamin D and analogues
Anticholinergics (ATC R03BB)	17	19 vs 8	2.33 (1.02–5.34)	0.045	0.67	2.10 (0.81–5.41)	0.13	0.93; 1.33	0.31 / 3.27	ATC R03BB: Anticholinergics
Romosozumab	1	6 vs 15	0.40 (0.16–1.03)	0.057	0.67	0.36 (0.13–1.03)	0.057	1.00; —	0.26 / 3.86	Romosozumab
DPP-4i	30	150 vs 114	1.26 (0.99–1.61)	0.063	0.67	1.13 (0.67–1.91)	0.64	0.92; 1.11	0.71 / 1.42	DPP-4i
Atrasentan (unclassified single agent)	1	8 vs 16	0.50 (0.21–1.17)	0.11	0.96	0.45 (0.17–1.18)	0.10	2.20*; 1.50	0.30 / 3.35	Unmapped: atrasentan
Ferric carboxymaltose (unclassified single agent)	2	10 vs 4	2.50 (0.79–7.94)	0.12	0.96	2.25 (0.65–7.80)	0.20	1.00; 0.80	0.19 / 5.23	Unmapped: ferric carboxymaltose
Bisphosphonate	4	8 vs 3	2.66 (0.69–10.20)	0.15	0.96	2.39 (0.58–9.91)	0.23	0.61; 2.08	0.15 / 6.83	Bisphosphonate
Aldosterone antagonists (ATC C03DA)	6	84 vs 67	1.25 (0.91–1.72)	0.17	0.96	1.13 (0.64–1.97)	0.68	1.15; 0.62	0.63 / 1.58	ATC C03DA: Aldosterone antagonists
Odanacatib (unclassified single agent)	1	136 vs 115	1.18 (0.92–1.51)	0.19	0.96	1.06 (0.63–1.79)	0.82	1.26; 0.64	0.70 / 1.42	Unmapped: odanacatib
Platelet aggregation inhibitors excl. heparin (ATC B01AC)	4	88 vs 106	0.83 (0.63–1.10)	0.19	0.96	0.75 (0.43–1.28)	0.29	0.77; 1.37	0.67 / 1.50	ATC B01AC: Platelet aggregation inhibitors excl. heparin
Lampalizumab (unclassified single agent)	2	6 vs 6	0.50 (0.16–1.53)	0.22	0.96	0.45 (0.13–1.50)	0.19	1.47; —	0.20 / 4.99	Unmapped: lampalizumab
Testosterone-5-alpha reductase inhibitors (ATC G04CB)	3	48 vs 38	1.27 (0.83–1.94)	0.27	0.96	1.14 (0.61–2.14)	0.68	0.67; 0.77	0.55 / 1.83	ATC G04CB: Testosterone-5-alpha reductase inhibitors
Darapladib (unclassified single agent)	2	102 vs 118	0.86 (0.66–1.12)	0.27	0.96	0.78 (0.46–1.32)	0.35	1.45; 0.72	0.69 / 1.46	Unmapped: darapladib
PCSK9 inhibitor	22	334 vs 292	1.09 (0.93–1.27)	0.29	0.96	0.98 (0.60–1.60)	0.93	1.02; 1.65*	0.80 / 1.25	PCSK9 inhibitor
Ezetimibe	1	180 vs 161	1.12 (0.91–1.38)	0.29	0.96	1.01 (0.61–1.67)	0.98	1.12; 1.39	0.74 / 1.35	Ezetimibe
Antiarrhythmics, class III (ATC C01BD)	2	19 vs 26	0.74 (0.41–1.33)	0.31	0.96	0.66 (0.31–1.40)	0.28	1.68; 1.34	0.43 / 2.32	ATC C01BD: Antiarrhythmics, class III
Verubecestat (unclassified single agent)	2	14 vs 4	1.70 (0.56–5.11)	0.35	0.96	1.53 (0.46–5.05)	0.49	0.36; 2.44	0.21 / 4.84	Unmapped: verubecestat
Insulin	6	6 vs 8	0.63 (0.23–1.72)	0.37	0.96	0.57 (0.19–1.71)	0.31	0.50; 2.00	0.24 / 4.23	Insulin
Omega-3	2	85 vs 74	1.15 (0.84–1.56)	0.38	0.96	1.03 (0.59–1.80)	0.91	0.80; 1.38	0.64 / 1.55	Omega-3
Other blood glucose lowering drugs, excl. insulins (ATC A10BX)	1	169 vs 185	0.91 (0.74–1.12)	0.38	0.96	0.82 (0.50–1.36)	0.44	0.53*; 0.93	0.75 / 1.34	ATC A10BX: Other blood glucose lowering drugs, excl. insulins
P2Y12 inhibitor	4	220 vs 181	0.92 (0.75–1.12)	0.40	0.96	0.83 (0.50–1.36)	0.45	0.92; 1.00	0.75 / 1.33	P2Y12 inhibitor
Alpha-adrenoreceptor antagonists (ATC G04CA)	2	9 vs 13	0.70 (0.30–1.63)	0.41	0.96	0.63 (0.24–1.65)	0.34	1.01; 0.22*	0.30 / 3.36	ATC G04CA: Alpha-adrenoreceptor antagonists
Other antianemic preparations (ATC B03XA)	4	32 vs 26	1.24 (0.74–2.07)	0.41	0.96	1.11 (0.56–2.23)	0.76	1.01; 1.21	0.48 / 2.09	ATC B03XA: Other antianemic preparations
Omega-3-carboxylic acids (unclassified single agent)	2	67 vs 58	1.15 (0.81–1.63)	0.43	0.96	1.03 (0.58–1.85)	0.91	1.45; 1.50	0.61 / 1.65	Unmapped: omega-3-carboxylic acids
Other anti-parathyroid agents (ATC H05BX)	2	12 vs 16	0.74 (0.35–1.57)	0.44	0.96	0.67 (0.28–1.61)	0.37	1.79; 0.50	0.34 / 2.91	ATC H05BX: Other anti-parathyroid agents
Angiotensin II receptor blockers (ARBs), other combinations (ATC C09DX)	6	56 vs 64	0.87 (0.61–1.25)	0.46	0.96	0.79 (0.44–1.41)	0.42	1.18; 0.78	0.60 / 1.67	ATC C09DX: Angiotensin II receptor blockers (ARBs), other combinations
Other nervous system drugs (ATC N07XX)	1	11 vs 8	1.38 (0.56–3.40)	0.48	0.96	1.24 (0.45–3.41)	0.67	0.00; 1.01	0.28 / 3.61	ATC N07XX: Other nervous system drugs
Anti-estrogens (ATC L02BA)	3	12 vs 16	0.77 (0.36–1.61)	0.48	0.96	0.69 (0.29–1.65)	0.40	—; 3.07	0.35 / 2.89	ATC L02BA: Anti-estrogens
PD-1/PD-L1 (Programmed cell death protein 1/death ligand 1) inhibitors (ATC L01FF)	49	8 vs 5	1.48 (0.50–4.42)	0.48	0.96	1.33 (0.41–4.37)	0.64	1.91; 1.92*	0.21 / 4.77	ATC L01FF: PD-1/PD-L1 (Programmed cell death protein 1/death ligand 1) inhibitors
Other cardiac preparations (ATC C01EB)	6	88 vs 95	0.90 (0.68–1.20)	0.48	0.96	0.81 (0.47–1.40)	0.45	1.23; 0.95	0.66 / 1.51	ATC C01EB: Other cardiac preparations
DOAC	11	64 vs 66	0.89 (0.63–1.25)	0.49	0.96	0.80 (0.45–1.41)	0.44	1.09; 0.87	0.61 / 1.63	DOAC
Investigational agents without INN	37	52 vs 20	1.18 (0.70–2.01)	0.53	0.96	1.06 (0.53–2.15)	0.86	2.55; 1.02	0.47 / 2.13	Unmapped (investigational code)
Omecamtiv mecarbil (unclassified single agent)	2	13 vs 10	1.30 (0.57–2.95)	0.54	0.96	1.17 (0.45–3.00)	0.75	0.90; 1.02	0.31 / 3.24	Unmapped: omecamtiv mecarbil
Vilanterol (unclassified single agent)	4	20 vs 24	0.83 (0.46–1.51)	0.55	0.96	0.75 (0.35–1.59)	0.45	2.14; 1.23	0.43 / 2.33	Unmapped: vilanterol
Selective beta-2-adrenoreceptor agonists (ATC R03AC)	16	9 vs 5	1.37 (0.48–3.89)	0.55	0.96	1.23 (0.40–3.85)	0.72	0.71; 0.51	0.23 / 4.43	ATC R03AC: Selective beta-2-adrenoreceptor agonists
Low-dose methotrexate	5	22 vs 18	1.20 (0.65–2.22)	0.56	0.96	1.08 (0.50–2.33)	0.84	—; 2.00	0.42 / 2.41	Low-dose methotrexate
ACE inhibitors, plain (ATC C09AA)	1	7 vs 5	1.40 (0.45–4.39)	0.56	0.96	1.26 (0.37–4.32)	0.71	—; —	0.20 / 5.12	ATC C09AA: ACE inhibitors, plain
Apaziquone (unclassified single agent)	2	13 vs 16	0.81 (0.39–1.67)	0.57	0.96	0.73 (0.31–1.72)	0.47	0.00; 1.01	0.35 / 2.83	Unmapped: apaziquone
SGLT2i	46	348 vs 285	0.96 (0.82–1.12)	0.59	0.96	0.86 (0.53–1.40)	0.55	0.95; 1.28	0.80 / 1.25	SGLT2i
3-oxoandrosten (4) derivatives (ATC G03BA)	1	16 vs 19	0.84 (0.43–1.64)	0.61	0.96	0.76 (0.34–1.70)	0.50	—; —	0.39 / 2.58	ATC G03BA: 3-oxoandrosten (4) derivatives
Sprifermin (unclassified single agent)	1	31 vs 9	0.84 (0.41–1.71)	0.63	0.96	0.75 (0.32–1.76)	0.51	—; —	0.36 / 2.76	Unmapped: sprifermin
GLP-1RA	49	508 vs 491	0.97 (0.86–1.10)	0.63	0.96	0.87 (0.54–1.41)	0.58	0.86; 1.61*	0.84 / 1.19	GLP-1RA
Nicotinic acid and derivatives (ATC C04AC)	1	25 vs 28	0.88 (0.52–1.51)	0.64	0.96	0.79 (0.39–1.61)	0.52	—; 0.39	0.47 / 2.15	ATC C04AC: Nicotinic acid and derivatives
TNF inhibitor	12	15 vs 9	1.25 (0.48–3.24)	0.65	0.96	1.12 (0.39–3.24)	0.83	1.64; 0.29	0.26 / 3.90	TNF inhibitor
Solanezumab (unclassified single agent)	2	9 vs 11	0.84 (0.35–2.02)	0.70	0.96	0.76 (0.28–2.04)	0.58	0.51; 0.00	0.29 / 3.50	Unmapped: solanezumab
Angiotensin II receptor blockers (ARBs), plain (ATC C09CA)	10	271 vs 265	1.03 (0.87–1.21)	0.75	0.96	0.92 (0.57–1.51)	0.75	1.08; 0.75	0.79 / 1.27	ATC C09CA: Angiotensin II receptor blockers (ARBs), plain
Bile acids and derivatives (ATC A05AA)	2	14 vs 6	1.17 (0.45–3.02)	0.75	0.96	1.05 (0.36–3.02)	0.93	—; —	0.26 / 3.90	ATC A05AA: Bile acids and derivatives
Carbonate (unclassified single agent)	1	24 vs 26	0.92 (0.53–1.58)	0.76	0.96	0.83 (0.40–1.69)	0.60	—; —	0.46 / 2.18	Unmapped: carbonate
Other protein kinase inhibitors (ATC L01EX)	21	7 vs 6	0.85 (0.30–2.44)	0.76	0.96	0.77 (0.24–2.41)	0.65	1.53; 1.73	0.22 / 4.49	ATC L01EX: Other protein kinase inhibitors
CETP inhibitor	5	159 vs 152	1.03 (0.83–1.29)	0.76	0.96	0.93 (0.56–1.55)	0.78	0.97; 0.88	0.73 / 1.37	CETP inhibitor
Gantenerumab (unclassified single agent)	2	7 vs 4	1.20 (0.33–4.42)	0.78	0.96	1.08 (0.27–4.31)	0.91	0.00; 0.29	0.16 / 6.44	Unmapped: gantenerumab
Other anti-dementia drugs (ATC N06DX)	5	11 vs 6	0.87 (0.33–2.29)	0.78	0.96	0.78 (0.27–2.29)	0.66	0.49; 2.97	0.25 / 3.97	ATC N06DX: Other anti-dementia drugs
Denosumab	8	155 vs 149	1.03 (0.83–1.29)	0.79	0.96	0.93 (0.55–1.55)	0.77	0.72; 1.08	0.73 / 1.37	Denosumab
Aspirin	1	107 vs 111	0.96 (0.74–1.26)	0.79	0.96	0.87 (0.51–1.48)	0.60	1.60; 1.03	0.69 / 1.46	Aspirin
CD38 (Clusters of Differentiation 38) inhibitors (ATC L01FC)	5	8 vs 9	0.89 (0.35–2.30)	0.81	0.96	0.80 (0.28–2.30)	0.68	1.29; 2.40	0.26 / 3.87	ATC L01FC: CD38 (Clusters of Differentiation 38) inhibitors
Inhaled or intranasal corticosteroids (fluticasone, mometasone; ATC D07AC)	8	33 vs 27	1.06 (0.62–1.80)	0.84	0.96	0.95 (0.47–1.92)	0.89	1.17; 1.05	0.47 / 2.14	ATC D07AC: Corticosteroids, potent (group III)
Monoclonal antibodies (ATC L04AG)	10	9 vs 4	1.13 (0.35–3.64)	0.84	0.96	1.02 (0.29–3.58)	0.98	1.19; 0.18	0.19 / 5.33	ATC L04AG: Monoclonal antibodies
Selective immunosuppressants (ATC L04AA)	16	13 vs 8	0.91 (0.38–2.21)	0.84	0.96	0.82 (0.30–2.23)	0.70	0.40; 1.91	0.28 / 3.53	ATC L04AA: Selective immunosuppressants
Other vasodilators used in cardiac diseases (ATC C01DX)	3	6 vs 6	0.89 (0.29–2.74)	0.84	0.96	0.80 (0.24–2.70)	0.72	1.25; 1.14	0.20 / 4.97	ATC C01DX: Other vasodilators used in cardiac diseases
Pyrimidine analogues (ATC L01BC)	1	12 vs 11	1.08 (0.48–2.43)	0.85	0.96	0.97 (0.38–2.47)	0.95	—; —	0.32 / 3.17	ATC L01BC: Pyrimidine analogues
Creatine (unclassified single agent)	1	26 vs 27	0.96 (0.56–1.62)	0.87	0.96	0.86 (0.43–1.74)	0.67	—; 0.99	0.47 / 2.13	Unmapped: creatine
Poly (ADP-ribose) polymerase (PARP) inhibitors (ATC L01XK)	10	7 vs 5	1.11 (0.32–3.91)	0.87	0.96	1.00 (0.26–3.82)	1.00	0.48; 1.00	0.17 / 6.03	ATC L01XK: Poly (ADP-ribose) polymerase (PARP) inhibitors
Statin	4	19 vs 20	0.95 (0.51–1.78)	0.87	0.96	0.85 (0.39–1.86)	0.69	1.00; 1.21	0.41 / 2.45	Statin
Calcitonin	4	47 vs 44	1.03 (0.69–1.56)	0.87	0.96	0.93 (0.50–1.73)	0.82	0.63; —	0.56 / 1.80	Calcitonin
Bempedoic acid	3	76 vs 74	0.98 (0.71–1.34)	0.89	0.96	0.88 (0.50–1.54)	0.65	1.02; 1.19	0.64 / 1.57	Bempedoic acid
Centrally acting antiobesity products (ATC A08AA)	9	244 vs 245	0.99 (0.83–1.18)	0.90	0.96	0.89 (0.54–1.46)	0.64	1.05; 0.58	0.78 / 1.29	ATC A08AA: Centrally acting antiobesity products
Thiazolidinedione	7	25 vs 24	0.97 (0.56–1.70)	0.92	0.97	0.87 (0.42–1.80)	0.72	0.86; 1.75	0.45 / 2.22	Thiazolidinedione
JAK inhibitor	17	11 vs 6	1.02 (0.38–2.69)	0.98	1.00	0.91 (0.31–2.68)	0.87	0.50; —	0.25 / 4.02	JAK inhibitor
Fibrate	2	39 vs 39	1.00 (0.64–1.56)	0.99	1.00	0.90 (0.48–1.71)	0.75	1.31; 1.84	0.53 / 1.88	Fibrate
Intravitreal or systemic corticosteroids (triamcinolone, dexamethasone; ATC A01AC)	4	8 vs 4	1.00 (0.30–3.32)	1.00	1.00	0.90 (0.25–3.25)	0.87	3.06*; 0.25	0.18 / 5.53	ATC A01AC: Corticosteroids for local oral treatment
Apolipoprotein a-i (unclassified single agent)	1	5 vs 5	1.00 (0.29–3.46)	1.00	1.00	0.90 (0.24–3.38)	0.88	—; —	0.17 / 5.88	Unmapped: apolipoprotein a-i

### Sheet: S2b_all_classes_all_outcomes
label	k_trials	k_informative	n_active	n_control	ev_active	ev_control	mh_rr	mh_lo	mh_hi	mh_p	logrr	se	dl_rr	dl_lo	dl_hi	dl_p	dl_i2	dl_tau2	peto_or_	peto_lo	peto_hi	peto_p	outcome	total_events
ATC A01AB: Antiinfectives and antiseptics for local oral treatment	2	2	692	893	3	3	1.11507	0.247998	5.01369	0.88707	0.108919	0.766966	1.31001	0.18267	9.39473	0.788198	0.265091	0.629175	1.12438	0.223012	5.66891	0.887053	JF	6
ATC A01AC: Corticosteroids for local oral treatment	4	4	1350	743	8	4	1.00221	0.302858	3.31648	0.997117	0.00220652	0.61056	0.840308	0.258607	2.73046	0.772295	0	0	1.00222	0.300723	3.34011	0.997118	JF	12
ATC A02BA: H2-receptor antagonists	2	2	1022	511	1	1	0.50467	0.0323666	7.86899	0.625571	-0.68385	1.40142	0.502858	0.0524394	4.82206	0.55116	0	0	0.474299	0.0251121	8.95822	0.618813	JF	2
ATC A05AA: Bile acids and derivatives	2	1	2256	1137	14	6	1.16525	0.449425	3.02123	0.753038	0.152939	0.486084							1.16183	0.456811	2.95496	0.752801	JF	20
ATC A05AX: Other drugs for bile therapy	1	1	1433	717	5	2	1.25087	0.243276	6.43172	0.788744	0.223841	0.835409							1.24053	0.257181	5.98375	0.788333	JF	7
ATC A06AH: Peripheral opioid receptor antagonists	2	2	1083	850	6	3	1.88316	0.458255	7.73871	0.380049	0.632953	0.721062	1.63393	0.443918	6.014	0.460214	0	0	1.82239	0.487719	6.80947	0.372194	JF	9
ATC A07DA: Antipropulsives	1	1	907	427	2	1	0.941566	0.08561	10.3556	0.960745	-0.0602113	1.22334							0.940876	0.0830389	10.6606	0.960755	JF	3
ATC A07EA: Corticosteroids acting locally	5	2	7384	4627	1	3	0.19792	0.0151708	2.58208	0.21641	-1.61989	1.31045	0.328405	0.0424538	2.5404	0.286066	0	0	0.242131	0.0321066	1.82602	0.168863	JF	4
ATC A08AA: Centrally acting antiobesity products	9	7	22518	20414	244	245	0.988332	0.829077	1.17818	0.895838	-0.0117365	0.089646	0.988896	0.829026	1.17959	0.901225	0	0	0.988128	0.826346	1.18158	0.895836	JF	489
ATC A10BX: Other blood glucose lowering drugs, excl. insulins	1	1	4602	4599	169	185	0.912918	0.744066	1.12009	0.382578	-0.0911092	0.104345							0.909664	0.735546	1.125	0.38242	JF	354
ATC A11CC: Vitamin D and analogues	2	3	1936	1376	46	27	1.65267	1.03791	2.63155	0.03428	0.50239	0.237339	1.49356	0.773368	2.88442	0.232222	0.308407	0.110525	1.6668	1.04415	2.66075	0.0322695	JF	73
ATC B01AB: Heparin group	1	0	934	950	0	0																	JF	0
ATC B01AC: Platelet aggregation inhibitors excl. heparin	4	2	20553	20528	88	106	0.829049	0.625386	1.09904	0.192426	-0.187476	0.143832	0.829332	0.625509	1.09957	0.193464	0	0	0.828669	0.624926	1.09884	0.191776	JF	194
ATC B01AD: Enzymes	1	1	336	355	1	0	inf												7.81893	0.154906	394.662	0.304004	JF	1
ATC B02BX: Other systemic hemostatics	2	0	955	484	0	0																	JF	0
ATC B03XA: Other antianemic preparations	4	3	5130	4298	32	26	1.23925	0.740431	2.07413	0.414309	0.21451	0.262772	1.24393	0.743099	2.08232	0.406311	0	0	1.24082	0.739843	2.08102	0.413432	JF	58
ATC C01BD: Antiarrhythmics, class III	2	2	3905	3922	19	26	0.736692	0.408588	1.32827	0.309588	-0.305585	0.300747	0.735097	0.4058	1.33161	0.309993	0	0	0.736896	0.409865	1.32486	0.307685	JF	45
ATC C01DX: Other vasodilators used in cardiac diseases	3	3	6094	5826	6	6	0.89363	0.290944	2.74477	0.844273	-0.112463	0.572532	0.88604	0.280482	2.79899	0.836659	0	0	0.891748	0.2844	2.79612	0.844219	JF	12
ATC C01EB: Other cardiac preparations	6	5	20025	19761	88	95	0.902106	0.676156	1.20356	0.483688	-0.103024	0.147096	0.864785	0.568563	1.31534	0.497161	0.224985	0.0551604	0.901141	0.673491	1.20574	0.483518	JF	183
ATC C02KN: Other antihypertensives	2	1	1328	809	1	0	inf												4.46336	0.0694169	286.984	0.481306	JF	1
ATC C02KX: Antihypertensives for pulmonary arterial hypertension	2	2	708	360	3	1	1.53448	0.15954	14.7589	0.710821	0.428193	1.15493	1.18022	0.173696	8.01922	0.865412	0	0	1.48452	0.186574	11.8119	0.708872	JF	4
ATC C03AA: Thiazides, plain	1	1	1655	990	5	1	2.99094	0.349923	25.5647	0.316922	1.09559	1.09471							2.43079	0.4645	12.7206	0.292846	JF	6
ATC C03BA: Sulfonamides, plain	1	0	926	470	0	0																	JF	0
ATC C03DA: Aldosterone antagonists	6	5	11998	11976	84	67	1.25117	0.908478	1.72314	0.169995	0.224083	0.1633	1.24778	0.90382	1.72264	0.178497	0	0	1.25176	0.908914	1.72392	0.169091	JF	151
ATC C03XA: Vasopressin antagonists	1	1	961	483	1	2	0.251301	0.0228429	2.76462	0.258966	-1.3811	1.22347							0.224405	0.0203556	2.47389	0.222352	JF	3
ATC C04AC: Nicotinic acid and derivatives	1	1	1718	1696	25	28	0.881424	0.516156	1.50518	0.643873	-0.126217	0.273025							0.879808	0.511368	1.51371	0.643693	JF	53
ATC C05AA: Corticosteroids	1	1	768	185	9	0	inf												3.49524	0.66538	18.3605	0.13924	JF	9
ATC C08CA: Dihydropyridine derivatives	1	1	1755	868	0	1	0												0.0487091	0.000756142	3.13774	0.155046	JF	1
ATC C08DA: Phenylalkylamine derivatives	1	0	138	60	0	0																	JF	0
ATC C09AA: ACE inhibitors, plain	1	1	724	724	7	5	1.4	0.446394	4.39074	0.563963	0.336472	0.583176							1.39918	0.449308	4.35715	0.562213	JF	12
ATC C09CA: Angiotensin II receptor blockers (ARBs), plain	10	6	16380	15083	271	265	1.02773	0.869795	1.21435	0.747955	0.0273553	0.0851293	1.07538	0.852647	1.35629	0.539383	0.178754	0.0159284	1.02858	0.866154	1.22146	0.747943	JF	536
ATC C09DX: Angiotensin II receptor blockers (ARBs), other combinations	6	3	8769	8748	56	64	0.873383	0.611128	1.24818	0.457406	-0.135381	0.182178	0.875628	0.611223	1.25441	0.468975	0	0	0.872485	0.609005	1.24996	0.457074	JF	120
ATC C10AC: Bile acid sequestrants	1	0	274	277	0	0																	JF	0
ATC D05AX: Other antipsoriatics for topical use	5	4	4067	4055	4	4	0.996094	0.249654	3.97431	0.995577	-0.00391386	0.706003	0.972873	0.246986	3.83213	0.968636	0	0	0.996087	0.248994	3.98479	0.995578	JF	8
ATC D07AA: Corticosteroids, weak (group I)	1	1	297	287	0	1	0												0.130701	0.00259176	6.59117	0.309024	JF	1
ATC D07AC: Corticosteroids, potent (group III)	8	5	17722	13377	33	27	1.05806	0.62196	1.79994	0.835074	0.0564386	0.27108	1.33236	0.485446	3.65679	0.577491	0.268351	0.390592	1.05609	0.631898	1.76503	0.835034	JF	60
ATC D11AA: Antihidrotics	10	3	9292	6119	1	4	0.23112	0.0288729	1.85006	0.167499	-1.46482	1.06124	0.354909	0.0633513	1.98828	0.238689	0	0	0.255954	0.0434878	1.50646	0.131837	JF	5
ATC D11AH: Agents for dermatitis, excluding corticosteroids	6	3	2563	1503	2	3	0.364169	0.0715364	1.85387	0.223767	-1.01014	0.830313	0.358107	0.0692469	1.85193	0.220596	0	0	0.297515	0.0456834	1.93757	0.204759	JF	5
ATC D11AX: Other dermatologicals	2	1	478	482	1	2	0.48249	0.0440273	5.28756	0.55075	-0.728795	1.22151							0.493944	0.0511287	4.7719	0.542176	JF	3
ATC G02CC: Antiinflammatory products for vaginal administration	2	1	417	417	1	2	0.495261	0.0452507	5.42054	0.564914	-0.702671	1.22085							0.506896	0.0524388	4.89988	0.557199	JF	3
ATC G02CX: Other gynecologicals	1	1	313	314	1	1	1.00319	0.0630237	15.9686	0.998197	0.0031898	1.41196							1.0032	0.0626066	16.0751	0.998199	JF	2
ATC G03BA: 3-oxoandrosten (4) derivatives	1	1	2601	2603	16	19	0.842753	0.434349	1.63516	0.61293	-0.171082	0.338176							0.842162	0.433199	1.63721	0.612522	JF	35
ATC G04BD: Drugs for urinary frequency and incontinence	8	4	6915	3413	4	2	1.31087	0.227067	7.56775	0.762178	0.270693	0.894491	1.04	0.228166	4.74044	0.959579	0	0	1.29308	0.245931	6.79891	0.761487	JF	6
ATC G04BE: Drugs used in erectile dysfunction	4	3	1291	1004	2	1	1.2576	0.141386	11.186	0.837136	0.229204	1.11503	0.916287	0.144814	5.79767	0.925998	0	0	1.28034	0.121959	13.4412	0.836784	JF	3
ATC G04CA: Alpha-adrenoreceptor antagonists	2	1	1795	1984	9	13	0.697898	0.299155	1.62813	0.405289	-0.359683	0.4322							0.699125	0.302278	1.61697	0.402777	JF	22
ATC G04CB: Testosterone-5-alpha reductase inhibitors	3	3	6020	6039	48	38	1.26801	0.829839	1.93755	0.272329	0.237451	0.216314	1.24799	0.787523	1.97769	0.345622	0.0500356	0.012897	1.26893	0.830212	1.93948	0.271182	JF	86
ATC H01AC: Somatropin and somatropin agonists	1	0	346	349	0	0																	JF	0
ATC H01BA: Vasopressin and analogues	1	0	639	160	0	0																	JF	0
ATC H01CC: Anti-gonadotropin-releasing hormones	1	1	449	218	1	0	inf												4.41728	0.0676726	288.334	0.485931	JF	1
ATC H05BX: Other anti-parathyroid agents	2	2	2189	2177	12	16	0.744651	0.353081	1.57048	0.438682	-0.29484	0.380724	0.758569	0.363324	1.58378	0.461902	0	0	0.744754	0.354185	1.56601	0.437062	JF	28
ATC J01MA: Fluoroquinolones	1	1	345	174	1	1	0.504348	0.0317345	8.01546	0.627636	-0.684489	1.41115							0.476811	0.0252417	9.00687	0.621315	JF	2
ATC J05AF: Nucleoside and nucleotide reverse transcriptase inhibitors	1	0	3163	1584	0	0																	JF	0
ATC J05AP: Antivirals for treatment of HCV infections	2	0	1218	465	0	0																	JF	0
ATC J05AX: Other antivirals	1	0	373	192	0	0																	JF	0
ATC L01BA: Folic acid analogues	2	1	751	565	1	0	inf												7.25828	0.143989	365.879	0.32167	JF	1
ATC L01BB: Purine analogues	1	0	884	435	0	0																	JF	0
ATC L01BC: Pyrimidine analogues	1	1	468	464	12	11	1.08159	0.48211	2.42647	0.849119	0.0784276	0.412251							1.08358	0.473812	2.47809	0.849157	JF	23
ATC L01DB: Anthracyclines and related substances	1	0	318	318	0	0																	JF	0
ATC L01EA: BCR-ABL tyrosine kinase inhibitors	1	1	761	757	1	0	inf												7.35032	0.145836	370.464	0.318586	JF	1
ATC L01EB: Epidermal growth factor receptor (EGFR) tyrosine kinase inhibitors	4	1	1787	1280	1	1	1.0178	0.0639195	16.2067	0.990029	0.0176475	1.41213							1.01783	0.0635241	16.3085	0.990036	JF	2
ATC L01EF: Cyclin-dependent kinase (CDK) inhibitors	6	4	7322	6779	2	6	0.267107	0.0498139	1.43226	0.123387	-1.3201	0.856814	0.353948	0.0859961	1.4568	0.15021	0	0	0.305168	0.0748369	1.24441	0.0979069	JF	8
ATC L01EG: Mammalian target of rapamycin (mTOR) kinase inhibitors	4	0	1481	1066	0	0																	JF	0
ATC L01EH: Human epidermal growth factor receptor 2 (HER2) tyrosine kinase inhibitors	4	3	5696	5682	3	3	0.984559	0.196244	4.93955	0.984912	-0.0155613	0.822876	0.985967	0.173408	5.60603	0.987284	0.0464354	0.109904	0.984671	0.198629	4.88135	0.98491	JF	6
ATC L01EK: Vascular endothelial growth factor receptor (VEGFR) tyrosine kinase inhibitors	1	0	360	360	0	0																	JF	0
ATC L01EL: Bruton's tyrosine kinase (BTK) inhibitors	2	2	546	547	4	2	2.00483	0.36755	10.9355	0.42162	0.695557	0.865537	1.61459	0.124083	21.0093	0.714397	0.456956	1.58662	1.95631	0.393678	9.72155	0.412007	JF	6
ATC L01EM: Phosphatidylinositol-3-kinase (Pi3K) inhibitors	1	0	284	287	0	0																	JF	0
ATC L01EX: Other protein kinase inhibitors	21	8	10218	8132	7	6	0.85136	0.297509	2.43627	0.764187	-0.16092	0.536423	0.727956	0.258802	2.04759	0.547334	0	0	0.841391	0.27254	2.59757	0.76397	JF	13
ATC L01FA: CD20 (Clusters of Differentiation 20) inhibitors	6	3	1634	1131	3	2	0.969446	0.195983	4.79544	0.969654	-0.03103	0.815661	0.972806	0.0972593	9.7302	0.981279	0.402373	1.66651	0.965398	0.157554	5.91541	0.969628	JF	5
ATC L01FC: CD38 (Clusters of Differentiation 38) inhibitors	5	4	2320	2329	8	9	0.893022	0.346275	2.30304	0.814922	-0.113144	0.483355	0.831204	0.312183	2.21313	0.711361	0	0	0.892292	0.343673	2.31669	0.814899	JF	17
ATC L01FD: HER2 (Human Epidermal Growth Factor Receptor 2) inhibitors	3	0	3043	3083	0	0																	JF	0
ATC L01FE: EGFR (Epidermal Growth Factor Receptor) inhibitors	7	0	2972	2968	0	0																	JF	0
ATC L01FF: PD-1/PD-L1 (Programmed cell death protein 1/death ligand 1) inhibitors	49	10	21888	20537	8	5	1.48081	0.496076	4.42032	0.481676	0.392592	0.557969	1.29459	0.483887	3.46353	0.607087	0	0	1.4852	0.497041	4.4379	0.478787	JF	13
ATC L01FG: VEGF/VEGFR (Vascular Endothelial Growth Factor / -Receptor) inhibitors	16	1	12331	8417	1	0	inf												4.14956	0.0569632	302.28	0.515443	JF	1
ATC L01FX: Other monoclonal antibodies and antibody drug conjugates	5	3	1724	1761	5	3	1.67092	0.398227	7.01102	0.482909	0.513375	0.731688	1.69755	0.146862	19.6216	0.671719	0.50448	2.35982	1.65318	0.412814	6.62044	0.477615	JF	8
ATC L01XG: Proteasome inhibitors	6	4	2164	1854	2	3	0.49051	0.0722102	3.33194	0.466174	-0.71231	0.977482	0.614769	0.132361	2.85537	0.53465	0	0	0.509287	0.0860947	3.01265	0.456879	JF	5
ATC L01XH: Histone deacetylase (HDAC) inhibitors	1	0	381	377	0	0																	JF	0
ATC L01XJ: Hedgehog pathway inhibitors	1	1	360	361	0	1	0												0.133654	0.00265164	6.73674	0.314305	JF	1
ATC L01XK: Poly (ADP-ribose) polymerase (PARP) inhibitors	10	7	4076	2988	7	5	1.11382	0.316917	3.91456	0.866512	0.107793	0.64128	0.962514	0.312134	2.96806	0.94698	0	0	1.10451	0.346932	3.51638	0.866393	JF	12
ATC L01XL: Antineoplastic cell and gene therapy	1	1	344	344	0	1	0												0.135335	0.0026852	6.82096	0.317311	JF	1
ATC L02BA: Anti-estrogens	3	3	1458	1493	12	16	0.765474	0.364205	1.60885	0.480668	-0.26726	0.378969	0.779075	0.374018	1.62281	0.504892	0	0	0.764039	0.362375	1.61091	0.479459	JF	28
ATC L02BB: Anti-androgens	8	6	3959	2924	25	6	3.40862	1.4021	8.28662	0.00681609	1.22631	0.453232	2.68971	1.17806	6.14103	0.0188213	0	0	2.87316	1.40111	5.89179	0.00397081	JF	31
ATC L03AB: Interferons	4	2	1938	1255	1	2	0.504808	0.0460655	5.53192	0.575733	-0.683578	1.22149	0.629132	0.0776468	5.09753	0.664188	0	0	0.517437	0.0537549	4.98077	0.568485	JF	3
ATC L03AX: Other immunostimulants	4	2	1544	936	4	0	inf						2.39345	0.273124	20.9744	0.430654	0	0	4.53243	0.56779	36.1806	0.153884	JF	4
ATC L04AA: Selective immunosuppressants	16	8	6515	3866	13	8	0.914352	0.378291	2.21004	0.842377	-0.08954	0.450281	0.875458	0.372798	2.05588	0.760086	0	0	0.913025	0.37227	2.23927	0.842427	JF	21
ATC L04AC: Interleukin inhibitors	20	4	11967	5039	2	2	0.498096	0.0788182	3.14775	0.458726	-0.696962	0.940637	0.475984	0.0962304	2.35436	0.362728	0	0	0.444238	0.0542084	3.64052	0.449629	JF	4
ATC L04AE: Sphingosine-1-phosphate (S1P) receptor modulators	4	2	2865	1667	1	1	0.666579	0.0243076	18.2794	0.810274	-0.405597	1.68947	0.707947	0.0737448	6.79626	0.764707	0	0	0.703325	0.0405345	12.2036	0.808996	JF	2
ATC L04AF: Janus-associated kinase (JAK) inhibitors	3	0	976	809	0	0																	JF	0
ATC L04AG: Monoclonal antibodies	10	6	6541	4502	9	4	1.12937	0.350072	3.64344	0.838683	0.121656	0.597589	0.856002	0.289857	2.52794	0.778388	0	0	1.12742	0.355557	3.57486	0.838594	JF	13
ATC L04AJ: Complement inhibitors	2	1	839	417	1	2	0.248792	0.0226904	2.72792	0.254861	-1.39114	1.22177							0.220433	0.0198709	2.44531	0.218068	JF	3
ATC L04AK: Dihydroorotate dehydrogenase (DHODH) inhibitors	3	1	1929	936	1	0	inf												4.45305	0.0690292	287.265	0.48233	JF	1
ATC L04AX: Other immunosuppressants	5	2	1538	1545	3	0	inf						3.88978	0.431936	35.0292	0.225756	0	0	7.34388	0.76167	70.8083	0.0846118	JF	3
ATC M04AA: Preparations inhibiting uric acid production	2	1	438	436	1	1	0.985019	0.061932	15.6666	0.991468	-0.0150946	1.41154							0.98499	0.0614406	15.791	0.991476	JF	2
ATC M04AB: Preparations increasing uric acid excretion	2	2	806	407	2	1	1.01311	0.0928266	11.0572	0.991475	0.0130295	1.21941	0.686159	0.0474571	9.92084	0.782274	0.320934	1.1938	1.01316	0.0922198	11.1309	0.99147	JF	3
ATC N01AX: Other general anesthetics	1	0	383	188	0	0																	JF	0
ATC N02AA: Natural opium alkaloids	2	1	500	478	1	0	inf												6.63531	0.130818	336.553	0.344826	JF	1
ATC N02AE: Oripavine derivatives	2	1	341	342	1	0	inf												7.48649	0.148528	377.354	0.314161	JF	1
ATC N02AX: Other opioids	1	1	344	337	1	0	inf												7.24022	0.143624	364.986	0.322285	JF	1
ATC N02CD: Calcitonin gene-related peptide (CGRP) antagonists	3	1	1505	895	0	1	0												0.0505736	0.000795377	3.21569	0.158935	JF	1
ATC N03AX: Other antiepileptics	1	1	501	250	0	1	0												0.0495883	0.000774592	3.17458	0.156885	JF	1
ATC N04BC: Dopamine agonists	1	0	436	103	0	0																	JF	0
ATC N04BX: Other dopaminergic agents	2	1	851	492	5	2	2.4866	0.485474	12.7363	0.274413	0.910914	0.833441							2.36011	0.533158	10.4474	0.257903	JF	7
ATC N04CX: Other antiparkinson drugs	1	0	408	204	0	0																	JF	0
ATC N05AH: Diazepines, oxazepines, thiazepines and oxepines	1	0	194	192	0	0																	JF	0
ATC N05AN: Lithium	1	1	255	264	1	0	inf												7.6545	0.151784	386.018	0.308918	JF	1
ATC N05AX: Other antipsychotics	3	0	519	466	0	0																	JF	0
ATC N06AB: Selective serotonin reuptake inhibitors	1	1	285	285	0	1	0												0.135335	0.0026852	6.82096	0.317311	JF	1
ATC N06AX: Other antidepressants	2	1	1328	1318	1	0	inf												7.29265	0.144682	367.584	0.320509	JF	1
ATC N06DA: Anticholinesterases	5	2	2392	1911	5	3	1.64412	0.395738	6.83062	0.493813	0.497206	0.726637	1.39653	0.340895	5.72108	0.642495	0	0	1.63251	0.40649	6.55635	0.489599	JF	8
ATC N06DX: Other anti-dementia drugs	5	4	4341	2549	11	6	0.872762	0.332803	2.28878	0.782033	-0.136093	0.491893	0.920304	0.150633	5.62268	0.928334	0.501976	1.69297	0.865729	0.312193	2.40072	0.781725	JF	17
ATC N07BA: Drugs used in nicotine dependence	1	1	274	273	0	2	0												0.134346	0.00838136	2.15344	0.156161	JF	2
ATC N07BB: Drugs used in alcohol dependence	1	1	302	296	0	1	0												0.13262	0.0026308	6.68541	0.312455	JF	1
ATC N07XX: Other nervous system drugs	1	1	326	328	11	8	1.38344	0.563735	3.39503	0.478561	0.32457	0.458031							1.39241	0.559374	3.46601	0.476803	JF	19
ATC P01BA: Aminoquinolines	1	0	301	299	0	0																	JF	0
ATC R03AC: Selective beta-2-adrenoreceptor agonists	16	4	12321	8629	9	5	1.37274	0.484841	3.88665	0.550752	0.316807	0.53099	1.28592	0.445731	3.70983	0.641786	0	0	1.39185	0.471855	4.10559	0.549116	JF	14
ATC R03BB: Anticholinergics	17	6	13893	11535	19	8	2.33215	1.01873	5.33896	0.0450801	0.846792	0.422571	1.8951	0.830427	4.32479	0.128864	0	0	2.22626	1.04152	4.75866	0.0389258	JF	27
ATC R03BX: Other drugs for obstructive airway diseases, inhalants	1	1	477	283	1	0	inf												4.91992	0.0853477	283.611	0.441149	JF	1
ATC R03DX: Other systemic drugs for obstructive airway diseases	7	5	4877	2209	3	4	0.248611	0.0488681	1.26478	0.093546	-1.39187	0.829982	0.30549	0.0797828	1.16973	0.0834272	0	0	0.210879	0.0392601	1.1327	0.0695665	JF	7
ATC S01EC: Carbonic anhydrase inhibitors	1	1	221	235	0	2	0												0.14303	0.008907	2.2968	0.169768	JF	2
ATC S01EE: Prostaglandin analogues	1	0	238	243	0	0																	JF	0
ATC S01EX: Other antiglaucoma preparations	1	1	238	237	0	1	0												0.134765	0.00267387	6.7923	0.316292	JF	1
ATC S01LA: Antineovascularisation agents	1	0	263	130	0	0																	JF	0
ATC S01XA: Other ophthalmologicals	1	1	359	359	0	1	0												0.135335	0.0026852	6.82096	0.317311	JF	1
Amylin analogue	1	0	506	101	0	0																	JF	0
Anti-NGF	12	11	11320	3993	584	77	2.30653	1.82456	2.91581	2.78451e-12	0.835745	0.119594	1.87443	1.32246	2.6568	0.000414851	0.196875	0.0590696	2.02173	1.67441	2.44109	2.48105e-13	JF	661
Aspirin	1	1	6270	6276	107	111	0.964886	0.741582	1.25543	0.790115	-0.0357449	0.134298							0.964284	0.737719	1.26043	0.790112	JF	218
Bempedoic acid	3	3	9010	7963	76	74	0.976869	0.711234	1.34171	0.885074	-0.023403	0.161914	0.841064	0.32646	2.16685	0.719985	0.361855	0.314924	0.976472	0.707035	1.34859	0.885075	JF	150
Bisphosphonate	4	2	2668	2526	8	3	2.66092	0.693937	10.2034	0.153528	0.978672	0.685738	2.27769	0.65789	7.8856	0.19389	0	0	2.46615	0.749317	8.11659	0.137499	JF	11
CETP inhibitor	5	5	19204	18366	159	152	1.03439	0.82907	1.29055	0.764565	0.0338089	0.112887	1.03494	0.829202	1.29173	0.761342	0	0	1.03479	0.827282	1.29435	0.76456	JF	311
Calcitonin	4	4	3884	3527	47	44	1.03416	0.685082	1.56109	0.872997	0.0335857	0.210103	1.02098	0.677251	1.53916	0.921035	0	0	1.03447	0.682717	1.56745	0.873014	JF	91
Combination: ATC A01AC: Corticosteroids for local oral treatment + Unmapped: calcipotriol	1	0	321	102	0	0																	JF	0
Combination: ATC A02BC: Proton pump inhibitors + ATC G02CC: Antiinflammatory products for vaginal administration	1	1	247	124	1	0	inf												4.49077	0.0704415	286.294	0.478612	JF	1
Combination: ATC A07EA: Corticosteroids acting locally + ATC L01XK: Poly (ADP-ribose) polymerase (PARP) inhibitors	1	0	654	657	0	0																	JF	0
Combination: ATC A07EC: Aminosalicylic acid and similar agents + ATC P01BA: Aminoquinolines	1	0	132	124	0	0																	JF	0
Combination: ATC C01EB: Other cardiac preparations + ATC L01AA: Nitrogen mustard analogues + Unmapped: leukocyte interleukin + Unmapped: zinc	1	0	383	367	0	0																	JF	0
Combination: ATC C04AC: Nicotinic acid and derivatives + Unmapped: laropiprant	1	0	449	340	0	0																	JF	0
Combination: ATC D07AC: Corticosteroids, potent (group III) + Unmapped: vilanterol	1	0	409	205	0	0																	JF	0
Combination: ATC D11AA: Antihidrotics + ATC R03AC: Selective beta-2-adrenoreceptor agonists	5	1	2192	1341	1	1	0.437255	0.0274709	6.95979	0.557949	-0.827239	1.41193							0.396081	0.0194373	8.07109	0.547054	JF	2
Combination: ATC G03AA: Progestogens and estrogens, fixed combinations + Menopausal hormone therapy	1	0	179	172	0	0																	JF	0
Combination: ATC G03DA: Pregnen (4) derivatives + Menopausal hormone therapy	1	1	1684	151	1	0	inf												2.97329	0.00237518	3722	0.7646	JF	1
Combination: ATC L01BA: Folic acid analogues + Unmapped: platinum	1	0	276	275	0	0																	JF	0
Combination: ATC L01CD: Taxanes + ATC L01XA: Platinum compounds	1	0	241	195	0	0																	JF	0
Combination: ATC L01EC: B-Raf serine-threonine kinase (BRAF) inhibitors + ATC L01EE: Mitogen-activated protein kinase (MEK) inhibitors	1	0	435	432	0	0																	JF	0
Combination: ATC L01EX: Other protein kinase inhibitors + ATC L01FF: PD-1/PD-L1 (Programmed cell death protein 1/death ligand 1) inhibitors	1	0	441	429	0	0																	JF	0
Combination: ATC L01FF: PD-1/PD-L1 (Programmed cell death protein 1/death ligand 1) inhibitors + ATC L01FG: VEGF/VEGFR (Vascular Endothelial Growth Factor / -Receptor) inhibitors	1	1	332	330	1	0	inf												7.34468	0.145724	370.182	0.318773	JF	1
Combination: ATC L01FF: PD-1/PD-L1 (Programmed cell death protein 1/death ligand 1) inhibitors + ATC L01FX: Other monoclonal antibodies and antibody drug conjugates	5	2	1765	1837	1	1	0.992278	0.0635919	15.4834	0.995588	-0.00775153	1.40179	0.991744	0.103352	9.51654	0.994267	0	0	0.99221	0.0620504	15.8658	0.995588	JF	2
Combination: ATC R03AC: Selective beta-2-adrenoreceptor agonists + ATC R03BB: Anticholinergics	3	0	1697	795	0	0																	JF	0
Combination: ATC R03BB: Anticholinergics + Unmapped: vilanterol	2	0	816	555	0	0																	JF	0
Combination: ATC S01AD: Antivirals + Unmapped: tipiracil	1	0	533	265	0	0																	JF	0
Combination: Menopausal hormone therapy + SERM	1	1	710	172	1	0	inf												3.46341	0.0246094	487.423	0.622583	JF	1
Combination: Unmapped: azd7442 (tixagevimab + Unmapped: cilgavimab)	1	1	3461	1736	3	0	inf												4.49141	0.407576	49.4946	0.21985	JF	3
Combination: Unmapped: lozenge) + Unmapped: nicotine (patch	1	1	275	273	3	2	1.48909	0.250773	8.84223	0.66132	0.398166	0.908864							1.48527	0.255653	8.62904	0.659452	JF	5
DOAC	11	10	35834	28658	64	66	0.885699	0.629777	1.24562	0.485404	-0.121379	0.173985	0.9206	0.650638	1.30258	0.640363	0	0	0.883376	0.62362	1.25133	0.485179	JF	130
DPP-4i	30	20	34070	30671	150	114	1.26003	0.98711	1.6084	0.0634774	0.231135	0.124545	1.21462	0.953382	1.54744	0.115574	0	0	1.25956	0.987669	1.60629	0.062887	JF	264
Denosumab	8	8	10590	10299	155	149	1.03069	0.825106	1.2875	0.789995	0.0302287	0.113506	1.17793	0.802958	1.728	0.402278	0.318777	0.0734391	1.0314	0.821494	1.29495	0.78998	JF	304
Ezetimibe	1	1	9067	9077	180	161	1.11925	0.90669	1.38163	0.294453	0.112655	0.107454							1.12152	0.905191	1.38956	0.294196	JF	341
Factor XI inhibitor	4	4	4636	1763	4	2	0.757128	0.146819	3.90442	0.739555	-0.278222	0.836903	0.589888	0.136574	2.54784	0.479505	0	0	0.736048	0.121501	4.45893	0.738796	JF	6
Fibrate	2	2	5601	5613	39	39	1.00205	0.643886	1.55946	0.992743	0.00205243	0.225656	1.00001	0.641933	1.55783	0.999964	0	0	1.00207	0.641903	1.56432	0.992744	JF	78
GLP-1RA	49	40	70887	56069	508	491	0.97001	0.856991	1.09793	0.629975	-0.0304489	0.0632033	0.961063	0.848512	1.08854	0.532004	0	0	0.969542	0.854903	1.09955	0.629952	JF	999
IL-1 inhibitor	3	3	7410	3849	59	52	0.570191	0.394186	0.824782	0.00285621	-0.561784	0.188341	0.569886	0.394058	0.824167	0.00281401	0	0	0.542631	0.364922	0.806881	0.00252723	JF	111
IL-6 pathway inhibitor	4	0	2138	757	0	0																	JF	0
Insulin	6	5	8905	8353	6	8	0.628454	0.229107	1.72389	0.366941	-0.464493	0.514834	0.673118	0.228823	1.98008	0.472108	0	0	0.609713	0.210056	1.76976	0.362805	JF	14
JAK inhibitor	17	10	8053	4686	11	6	1.01542	0.383438	2.68906	0.975425	0.0153064	0.49688	0.846244	0.33926	2.11086	0.720351	0	0	1.01589	0.372408	2.77127	0.975429	JF	17
Low-dose methotrexate	5	4	3565	3304	22	18	1.20179	0.650189	2.22135	0.55756	0.183811	0.31342	1.1949	0.648377	2.20211	0.568079	0	0	1.20517	0.646484	2.24665	0.557018	JF	40
Metformin	4	2	1592	1291	0	2	0						0.245348	0.0255949	2.35186	0.223068	0	0	0.0892262	0.00519482	1.53255	0.0957691	JF	2
Omega-3	2	2	4421	4421	85	74	1.14891	0.843816	1.56431	0.378028	0.138812	0.157466	1.14567	0.841948	1.55895	0.386871	0	0	1.15175	0.841474	1.57644	0.377655	JF	159
P2Y12 inhibitor	4	4	30764	23788	220	181	0.917526	0.752176	1.11923	0.395881	-0.0860743	0.101383	0.917588	0.7519	1.11979	0.397278	0	0	0.916529	0.749513	1.12076	0.395764	JF	401
PCSK9 inhibitor	22	22	57976	53203	334	292	1.08923	0.930874	1.27453	0.286265	0.0854748	0.0801563	1.08468	0.925871	1.27072	0.314232	0	0	1.08976	0.93055	1.2762	0.286101	JF	626
PTH analogue	2	1	863	910	4	2	1.99513	0.366433	10.863	0.42437	0.690711	0.864618							1.94695	0.391991	9.67011	0.415212	JF	6
Romosozumab	1	1	3581	3576	6	15	0.399441	0.155156	1.02834	0.0571615	-0.917688	0.482467							0.422762	0.179504	0.995675	0.0488478	JF	21
SGLT2i	46	36	66909	54815	348	285	0.95776	0.817535	1.12204	0.593101	-0.0431578	0.0807672	0.949509	0.809996	1.11305	0.522821	0	0	0.95739	0.816069	1.12319	0.593082	JF	633
Statin	4	3	13809	13798	19	20	0.948927	0.506729	1.77701	0.869902	-0.0524234	0.320079	0.905252	0.37965	2.15852	0.822351	0.111602	0.124678	0.948847	0.506206	1.77855	0.86989	JF	39
Sulfonylurea	3	2	883	519	3	1	1.10191	0.123762	9.81074	0.930677	0.0970431	1.11553	0.886321	0.130752	6.00803	0.901639	0	0	1.10351	0.119686	10.1744	0.930746	JF	4
TNF inhibitor	12	9	4935	3306	15	9	1.2503	0.482773	3.23806	0.645442	0.223383	0.485506	1.02051	0.443954	2.34585	0.961862	0	0	1.21789	0.526866	2.81525	0.644738	JF	24
Thiazolidinedione	7	4	5661	3327	25	24	0.972172	0.557244	1.69606	0.920826	-0.0282222	0.283944	0.936113	0.541312	1.61886	0.813248	0	0	0.971636	0.550867	1.7138	0.920836	JF	49
Unmapped (investigational code)	37	24	20129	9981	52	20	1.18275	0.697298	2.00618	0.533543	0.167846	0.269586	0.882663	0.541001	1.4401	0.61726	0	0	1.17551	0.707122	1.95416	0.532902	JF	72
Unmapped: abobotulinumtoxina	1	0	326	66	0	0																	JF	0
Unmapped: ampion	1	1	520	523	2	0	inf												7.44614	0.465099	119.211	0.155908	JF	2
Unmapped: apabetalone	1	1	1212	1207	0	2	0												0.134664	0.00841778	2.1543	0.156356	JF	2
Unmapped: apaziquone	2	2	808	806	13	16	0.809415	0.391275	1.6744	0.568587	-0.211444	0.370868	0.81547	0.390192	1.70426	0.587538	0	0	0.80743	0.387494	1.68246	0.567965	JF	29
Unmapped: apolipoprotein a-i	1	1	9010	9027	5	5	1.00189	0.290142	3.4596	0.997621	0.00188501	0.63228							1.00189	0.289953	3.46187	0.997621	JF	10
Unmapped: astegolimab	1	1	375	127	2	0	inf												3.82418	0.157252	92.9997	0.410039	JF	2
Unmapped: atabecestat	1	1	372	185	1	0	inf												4.46966	0.0696532	286.819	0.480684	JF	1
Unmapped: atrasentan	1	1	1829	1830	8	16	0.500273	0.214633	1.16606	0.108675	-0.692601	0.431749							0.511537	0.22923	1.14152	0.101671	JF	24
Unmapped: bapineuzumab	2	2	1195	783	1	2	0.332035	0.0306808	3.59336	0.364226	-1.10252	1.2151	0.409766	0.0505113	3.32417	0.403537	0	0	0.324448	0.0320965	3.27969	0.340243	JF	3
Unmapped: bea 2180 br	1	1	1224	429	2	0	inf												3.86248	0.163465	91.2657	0.402312	JF	2
Unmapped: beperminogene perplasmid	1	1	332	161	0	1	0												0.0467888	0.000716179	3.05676	0.151001	JF	1
Unmapped: bevenopran	1	1	703	700	2	1	1.99147	0.180984	21.9132	0.573438	0.688871	1.22358							1.94126	0.201595	18.6935	0.565929	JF	3
Unmapped: botulinum toxin a	1	0	529	175	0	0																	JF	0
Unmapped: buparlisib	1	0	573	570	0	0																	JF	0
Unmapped: carbonate	1	1	840	835	24	26	0.917582	0.531263	1.58482	0.75771	-0.0860129	0.278819							0.915245	0.521402	1.60658	0.757702	JF	50
Unmapped: cediranib	1	1	714	358	1	0	inf												4.48797	0.0703373	286.361	0.478885	JF	1
Unmapped: cenicriviroc	1	1	1180	589	1	0	inf												4.47789	0.0699613	286.609	0.479873	JF	1
Unmapped: cobolimab	1	0	302	295	0	0																	JF	0
Unmapped: coenzyme q10	2	2	700	509	3	3	0.810784	0.167614	3.92194	0.794244	-0.209753	0.804255	0.805271	0.163261	3.97193	0.79024	0	0	0.804616	0.157304	4.11565	0.794053	JF	6
Unmapped: creatine	1	1	874	867	26	27	0.95525	0.562101	1.62338	0.865629	-0.0457817	0.270557							0.953908	0.552182	1.6479	0.865655	JF	53
Unmapped: crenezumab	2	2	808	803	2	2	0.998111	0.140334	7.09895	0.998493	-0.00189063	1.00094	0.948863	0.139426	6.45746	0.957216	0	0	0.998112	0.140334	7.09895	0.998493	JF	4
Unmapped: danirixin	1	1	512	102	2	1	0.398437	0.0364695	4.35302	0.450666	-0.920205	1.21994							0.297897	0.0141737	6.26107	0.43574	JF	3
Unmapped: darapladib	2	2	14364	14355	102	118	0.863293	0.66304	1.12403	0.274961	-0.147001	0.134652	0.86411	0.663379	1.12558	0.278856	0	0	0.86248	0.661454	1.1246	0.274533	JF	220
Unmapped: depatuxizumab mafodotin	1	0	342	335	0	0																	JF	0
Unmapped: dexpramipexole	1	1	474	468	1	1	0.987342	0.061936	15.7395	0.992805	-0.012739	1.41271							0.987328	0.0616586	15.8099	0.992809	JF	2
Unmapped: dimethyl	2	2	1529	771	1	1	0.508727	0.0328055	7.88902	0.62894	-0.675844	1.39863	0.505732	0.0526915	4.854	0.554624	0	0	0.478304	0.0254061	9.00469	0.622389	JF	2
Unmapped: dl-alpha-tocopherol	1	1	306	307	3	3	1.00327	0.204085	4.932	0.996796	0.00326265	0.812491							1.00329	0.201166	5.00382	0.996799	JF	6
Unmapped: edivoxetine	2	2	749	523	0	2	0						0.236958	0.0247171	2.27167	0.211839	0	0	0.0853354	0.00494188	1.47356	0.0904027	JF	2
Unmapped: elenbecestat	1	1	1099	1105	1	6	0.167577	0.0202073	1.38969	0.0979054	-1.78631	1.07928							0.240022	0.0544391	1.05826	0.0594034	JF	7
Unmapped: enzastaurin	1	1	493	249	1	2	0.252535	0.0230092	2.77168	0.260192	-1.3762	1.22227							0.225611	0.0204724	2.48629	0.223945	JF	3
Unmapped: epratuzumab	1	0	525	263	0	0																	JF	0
Unmapped: erythropoietin	1	0	251	249	0	0																	JF	0
Unmapped: etrolizumab	1	0	529	155	0	0																	JF	0
Unmapped: faldaprevir	2	0	875	203	0	0																	JF	0
Unmapped: fasiglifam	1	1	1601	1603	1	1	1.00125	0.062678	15.9944	0.999295	0.00124844	1.41377							1.00125	0.0625967	16.0152	0.999296	JF	2
Unmapped: ferric carboxymaltose	2	2	2091	2084	10	4	2.49693	0.785231	7.93989	0.121054	0.915061	0.590223	1.69407	0.214606	13.3727	0.617028	0.423781	1.13815	2.3628	0.827185	6.74921	0.10834	JF	14
Unmapped: fevipiprant	1	1	401	201	1	0	inf												4.48728	0.0703116	286.378	0.478953	JF	1
Unmapped: figitumumab	1	0	289	290	0	0																	JF	0
Unmapped: gantenerumab	2	2	1069	780	7	4	1.20245	0.32686	4.42353	0.78147	0.184357	0.664582	1.11641	0.283308	4.39939	0.874935	0	0	1.18924	0.350213	4.03834	0.781121	JF	11
Unmapped: gefapixant	2	2	1369	675	2	1	0.985714	0.0899448	10.8025	0.990602	-0.0143887	1.22152	0.791412	0.097569	6.41939	0.826616	0	0	0.985643	0.0887952	10.9408	0.990605	JF	3
Unmapped: glycopyrronium bromide	2	1	1075	535	0	1	0												0.0518731	0.000822965	3.26966	0.161625	JF	1
Unmapped: idalopirdine	2	0	929	647	0	0																	JF	0
Unmapped: ipatasertib	1	1	551	546	0	1	0												0.134102	0.00266061	6.75906	0.315105	JF	1
Unmapped: lampalizumab	2	2	1253	618	6	6	0.495348	0.160802	1.52591	0.221024	-0.702495	0.574023	0.43907	0.0454783	4.239	0.476776	0.641291	1.73443	0.463703	0.138838	1.54871	0.211645	JF	12
Unmapped: lanabecestat	2	2	2627	1296	4	5	0.398797	0.106978	1.48665	0.170889	-0.919304	0.671341	0.390926	0.106064	1.44086	0.15818	0	0	0.3664	0.0914336	1.46827	0.156285	JF	9
Unmapped: laquinimod	2	2	1892	1189	3	0	inf						2.90263	0.321184	26.2319	0.342731	0	0	6.51985	0.649881	65.4095	0.11101	JF	3
Unmapped: leukocyte interleukin	1	0	129	367	0	0																	JF	0
Unmapped: lorecivivint	1	1	249	252	0	1	0												0.136956	0.00271717	6.90313	0.320208	JF	1
Unmapped: losmapimod	1	1	1724	1752	1	0	inf												7.51004	0.148989	378.558	0.313412	JF	1
Unmapped: magrolimab	1	1	263	264	0	1	0												0.135849	0.00269537	6.84689	0.318229	JF	1
Unmapped: mavrilimumab	1	0	530	268	0	0																	JF	0
Unmapped: mirogabalin	2	1	1122	645	1	1	0.501592	0.0314763	7.99316	0.625222	-0.689968	1.41253							0.47387	0.0250513	8.96371	0.618568	JF	2
Unmapped: muparfostat	1	0	258	260	0	0																	JF	0
Unmapped: nab-paclitaxel	1	1	429	423	0	1	0												0.133429	0.00264712	6.72554	0.313902	JF	1
Unmapped: napabucasin	2	0	1183	1157	0	0																	JF	0
Unmapped: navarixin	1	0	460	154	0	0																	JF	0
Unmapped: nofazinlimab	1	0	352	181	0	0																	JF	0
Unmapped: ociperlimab	1	0	286	87	0	0																	JF	0
Unmapped: odanacatib	1	1	8043	8028	136	115	1.1804	0.922646	1.51017	0.187005	0.165856	0.125697							1.18303	0.92192	1.51809	0.186489	JF	251
Unmapped: omecamtiv mecarbil	2	1	4479	4271	13	10	1.29715	0.569434	2.95487	0.535657	0.260172	0.420043							1.29612	0.571722	2.93835	0.534521	JF	23
Unmapped: omega-3-carboxylic acids	2	2	6963	6750	67	58	1.14993	0.809862	1.6328	0.434795	0.139703	0.178875	1.1422	0.805708	1.61923	0.455234	0	0	1.1509	0.809062	1.63717	0.43443	JF	125
Unmapped: onabotulinumtoxina	3	2	659	563	2	5	0.392623	0.0765217	2.0145	0.262477	-0.934906	0.834324	0.396003	0.0766289	2.04646	0.268972	0	0	0.414729	0.0939198	1.83135	0.245435	JF	7
Unmapped: orantinib	1	0	444	444	0	0																	JF	0
Unmapped: orteronel	2	1	1516	1133	1	4	0.245536	0.0275046	2.19192	0.208627	-1.40431	1.11688							0.294858	0.0509621	1.70599	0.172694	JF	5
Unmapped: pegpleranib	2	2	634	634	3	1	3.00657	0.31181	28.9903	0.341056	1.1008	1.1562	2.0792	0.269233	16.057	0.482775	0	0	2.72283	0.382936	19.3604	0.316887	JF	4
Unmapped: peretinoin	1	1	305	305	0	1	0												0.135335	0.0026852	6.82096	0.317311	JF	1
Unmapped: prasinezumab	1	1	292	290	0	2	0												0.133941	0.0083573	2.14665	0.155519	JF	2
Unmapped: radium-223 dichloride	1	1	392	394	1	2	0.502551	0.0457537	5.51994	0.573603	-0.688058	1.22267							0.515163	0.0534301	4.96711	0.566187	JF	3
Unmapped: rapastinel	1	0	402	202	0	0																	JF	0
Unmapped: rexlemestrocel-l	1	1	261	276	1	4	0.264368	0.0297414	2.34994	0.232665	-1.33041	1.1147							0.315487	0.0542594	1.83438	0.198973	JF	5
Unmapped: rivoglitazone	1	0	1010	137	0	0																	JF	0
Unmapped: rocatinlimab	1	0	540	218	0	0																	JF	0
Unmapped: ronacaleret	1	0	344	90	0	0																	JF	0
Unmapped: roxadustat	3	2	2386	1885	6	2	2.32345	0.398998	13.53	0.348312	0.843054	0.898904	1.58968	0.312613	8.08371	0.576411	0	0	2.02203	0.484951	8.43095	0.333772	JF	8
Unmapped: ruboxistaurin	2	2	716	700	3	5	0.58949	0.141855	2.44967	0.467107	-0.528497	0.726761	0.693483	0.169221	2.84195	0.61102	0	0	0.593593	0.147842	2.38331	0.462089	JF	8
Unmapped: sabatolimab	1	1	263	265	0	1	0												0.136361	0.00270547	6.87283	0.319144	JF	1
Unmapped: sarizotan	1	1	252	252	1	1	1	0.0628909	15.9005	1	0	1.4114							1	0.0623733	16.0325	1	JF	2
Unmapped: selonsertib	2	2	1348	331	2	0	inf						0.740218	0.0772399	7.09377	0.794187	0	0	3.47513	0.106704	113.178	0.483371	JF	2
Unmapped: semagacestat	1	1	1036	501	7	2	1.69257	0.352881	8.11829	0.510627	0.526247	0.799935							1.60742	0.397386	6.50195	0.505615	JF	9
Unmapped: serelaxin	3	0	5418	4568	0	0																	JF	0
Unmapped: simufilam	2	2	1149	771	2	0	inf						2.11457	0.22037	20.2905	0.516291	0	0	5.82609	0.335856	101.065	0.226069	JF	2
Unmapped: solanezumab	2	2	1626	1658	9	11	0.841092	0.350193	2.02013	0.69868	-0.173054	0.447049	0.842489	0.350188	2.02687	0.701971	0	0	0.840195	0.34821	2.0273	0.698422	JF	20
Unmapped: spartalizumab	1	1	267	264	0	1	0												0.133806	0.00265469	6.74431	0.314576	JF	1
Unmapped: sprifermin	1	1	440	107	31	9	0.837626	0.411225	1.70616	0.625449	-0.177183	0.362975							0.817802	0.363533	1.83973	0.626794	JF	40
Unmapped: tabalumab	3	3	2270	1013	5	4	0.577877	0.156978	2.12732	0.409517	-0.548394	0.664926	0.565748	0.149719	2.13781	0.401017	0	0	0.548319	0.133713	2.2485	0.403941	JF	9
Unmapped: tavapadon	1	0	354	175	0	0																	JF	0
Unmapped: tetomilast	1	0	579	190	0	0																	JF	0
Unmapped: veliparib	2	2	1104	549	2	0	inf						1.50796	0.157272	14.4586	0.72173	0	0	4.48987	0.237701	84.8079	0.316487	JF	2
Unmapped: verinurad	1	1	516	171	1	0	inf												3.78632	0.0406951	352.284	0.564839	JF	1
Unmapped: verubecestat	2	2	2472	1189	14	4	1.6967	0.562828	5.1149	0.347698	0.528688	0.562995	1.59082	0.29441	8.59591	0.589632	0.46634	0.716235	1.61431	0.601503	4.33248	0.341706	JF	18
Unmapped: vilanterol	4	1	10130	9873	20	24	0.834138	0.461168	1.50875	0.548647	-0.181356	0.302366							0.834166	0.461601	1.50743	0.548107	JF	44
Unmapped: volasertib	1	0	439	222	0	0																	JF	0
Unmapped: zibotentan	3	1	1523	1532	1	2	0.506401	0.0460207	5.57232	0.578149	-0.680426	1.22359							0.519495	0.0539466	5.00262	0.570887	JF	3
Unmapped: zilebesiran	1	1	329	329	0	1	0												0.132564	0.00262967	6.68266	0.312355	JF	1
Unmapped: zinpentraxin alfa	1	1	331	329	0	1	0												0.134515	0.00266888	6.77974	0.315844	JF	1
Unmapped: zirconium cyclosilicate	2	1	1707	1693	3	1	2.97774	0.310124	28.5917	0.344401	1.09117	1.15406							2.70115	0.380058	19.1976	0.320654	JF	4
Unmapped: ziritaxestat	2	1	868	432	1	0	inf												4.46875	0.0696194	286.842	0.480773	JF	1
ATC A01AB: Antiinfectives and antiseptics for local oral treatment	2	0	692	893	0	0																	S1_spine	0
ATC A01AC: Corticosteroids for local oral treatment	4	5	1350	743	6	3	1.07951	0.282103	4.13091	0.911029	0.0765078	0.684689	0.905182	0.251781	3.25424	0.87872	0	0	1.08171	0.272658	4.29144	0.911055	S1_spine	9
ATC A02BA: H2-receptor antagonists	2	0	1022	511	0	0																	S1_spine	0
ATC A05AA: Bile acids and derivatives	2	1	2256	1137	16	12	0.66586	0.316483	1.40092	0.283887	-0.406676	0.379494							0.647461	0.29378	1.42694	0.280955	S1_spine	28
ATC A05AX: Other drugs for bile therapy	1	1	1433	717	7	3	1.16748	0.302793	4.50146	0.822064	0.154848	0.688548							1.16334	0.311573	4.34364	0.821907	S1_spine	10
ATC A06AH: Peripheral opioid receptor antagonists	2	2	1083	850	5	4	1.07423	0.296234	3.89551	0.913241	0.0716085	0.657253	1.0662	0.286575	3.96678	0.923821	0	0	1.07647	0.285881	4.05335	0.913262	S1_spine	9
ATC A07DA: Antipropulsives	1	1	907	427	1	0	inf												4.35264	0.0651789	290.669	0.492627	S1_spine	1
ATC A07EA: Corticosteroids acting locally	5	4	7384	4627	12	3	2.26084	0.611219	8.3626	0.221586	0.815734	0.667365	1.80062	0.557025	5.82064	0.325855	0	0	1.98139	0.682056	5.75597	0.208846	S1_spine	15
ATC A08AA: Centrally acting antiobesity products	9	8	22518	20414	109	119	0.894056	0.689481	1.15933	0.398241	-0.111987	0.132566	0.953605	0.651483	1.39583	0.806929	0.242905	0.0628354	0.893603	0.688427	1.15993	0.397966	S1_spine	228
ATC A10BX: Other blood glucose lowering drugs, excl. insulins	1	1	4602	4599	71	68	1.04344	0.750116	1.45146	0.800649	0.0425201	0.168391							1.04411	0.74688	1.45962	0.800644	S1_spine	139
ATC A11CC: Vitamin D and analogues	2	1	1936	1376	1	1	0.306452	0.0192376	4.88171	0.402368	-1.1827	1.41234							0.227692	0.00863345	6.005	0.375449	S1_spine	2
ATC B01AB: Heparin group	1	0	934	950	0	0																	S1_spine	0
ATC B01AC: Platelet aggregation inhibitors excl. heparin	4	3	20553	20528	70	105	0.665744	0.492368	0.90017	0.00821027	-0.40685	0.153918	0.665173	0.491965	0.899363	0.00806797	0	0	0.668002	0.496311	0.899086	0.00777234	S1_spine	175
ATC B01AD: Enzymes	1	0	336	355	0	0																	S1_spine	0
ATC B02BX: Other systemic hemostatics	2	0	955	484	0	0																	S1_spine	0
ATC B03XA: Other antianemic preparations	4	3	5130	4298	26	14	1.84611	0.962785	3.53987	0.0649188	0.613082	0.332147	1.77739	0.936722	3.37254	0.078413	0	0	1.81446	0.973375	3.38231	0.0607829	S1_spine	40
ATC C01BD: Antiarrhythmics, class III	2	2	3905	3922	4	2	2.01603	0.369027	11.0137	0.41834	0.701128	0.866333	1.78064	0.373781	8.48271	0.468807	0	0	1.96328	0.396011	9.73321	0.408847	S1_spine	6
ATC C01DX: Other vasodilators used in cardiac diseases	3	2	6094	5826	8	9	0.888163	0.342921	2.30034	0.807027	-0.1186	0.485539	0.920389	0.0917358	9.2343	0.943784	0.763734	2.11418	0.888116	0.342991	2.29962	0.806891	S1_spine	17
ATC C01EB: Other cardiac preparations	6	5	20025	19761	69	80	0.840791	0.60779	1.16311	0.294926	-0.173412	0.165568	0.879367	0.464621	1.66434	0.692886	0.470896	0.224433	0.841524	0.609586	1.16171	0.294255	S1_spine	149
ATC C02KN: Other antihypertensives	2	0	1328	809	0	0																	S1_spine	0
ATC C02KX: Antihypertensives for pulmonary arterial hypertension	2	2	708	360	1	1	0.504926	0.0309471	8.23826	0.631449	-0.683343	1.42456	0.509036	0.0531404	4.8761	0.558069	0	0	0.481011	0.0256078	9.03521	0.624788	S1_spine	2
ATC C03AA: Thiazides, plain	1	1	1655	990	2	0	inf												4.94705	0.28207	86.7632	0.273957	S1_spine	2
ATC C03BA: Sulfonamides, plain	1	0	926	470	0	0																	S1_spine	0
ATC C03DA: Aldosterone antagonists	6	5	11998	11976	48	61	0.785421	0.538606	1.14534	0.209498	-0.241536	0.192467	0.790604	0.541956	1.15333	0.222636	0	0	0.785368	0.539004	1.14434	0.208399	S1_spine	109
ATC C03XA: Vasopressin antagonists	1	1	961	483	3	1	1.5078	0.15725	14.4577	0.721801	0.410655	1.15335							1.46277	0.182878	11.7001	0.719958	S1_spine	4
ATC C04AC: Nicotinic acid and derivatives	1	1	1718	1696	10	11	0.897449	0.382146	2.10761	0.803828	-0.108198	0.435589							0.896938	0.380329	2.11527	0.803761	S1_spine	21
ATC C05AA: Corticosteroids	1	1	768	185	5	0	inf												3.47683	0.377309	32.0383	0.271429	S1_spine	5
ATC C08CA: Dihydropyridine derivatives	1	1	1755	868	2	0	inf												4.46004	0.234387	84.8679	0.319852	S1_spine	2
ATC C08DA: Phenylalkylamine derivatives	1	0	138	60	0	0																	S1_spine	0
ATC C09AA: ACE inhibitors, plain	1	1	724	724	0	2	0												0.135148	0.00844484	2.16287	0.157156	S1_spine	2
ATC C09CA: Angiotensin II receptor blockers (ARBs), plain	10	7	16380	15083	118	104	1.14029	0.87735	1.48204	0.326285	0.131284	0.133742	1.15695	0.88718	1.50875	0.281809	0	0	1.14179	0.876372	1.48758	0.325936	S1_spine	222
ATC C09DX: Angiotensin II receptor blockers (ARBs), other combinations	6	4	8769	8748	52	60	0.865821	0.598049	1.25348	0.445337	-0.144077	0.188778	0.888645	0.613034	1.28817	0.53313	0	0	0.865084	0.596425	1.25476	0.444947	S1_spine	112
ATC C10AC: Bile acid sequestrants	1	0	274	277	0	0																	S1_spine	0
ATC D05AX: Other antipsoriatics for topical use	5	4	4067	4055	6	5	1.19661	0.365654	3.91592	0.766665	0.179491	0.604877	1.1969	0.386528	3.70625	0.755288	0	0	1.19645	0.366465	3.90625	0.766379	S1_spine	11
ATC D07AA: Corticosteroids, weak (group I)	1	1	297	287	0	1	0												0.130701	0.00259176	6.59117	0.309024	S1_spine	1
ATC D07AC: Corticosteroids, potent (group III)	8	5	17722	13377	19	30	0.534966	0.300535	0.952261	0.0334811	-0.625553	0.294202	0.535756	0.303178	0.946751	0.0316843	0	0	0.534269	0.302591	0.943328	0.0306849	S1_spine	49
ATC D11AA: Antihidrotics	10	4	9292	6119	10	5	1.05192	0.348067	3.17906	0.928529	0.050613	0.564272	0.970877	0.355161	2.65401	0.954064	0	0	1.05019	0.360225	3.06168	0.928526	S1_spine	15
ATC D11AH: Agents for dermatitis, excluding corticosteroids	6	2	2563	1503	1	1	0.442838	0.036602	5.35778	0.521929	-0.814551	1.27199	0.405745	0.0308434	5.33759	0.492642	0.230989	0.798496	0.356721	0.016569	7.67998	0.510393	S1_spine	2
ATC D11AX: Other dermatologicals	2	1	478	482	1	1	0.964981	0.060688	15.3439	0.97985	-0.0356473	1.41141							0.964905	0.0601581	15.4766	0.979869	S1_spine	2
ATC G02CC: Antiinflammatory products for vaginal administration	2	0	417	417	0	0																	S1_spine	0
ATC G02CX: Other gynecologicals	1	0	313	314	0	0																	S1_spine	0
ATC G03BA: 3-oxoandrosten (4) derivatives	1	1	2601	2603	13	12	1.08417	0.495626	2.37158	0.839641	0.0808113	0.399359							1.08453	0.494271	2.37966	0.839613	S1_spine	25
ATC G04BD: Drugs for urinary frequency and incontinence	8	4	6915	3413	6	1	2.76899	0.321269	23.8656	0.354046	1.01848	1.09896	1.10304	0.244234	4.98164	0.898556	0	0	2.21677	0.441983	11.1182	0.333254	S1_spine	7
ATC G04BE: Drugs used in erectile dysfunction	4	3	1291	1004	3	1	2.01099	0.267326	15.1279	0.497406	0.698627	1.02955	1.47227	0.255783	8.47425	0.664897	0	0	2.03824	0.271237	15.3165	0.488928	S1_spine	4
ATC G04CA: Alpha-adrenoreceptor antagonists	2	1	1795	1984	3	9	0.336025	0.0911347	1.23897	0.101393	-1.09057	0.665738							0.36959	0.118967	1.14819	0.0852387	S1_spine	12
ATC G04CB: Testosterone-5-alpha reductase inhibitors	3	3	6020	6039	12	16	0.75115	0.355844	1.5856	0.452834	-0.28615	0.381179	0.744009	0.313081	1.76807	0.50313	0.136689	0.0873601	0.751964	0.358149	1.57881	0.451287	S1_spine	28
ATC H01AC: Somatropin and somatropin agonists	1	1	346	349	1	1	1.00867	0.0633403	16.0627	0.995122	0.00863315	1.41218							1.00868	0.0629611	16.1598	0.995126	S1_spine	2
ATC H01BA: Vasopressin and analogues	1	0	639	160	0	0																	S1_spine	0
ATC H01CC: Anti-gonadotropin-releasing hormones	1	0	449	218	0	0																	S1_spine	0
ATC H05BX: Other anti-parathyroid agents	2	2	2189	2177	11	4	2.73541	0.870917	8.59147	0.0848323	1.00628	0.583923	1.77245	0.208338	15.0792	0.600288	0.455121	1.28714	2.53403	0.919495	6.98353	0.0722206	S1_spine	15
ATC J01MA: Fluoroquinolones	1	0	345	174	0	0																	S1_spine	0
ATC J05AF: Nucleoside and nucleotide reverse transcriptase inhibitors	1	1	3163	1584	1	0	inf												4.48523	0.0702353	286.427	0.479153	S1_spine	1
ATC J05AP: Antivirals for treatment of HCV infections	2	1	1218	465	1	0	inf												3.35957	0.0192745	585.576	0.64535	S1_spine	1
ATC J05AX: Other antivirals	1	0	373	192	0	0																	S1_spine	0
ATC L01BA: Folic acid analogues	2	0	751	565	0	0																	S1_spine	0
ATC L01BB: Purine analogues	1	1	884	435	1	0	inf												4.44634	0.0687759	287.454	0.483	S1_spine	1
ATC L01BC: Pyrimidine analogues	1	1	468	464	1	6	0.165242	0.0199707	1.36725	0.0949454	-1.80034	1.07813							0.235392	0.0532405	1.04074	0.0564751	S1_spine	7
ATC L01DB: Anthracyclines and related substances	1	0	318	318	0	0																	S1_spine	0
ATC L01EA: BCR-ABL tyrosine kinase inhibitors	1	0	761	757	0	0																	S1_spine	0
ATC L01EB: Epidermal growth factor receptor (EGFR) tyrosine kinase inhibitors	4	1	1787	1280	3	0	inf												4.78104	0.451132	50.6689	0.193909	S1_spine	3
ATC L01EF: Cyclin-dependent kinase (CDK) inhibitors	6	2	7322	6779	2	5	0.403824	0.0785524	2.07599	0.277677	-0.906776	0.835313	0.430406	0.0771779	2.40029	0.336335	0	0	0.427723	0.0971654	1.88284	0.261371	S1_spine	7
ATC L01EG: Mammalian target of rapamycin (mTOR) kinase inhibitors	4	0	1481	1066	0	0																	S1_spine	0
ATC L01EH: Human epidermal growth factor receptor 2 (HER2) tyrosine kinase inhibitors	4	2	5696	5682	0	2	0						0.334543	0.0348154	3.21465	0.342875	0	0	0.135825	0.00849519	2.17164	0.158052	S1_spine	2
ATC L01EK: Vascular endothelial growth factor receptor (VEGFR) tyrosine kinase inhibitors	1	1	360	360	0	1	0												0.135335	0.0026852	6.82096	0.317311	S1_spine	1
ATC L01EL: Bruton's tyrosine kinase (BTK) inhibitors	2	1	546	547	1	0	inf												7.41764	0.147173	373.855	0.316378	S1_spine	1
ATC L01EM: Phosphatidylinositol-3-kinase (Pi3K) inhibitors	1	1	284	287	1	0	inf												7.46752	0.148156	376.387	0.314768	S1_spine	1
ATC L01EX: Other protein kinase inhibitors	21	12	10218	8132	17	10	1.30052	0.585648	2.88799	0.518576	0.262762	0.40704	1.19357	0.559457	2.54643	0.647161	0	0	1.2915	0.595248	2.80216	0.517442	S1_spine	27
ATC L01FA: CD20 (Clusters of Differentiation 20) inhibitors	6	5	1634	1131	7	3	1.49935	0.350745	6.40932	0.58475	0.405029	0.741186	1.12531	0.311102	4.07047	0.857167	0	0	1.4362	0.395744	5.21213	0.582013	S1_spine	10
ATC L01FC: CD38 (Clusters of Differentiation 38) inhibitors	5	4	2320	2329	7	5	1.40491	0.44741	4.41156	0.560335	0.339974	0.583803	1.37999	0.408792	4.65856	0.60385	0	0	1.40273	0.451477	4.35827	0.558476	S1_spine	12
ATC L01FD: HER2 (Human Epidermal Growth Factor Receptor 2) inhibitors	3	1	3043	3083	2	1	2.03469	0.184614	22.4249	0.561811	0.710342	1.2244							1.98218	0.206063	19.0672	0.553591	S1_spine	3
ATC L01FE: EGFR (Epidermal Growth Factor Receptor) inhibitors	7	1	2972	2968	0	2	0												0.132967	0.00830461	2.12898	0.153881	S1_spine	2
ATC L01FF: PD-1/PD-L1 (Programmed cell death protein 1/death ligand 1) inhibitors	49	18	21888	20537	19	10	1.86507	0.876374	3.96918	0.105762	0.623298	0.385337	1.43454	0.704278	2.92199	0.320159	0	0	1.84475	0.889053	3.8278	0.100128	S1_spine	29
ATC L01FG: VEGF/VEGFR (Vascular Endothelial Growth Factor / -Receptor) inhibitors	16	3	12331	8417	3	2	1.49	0.246913	8.99148	0.663686	0.398779	0.917091	1.37567	0.265388	7.13096	0.70402	0	0	1.47932	0.256155	8.54318	0.661616	S1_spine	5
ATC L01FX: Other monoclonal antibodies and antibody drug conjugates	5	3	1724	1761	3	2	1.49962	0.251392	8.94561	0.656536	0.405211	0.9112	1.34974	0.254248	7.1654	0.724744	0	0	1.49254	0.258302	8.62433	0.654523	S1_spine	5
ATC L01XG: Proteasome inhibitors	6	4	2164	1854	6	4	1.43511	0.397103	5.1864	0.581576	0.36124	0.65551	1.20468	0.324952	4.46606	0.780591	0	0	1.42167	0.409682	4.93343	0.579414	S1_spine	10
ATC L01XH: Histone deacetylase (HDAC) inhibitors	1	0	381	377	0	0																	S1_spine	0
ATC L01XJ: Hedgehog pathway inhibitors	1	0	360	361	0	0																	S1_spine	0
ATC L01XK: Poly (ADP-ribose) polymerase (PARP) inhibitors	10	5	4076	2988	7	1	5.77875	0.6453	51.7496	0.116797	1.75419	1.11848	2.2498	0.602832	8.39634	0.227526	0	0	3.73283	0.873196	15.9575	0.0755582	S1_spine	8
ATC L01XL: Antineoplastic cell and gene therapy	1	1	344	344	2	1	2	0.182192	21.9549	0.570679	0.693147	1.22237							1.95153	0.202321	18.8239	0.563134	S1_spine	3
ATC L02BA: Anti-estrogens	3	2	1458	1493	5	8	0.63584	0.208993	1.93448	0.425072	-0.452808	0.567676	0.665573	0.226794	1.95326	0.458602	0	0	0.639152	0.214732	1.90244	0.421207	S1_spine	13
ATC L02BB: Anti-androgens	8	7	3959	2924	14	5	2.54267	0.882925	7.32245	0.0837607	0.933215	0.539658	1.80448	0.742337	4.38634	0.192738	0	0	2.30093	0.925087	5.72301	0.0730523	S1_spine	19
ATC L03AB: Interferons	4	2	1938	1255	3	2	1.51442	0.254641	9.00672	0.648209	0.415035	0.909662	1.36046	0.169341	10.9297	0.772156	0.183839	0.448945	1.50956	0.260627	8.74341	0.64585	S1_spine	5
ATC L03AX: Other immunostimulants	4	1	1544	936	1	0	inf												4.52739	0.0717955	285.495	0.475076	S1_spine	1
ATC L04AA: Selective immunosuppressants	16	6	6515	3866	12	5	1.30882	0.452519	3.78551	0.619422	0.269128	0.541864	0.856143	0.267892	2.7361	0.79331	0.0980699	0.213049	1.28991	0.474107	3.50947	0.618121	S1_spine	17
ATC L04AC: Interleukin inhibitors	20	3	11967	5039	3	1	1.50706	0.156018	14.5574	0.722989	0.410158	1.15711	0.893632	0.145922	5.47263	0.90319	0	0	1.46013	0.182781	11.6641	0.72107	S1_spine	4
ATC L04AE: Sphingosine-1-phosphate (S1P) receptor modulators	4	3	2865	1667	3	3	0.5798	0.130642	2.5732	0.473435	-0.545073	0.760317	0.675678	0.108468	4.20898	0.674443	0.199466	0.530362	0.536101	0.0995588	2.88678	0.467966	S1_spine	6
ATC L04AF: Janus-associated kinase (JAK) inhibitors	3	0	976	809	0	0																	S1_spine	0
ATC L04AG: Monoclonal antibodies	10	6	6541	4502	6	4	0.913697	0.243958	3.42207	0.893429	-0.0902565	0.673725	0.760981	0.225038	2.5733	0.660354	0	0	0.915267	0.250732	3.34108	0.893384	S1_spine	10
ATC L04AJ: Complement inhibitors	2	1	839	417	0	1	0												0.049306	0.000768658	3.16277	0.156295	S1_spine	1
ATC L04AK: Dihydroorotate dehydrogenase (DHODH) inhibitors	3	1	1929	936	3	3	0.495868	0.100582	2.44463	0.388807	-0.701446	0.813948							0.465837	0.0847862	2.55942	0.379488	S1_spine	6
ATC L04AX: Other immunosuppressants	5	3	1538	1545	3	2	1.48412	0.249896	8.81407	0.664019	0.394819	0.908944	1.37008	0.264719	7.09101	0.707361	0	0	1.47895	0.255717	8.55363	0.662081	S1_spine	5
ATC M04AA: Preparations inhibiting uric acid production	2	2	438	436	1	4	0.247074	0.0276512	2.2077	0.210851	-1.39807	1.11736	0.331267	0.0524494	2.09227	0.240027	0	0	0.296613	0.0511783	1.71908	0.175209	S1_spine	5
ATC M04AB: Preparations increasing uric acid excretion	2	1	806	407	1	0	inf												4.52628	0.0717549	285.517	0.475182	S1_spine	1
ATC N01AX: Other general anesthetics	1	1	383	188	1	0	inf												4.44092	0.068571	287.611	0.483543	S1_spine	1
ATC N02AA: Natural opium alkaloids	2	1	500	478	1	0	inf												6.63531	0.130818	336.553	0.344826	S1_spine	1
ATC N02AE: Oripavine derivatives	2	0	341	342	0	0																	S1_spine	0
ATC N02AX: Other opioids	1	0	344	337	0	0																	S1_spine	0
ATC N02CD: Calcitonin gene-related peptide (CGRP) antagonists	3	1	1505	895	1	0	inf												4.49304	0.0705259	286.241	0.478391	S1_spine	1
ATC N03AX: Other antiepileptics	1	0	501	250	0	0																	S1_spine	0
ATC N04BC: Dopamine agonists	1	0	436	103	0	0																	S1_spine	0
ATC N04BX: Other dopaminergic agents	2	1	851	492	7	8	0.870308	0.318838	2.37562	0.786291	-0.138908	0.512329							0.868164	0.312488	2.41196	0.786254	S1_spine	15
ATC N04CX: Other antiparkinson drugs	1	0	408	204	0	0																	S1_spine	0
ATC N05AH: Diazepines, oxazepines, thiazepines and oxepines	1	0	194	192	0	0																	S1_spine	0
ATC N05AN: Lithium	1	1	255	264	1	2	0.517647	0.0472272	5.67381	0.589874	-0.658462	1.22159							0.530134	0.0548825	5.1208	0.583378	S1_spine	3
ATC N05AX: Other antipsychotics	3	0	519	466	0	0																	S1_spine	0
ATC N06AB: Selective serotonin reuptake inhibitors	1	0	285	285	0	0																	S1_spine	0
ATC N06AX: Other antidepressants	2	1	1328	1318	1	0	inf												7.29265	0.144682	367.584	0.320509	S1_spine	1
ATC N06DA: Anticholinesterases	5	2	2392	1911	2	1	1.50043	0.194345	11.584	0.6972	0.405753	1.04279	0.950946	0.034291	26.3714	0.97633	0.560074	3.22063	1.58572	0.158015	15.913	0.695174	S1_spine	3
ATC N06DX: Other anti-dementia drugs	5	4	4341	2549	3	3	0.516214	0.0915672	2.91018	0.453626	-0.661234	0.882371	0.560339	0.118145	2.65757	0.465813	0	0	0.517131	0.0950935	2.81223	0.445306	S1_spine	6
ATC N07BA: Drugs used in nicotine dependence	1	0	274	273	0	0																	S1_spine	0
ATC N07BB: Drugs used in alcohol dependence	1	1	302	296	1	0	inf												7.2437	0.143695	365.158	0.322166	S1_spine	1
ATC N07XX: Other nervous system drugs	1	1	326	328	5	6	0.838446	0.258437	2.72017	0.769177	-0.176205	0.600458							0.836577	0.254229	2.75288	0.769043	S1_spine	11
ATC P01BA: Aminoquinolines	1	0	301	299	0	0																	S1_spine	0
ATC R03AC: Selective beta-2-adrenoreceptor agonists	16	7	12321	8629	16	5	2.14972	0.760449	6.07705	0.14888	0.765337	0.530195	1.50642	0.580114	3.9118	0.40003	0	0	1.95828	0.804088	4.76921	0.138908	S1_spine	21
ATC R03BB: Anticholinergics	17	9	13893	11535	17	13	1.30114	0.621521	2.72392	0.484962	0.263243	0.376953	1.19342	0.589636	2.41547	0.623043	0	0	1.29312	0.629798	2.65506	0.483718	S1_spine	30
ATC R03BX: Other drugs for obstructive airway diseases, inhalants	1	1	477	283	1	0	inf												4.91992	0.0853477	283.611	0.441149	S1_spine	1
ATC R03DX: Other systemic drugs for obstructive airway diseases	7	6	4877	2209	12	2	2.91272	0.663147	12.7935	0.156785	1.06909	0.755024	1.43868	0.496824	4.16604	0.502544	0	0	2.36942	0.758624	7.40045	0.137654	S1_spine	14
ATC S01EC: Carbonic anhydrase inhibitors	1	0	221	235	0	0																	S1_spine	0
ATC S01EE: Prostaglandin analogues	1	0	238	243	0	0																	S1_spine	0
ATC S01EX: Other antiglaucoma preparations	1	0	238	237	0	0																	S1_spine	0
ATC S01LA: Antineovascularisation agents	1	0	263	130	0	0																	S1_spine	0
ATC S01XA: Other ophthalmologicals	1	0	359	359	0	0																	S1_spine	0
Amylin analogue	1	0	506	101	0	0																	S1_spine	0
Anti-NGF	12	4	11320	3993	30	4	2.49005	0.87366	7.09698	0.0877763	0.912303	0.534371	2.01771	0.783181	5.19822	0.145991	0	0	2.03255	0.925877	4.46199	0.0770561	S1_spine	34
Aspirin	1	1	6270	6276	14	25	0.560536	0.291653	1.07731	0.0824584	-0.578862	0.333331							0.568441	0.303155	1.06588	0.0782227	S1_spine	39
Bempedoic acid	3	3	9010	7963	43	42	0.97124	0.632346	1.49176	0.893972	-0.0291813	0.218947	0.957565	0.624403	1.46849	0.842452	0	0	0.971314	0.633099	1.49021	0.893971	S1_spine	85
Bisphosphonate	4	2	2668	2526	1	3	0.283886	0.0384152	2.0979	0.217231	-1.25918	1.02047	0.363483	0.0393692	3.35591	0.372182	0.151797	0.392744	0.259246	0.0347854	1.93209	0.187729	S1_spine	4
CETP inhibitor	5	5	19204	18366	61	88	0.68904	0.498291	0.952809	0.0243015	-0.372456	0.165365	0.738715	0.38843	1.40489	0.35579	0.487538	0.224347	0.688895	0.49905	0.950959	0.0234688	S1_spine	149
Calcitonin	4	4	3884	3527	16	13	1.16607	0.574056	2.36862	0.670888	0.15364	0.361565	0.937376	0.240626	3.65161	0.925734	0.57349	1.04427	1.17292	0.562632	2.44519	0.670441	S1_spine	29
Combination: ATC A01AC: Corticosteroids for local oral treatment + Unmapped: calcipotriol	1	0	321	102	0	0																	S1_spine	0
Combination: ATC A02BC: Proton pump inhibitors + ATC G02CC: Antiinflammatory products for vaginal administration	1	0	247	124	0	0																	S1_spine	0
Combination: ATC A07EA: Corticosteroids acting locally + ATC L01XK: Poly (ADP-ribose) polymerase (PARP) inhibitors	1	0	654	657	0	0																	S1_spine	0
Combination: ATC A07EC: Aminosalicylic acid and similar agents + ATC P01BA: Aminoquinolines	1	0	132	124	0	0																	S1_spine	0
Combination: ATC C01EB: Other cardiac preparations + ATC L01AA: Nitrogen mustard analogues + Unmapped: leukocyte interleukin + Unmapped: zinc	1	0	383	367	0	0																	S1_spine	0
Combination: ATC C04AC: Nicotinic acid and derivatives + Unmapped: laropiprant	1	0	449	340	0	0																	S1_spine	0
Combination: ATC D07AC: Corticosteroids, potent (group III) + Unmapped: vilanterol	1	1	409	205	1	0	inf												4.48717	0.0703075	286.38	0.478963	S1_spine	1
Combination: ATC D11AA: Antihidrotics + ATC R03AC: Selective beta-2-adrenoreceptor agonists	5	2	2192	1341	2	0	inf						1.29874	0.135447	12.453	0.820705	0	0	4.18666	0.204355	85.7728	0.352694	S1_spine	2
Combination: ATC G03AA: Progestogens and estrogens, fixed combinations + Menopausal hormone therapy	1	0	179	172	0	0																	S1_spine	0
Combination: ATC G03DA: Pregnen (4) derivatives + Menopausal hormone therapy	1	1	1684	151	1	0	inf												2.97329	0.00237518	3722	0.7646	S1_spine	1
Combination: ATC L01BA: Folic acid analogues + Unmapped: platinum	1	0	276	275	0	0																	S1_spine	0
Combination: ATC L01CD: Taxanes + ATC L01XA: Platinum compounds	1	1	241	195	0	1	0												0.106896	0.00207478	5.50746	0.266263	S1_spine	1
Combination: ATC L01EC: B-Raf serine-threonine kinase (BRAF) inhibitors + ATC L01EE: Mitogen-activated protein kinase (MEK) inhibitors	1	1	435	432	1	0	inf												7.33827	0.145596	369.861	0.318985	S1_spine	1
Combination: ATC L01EX: Other protein kinase inhibitors + ATC L01FF: PD-1/PD-L1 (Programmed cell death protein 1/death ligand 1) inhibitors	1	1	441	429	1	1	0.972789	0.061038	15.5038	0.984418	-0.027588	1.41259							0.972755	0.0607285	15.5817	0.984427	S1_spine	2
Combination: ATC L01FF: PD-1/PD-L1 (Programmed cell death protein 1/death ligand 1) inhibitors + ATC L01FG: VEGF/VEGFR (Vascular Endothelial Growth Factor / -Receptor) inhibitors	1	1	332	330	1	1	0.993976	0.0624299	15.8256	0.996586	-0.00604231	1.41208							0.993967	0.0620372	15.9255	0.996588	S1_spine	2
Combination: ATC L01FF: PD-1/PD-L1 (Programmed cell death protein 1/death ligand 1) inhibitors + ATC L01FX: Other monoclonal antibodies and antibody drug conjugates	5	1	1765	1837	1	0	inf												7.45654	0.14794	375.828	0.315121	S1_spine	1
Combination: ATC R03AC: Selective beta-2-adrenoreceptor agonists + ATC R03BB: Anticholinergics	3	2	1697	795	2	0	inf						2.14091	0.223256	20.5302	0.509262	0	0	5.90395	0.340261	102.441	0.222631	S1_spine	2
Combination: ATC R03BB: Anticholinergics + Unmapped: vilanterol	2	0	816	555	0	0																	S1_spine	0
Combination: ATC S01AD: Antivirals + Unmapped: tipiracil	1	1	533	265	1	0	inf												4.46909	0.0696321	286.833	0.480739	S1_spine	1
Combination: Menopausal hormone therapy + SERM	1	0	710	172	0	0																	S1_spine	0
Combination: Unmapped: azd7442 (tixagevimab + Unmapped: cilgavimab)	1	1	3461	1736	1	1	0.501589	0.031391	8.01476	0.625556	-0.689974	1.41391							0.474174	0.0250994	8.95803	0.618718	S1_spine	2
Combination: Unmapped: lozenge) + Unmapped: nicotine (patch	1	0	275	273	0	0																	S1_spine	0
DOAC	11	9	35834	28658	53	34	1.37358	0.89888	2.09896	0.142314	0.317417	0.216338	1.36295	0.80903	2.29612	0.244573	0.150985	0.0954147	1.37666	0.899813	2.1062	0.140642	S1_spine	87
DPP-4i	30	14	34070	30671	81	77	1.01594	0.74415	1.38699	0.9207	0.0158128	0.158839	1.03367	0.754196	1.4167	0.836864	0	0	1.01605	0.742655	1.39009	0.920699	S1_spine	158
Denosumab	8	8	10590	10299	78	46	1.67103	1.16142	2.40426	0.00567117	0.513442	0.185612	1.62811	1.12941	2.34701	0.00899603	0	0	1.65716	1.16319	2.3609	0.0051565	S1_spine	124
Ezetimibe	1	1	9067	9077	93	102	0.91277	0.690198	1.20712	0.522155	-0.091271	0.142605							0.911931	0.687687	1.2093	0.522017	S1_spine	195
Factor XI inhibitor	4	1	4636	1763	2	0	inf												3.80003	0.154949	93.1933	0.413484	S1_spine	2
Fibrate	2	2	5601	5613	28	35	0.801612	0.488349	1.31582	0.381825	-0.221131	0.252854	0.818026	0.498443	1.34251	0.426799	0	0	0.801373	0.488371	1.31498	0.380857	S1_spine	63
GLP-1RA	49	36	70887	56069	344	332	0.960399	0.825113	1.11787	0.601937	-0.0404064	0.0774637	0.932718	0.801381	1.08558	0.368371	0	0	0.960193	0.82428	1.11852	0.601912	S1_spine	676
IL-1 inhibitor	3	1	7410	3849	39	24	0.809839	0.487862	1.34431	0.414669	-0.21092	0.258573							0.803199	0.474785	1.35878	0.413919	S1_spine	63
IL-6 pathway inhibitor	4	2	2138	757	2	0	inf						1.47774	0.154149	14.1663	0.734894	0	0	4.44368	0.232911	84.7804	0.321477	S1_spine	2
Insulin	6	5	8905	8353	11	4	2.50409	0.764811	8.19869	0.129289	0.917925	0.605128	1.49609	0.475601	4.70624	0.490833	0	0	2.27334	0.816006	6.33337	0.116176	S1_spine	15
JAK inhibitor	17	6	8053	4686	6	3	1.28087	0.287387	5.70873	0.745449	0.247536	0.76248	0.758829	0.210104	2.74065	0.673596	0	0	1.25463	0.32038	4.91318	0.744655	S1_spine	9
Low-dose methotrexate	5	3	3565	3304	4	3	1.20235	0.29362	4.92352	0.797793	0.184277	0.719258	1.12587	0.276963	4.57671	0.868401	0	0	1.21593	0.273034	5.41505	0.797525	S1_spine	7
Metformin	4	0	1592	1291	0	0																	S1_spine	0
Omega-3	2	1	4421	4421	43	32	1.34408	0.852293	2.11963	0.203256	0.295709	0.232415							1.34482	0.853469	2.11904	0.201595	S1_spine	75
P2Y12 inhibitor	4	4	30764	23788	129	113	0.896391	0.69294	1.15958	0.404978	-0.109378	0.131343	0.865043	0.624075	1.19905	0.384149	0.315436	0.0350279	0.896261	0.692696	1.15965	0.404734	S1_spine	242
PCSK9 inhibitor	22	19	57976	53203	224	209	1.02989	0.852473	1.24423	0.760122	0.0294519	0.0964623	1.06194	0.876098	1.28721	0.540325	0	0	1.02995	0.852207	1.24477	0.760101	S1_spine	433
PTH analogue	2	1	863	910	1	1	0.997567	0.0624989	15.9225	0.998625	-0.00243605	1.41335							0.997565	0.0623406	15.9629	0.998625	S1_spine	2
Romosozumab	1	1	3581	3576	1	9	0.110956	0.0140642	0.87536	0.0369496	-2.19862	1.05383							0.201208	0.0582036	0.695572	0.0112889	S1_spine	10
SGLT2i	46	31	66909	54815	242	183	1.02311	0.844825	1.23903	0.81505	0.0228518	0.0976925	0.997633	0.822562	1.20996	0.980792	0	0	1.02354	0.842229	1.24388	0.815058	S1_spine	425
Statin	4	4	13809	13798	31	29	1.06854	0.644438	1.77174	0.797219	0.066291	0.257994	1.055	0.632839	1.75877	0.837321	0	0	1.06871	0.643785	1.7741	0.797197	S1_spine	60
Sulfonylurea	3	2	883	519	2	2	0.443927	0.0758164	2.59933	0.367791	-0.812094	0.901708	0.407993	0.0115521	14.4094	0.622031	0.638849	4.22556	0.358423	0.0409118	3.1401	0.354123	S1_spine	4
TNF inhibitor	12	5	4935	3306	5	2	2.33959	0.353092	15.5021	0.378324	0.849975	0.964796	1.2019	0.313796	4.6035	0.788385	0	0	2.09151	0.424899	10.2952	0.364177	S1_spine	7
Thiazolidinedione	7	5	5661	3327	10	10	0.773064	0.335681	1.78035	0.545338	-0.257394	0.425613	0.629392	0.219626	1.80368	0.388716	0.123503	0.222988	0.754964	0.304343	1.87279	0.544247	S1_spine	20
Unmapped (investigational code)	37	15	20129	9981	20	7	1.83136	0.733526	4.57227	0.194923	0.605059	0.466811	1.09178	0.510111	2.33673	0.821058	0	0	1.71034	0.769183	3.80306	0.188058	S1_spine	27
Unmapped: abobotulinumtoxina	1	1	326	66	1	0	inf												3.32827	0.0176769	626.66	0.652747	S1_spine	1
Unmapped: ampion	1	1	520	523	0	1	0												0.136114	0.0027006	6.86031	0.318702	S1_spine	1
Unmapped: apabetalone	1	1	1212	1207	1	3	0.331958	0.0345774	3.18695	0.339275	-1.10275	1.15398							0.365904	0.0514777	2.60084	0.315013	S1_spine	4
Unmapped: apaziquone	2	2	808	806	4	3	1.31012	0.292847	5.86113	0.723808	0.270119	0.764399	1.33126	0.298422	5.93878	0.707638	0	0	1.30817	0.296094	5.77963	0.723049	S1_spine	7
Unmapped: apolipoprotein a-i	1	1	9010	9027	5	7	0.715633	0.227211	2.25399	0.567592	-0.334587	0.585351							0.717738	0.231401	2.22621	0.565791	S1_spine	12
Unmapped: astegolimab	1	0	375	127	0	0																	S1_spine	0
Unmapped: atabecestat	1	0	372	185	0	0																	S1_spine	0
Unmapped: atrasentan	1	1	1829	1830	16	10	1.60087	0.728412	3.51834	0.241503	0.47055	0.401755							1.59244	0.736275	3.44416	0.237151	S1_spine	26
Unmapped: bapineuzumab	2	2	1195	783	3	2	0.985402	0.165677	5.8609	0.987103	-0.0147055	0.909698	0.974618	0.159123	5.96945	0.977818	0	0	0.985324	0.163942	5.92198	0.987108	S1_spine	5
Unmapped: bea 2180 br	1	0	1224	429	0	0																	S1_spine	0
Unmapped: beperminogene perplasmid	1	0	332	161	0	0																	S1_spine	0
Unmapped: bevenopran	1	1	703	700	1	0	inf												7.35759	0.145981	370.829	0.318345	S1_spine	1
Unmapped: botulinum toxin a	1	0	529	175	0	0																	S1_spine	0
Unmapped: buparlisib	1	1	573	570	0	1	0												0.134625	0.00267107	6.78524	0.31604	S1_spine	1
Unmapped: carbonate	1	0	840	835	0	0																	S1_spine	0
Unmapped: cediranib	1	0	714	358	0	0																	S1_spine	0
Unmapped: cenicriviroc	1	1	1180	589	4	2	0.998305	0.183375	5.43484	0.998434	-0.00169635	0.864555							0.9983	0.182319	5.46626	0.998435	S1_spine	6
Unmapped: cobolimab	1	0	302	295	0	0																	S1_spine	0
Unmapped: coenzyme q10	2	1	700	509	1	0	inf												4.53278	0.0719935	285.388	0.474562	S1_spine	1
Unmapped: creatine	1	1	874	867	19	28	0.673137	0.378798	1.19619	0.177237	-0.395807	0.29334							0.669219	0.374879	1.19466	0.174325	S1_spine	47
Unmapped: crenezumab	2	2	808	803	3	0	inf						3.9029	0.432158	35.2479	0.225209	0	0	7.37686	0.766576	70.9885	0.08365	S1_spine	3
Unmapped: danirixin	1	0	512	102	0	0																	S1_spine	0
Unmapped: darapladib	2	2	14364	14355	80	90	0.887614	0.657465	1.19833	0.436266	-0.119218	0.153135	1.03199	0.460349	2.31346	0.939061	0.820007	0.280116	0.887015	0.656038	1.19931	0.435959	S1_spine	170
Unmapped: depatuxizumab mafodotin	1	0	342	335	0	0																	S1_spine	0
Unmapped: dexpramipexole	1	1	474	468	1	2	0.493671	0.0449149	5.42606	0.563824	-0.705886	1.22301							0.506171	0.0525207	4.87826	0.555847	S1_spine	3
Unmapped: dimethyl	2	1	1529	771	1	0	inf												4.55561	0.0728277	284.968	0.472399	S1_spine	1
Unmapped: dl-alpha-tocopherol	1	0	306	307	0	0																	S1_spine	0
Unmapped: edivoxetine	2	0	749	523	0	0																	S1_spine	0
Unmapped: elenbecestat	1	1	1099	1105	1	3	0.335153	0.034915	3.21718	0.343457	-1.09317	1.15391							0.369384	0.051961	2.6259	0.319621	S1_spine	4
Unmapped: enzastaurin	1	1	493	249	0	1	0												0.0507969	0.000800105	3.22499	0.159399	S1_spine	1
Unmapped: epratuzumab	1	0	525	263	0	0																	S1_spine	0
Unmapped: erythropoietin	1	0	251	249	0	0																	S1_spine	0
Unmapped: etrolizumab	1	0	529	155	0	0																	S1_spine	0
Unmapped: faldaprevir	2	0	875	203	0	0																	S1_spine	0
Unmapped: fasiglifam	1	1	1601	1603	3	2	1.50187	0.251284	8.97641	0.655694	0.406714	0.912187							1.49444	0.258613	8.63586	0.653511	S1_spine	5
Unmapped: ferric carboxymaltose	2	1	2091	2084	4	2	2.00131	0.367096	10.9106	0.422652	0.6938	0.865272							1.95113	0.393281	9.67989	0.413378	S1_spine	6
Unmapped: fevipiprant	1	0	401	201	0	0																	S1_spine	0
Unmapped: figitumumab	1	0	289	290	0	0																	S1_spine	0
Unmapped: gantenerumab	2	2	1069	780	0	2	0						0.230802	0.0240551	2.21448	0.20377	0	0	0.0825947	0.00476717	1.43101	0.0865795	S1_spine	2
Unmapped: gefapixant	2	2	1369	675	2	2	0.4913	0.069006	3.49789	0.477912	-0.710701	1.00146	0.517766	0.0760457	3.52527	0.501215	0	0	0.462575	0.0574613	3.72382	0.468769	S1_spine	4
Unmapped: glycopyrronium bromide	2	2	1075	535	3	0	inf						1.96041	0.217132	17.7	0.548766	0	0	4.49741	0.40798	49.5777	0.219507	S1_spine	3
Unmapped: idalopirdine	2	0	929	647	0	0																	S1_spine	0
Unmapped: ipatasertib	1	1	551	546	0	2	0												0.133856	0.00836127	2.1429	0.155223	S1_spine	2
Unmapped: lampalizumab	2	2	1253	618	5	3	0.820513	0.197474	3.40926	0.785448	-0.197826	0.726694	0.785927	0.082805	7.45947	0.833818	0.449318	1.26852	0.814318	0.186012	3.5649	0.785116	S1_spine	8
Unmapped: lanabecestat	2	2	2627	1296	2	3	0.333044	0.0560724	1.97812	0.226449	-1.09948	0.908995	0.368094	0.0692905	1.95543	0.240816	0	0	0.298976	0.0464579	1.92403	0.203706	S1_spine	5
Unmapped: laquinimod	2	2	1892	1189	2	2	0.685468	0.0656635	7.15567	0.752325	-0.377653	1.19671	0.725067	0.0622944	8.43931	0.797385	0.235792	0.739495	0.72138	0.0961191	5.41401	0.750801	S1_spine	4
Unmapped: leukocyte interleukin	1	0	129	367	0	0																	S1_spine	0
Unmapped: lorecivivint	1	0	249	252	0	0																	S1_spine	0
Unmapped: losmapimod	1	0	1724	1752	0	0																	S1_spine	0
Unmapped: magrolimab	1	0	263	264	0	0																	S1_spine	0
Unmapped: mavrilimumab	1	0	530	268	0	0																	S1_spine	0
Unmapped: mirogabalin	2	0	1122	645	0	0																	S1_spine	0
Unmapped: muparfostat	1	1	258	260	1	1	1.00775	0.063369	16.0262	0.995635	0.00772205	1.41148							1.00777	0.0628612	16.1562	0.995639	S1_spine	2
Unmapped: nab-paclitaxel	1	0	429	423	0	0																	S1_spine	0
Unmapped: napabucasin	2	0	1183	1157	0	0																	S1_spine	0
Unmapped: navarixin	1	0	460	154	0	0																	S1_spine	0
Unmapped: nofazinlimab	1	0	352	181	0	0																	S1_spine	0
Unmapped: ociperlimab	1	0	286	87	0	0																	S1_spine	0
Unmapped: odanacatib	1	1	8043	8028	39	43	0.905285	0.587542	1.39487	0.651887	-0.0995052	0.220563							0.904899	0.586303	1.39662	0.651761	S1_spine	82
Unmapped: omecamtiv mecarbil	2	1	4479	4271	3	5	0.598686	0.143167	2.50355	0.482181	-0.513018	0.729963							0.604943	0.151201	2.42032	0.477388	S1_spine	8
Unmapped: omega-3-carboxylic acids	2	1	6963	6750	63	52	1.21209	0.84091	1.74712	0.302475	0.19235	0.186541							1.21343	0.840553	1.75172	0.301729	S1_spine	115
Unmapped: onabotulinumtoxina	3	1	659	563	0	1	0												0.132383	0.002626	6.6737	0.312031	S1_spine	1
Unmapped: orantinib	1	1	444	444	3	1	3	0.313243	28.7316	0.340571	1.09861	1.15275							2.72752	0.38292	19.428	0.316491	S1_spine	4
Unmapped: orteronel	2	2	1516	1133	4	1	3.27847	0.315035	34.118	0.320458	1.18738	1.19513	2.14953	0.327509	14.108	0.425345	0	0	2.62352	0.435673	15.7982	0.292362	S1_spine	5
Unmapped: pegpleranib	2	1	634	634	1	1	1.00641	0.0632261	16.0197	0.996389	0.0063898	1.41195							1.00642	0.0628067	16.127	0.996392	S1_spine	2
Unmapped: peretinoin	1	1	305	305	1	3	0.333333	0.0348656	3.18684	0.340198	-1.09861	1.15186							0.366063	0.0513138	2.61142	0.316116	S1_spine	4
Unmapped: prasinezumab	1	1	292	290	1	0	inf												7.33862	0.145603	369.878	0.318974	S1_spine	1
Unmapped: radium-223 dichloride	1	1	392	394	2	1	2.0102	0.183015	22.0797	0.567947	0.698236	1.22267							1.96104	0.203389	18.908	0.560229	S1_spine	3
Unmapped: rapastinel	1	0	402	202	0	0																	S1_spine	0
Unmapped: rexlemestrocel-l	1	1	261	276	0	2	0												0.142375	0.00887231	2.28472	0.168657	S1_spine	2
Unmapped: rivoglitazone	1	0	1010	137	0	0																	S1_spine	0
Unmapped: rocatinlimab	1	1	540	218	1	0	inf												4.07025	0.0535886	309.15	0.525183	S1_spine	1
Unmapped: ronacaleret	1	0	344	90	0	0																	S1_spine	0
Unmapped: roxadustat	3	3	2386	1885	10	7	1.28213	0.469257	3.50308	0.62795	0.248519	0.512819	1.1314	0.440215	2.9078	0.797693	0	0	1.26924	0.485071	3.32108	0.627097	S1_spine	17
Unmapped: ruboxistaurin	2	2	716	700	6	7	0.839754	0.283832	2.48452	0.752329	-0.174646	0.553432	0.84202	0.283014	2.50517	0.757238	0	0	0.838698	0.281456	2.4992	0.752183	S1_spine	13
Unmapped: sabatolimab	1	0	263	265	0	0																	S1_spine	0
Unmapped: sarizotan	1	0	252	252	0	0																	S1_spine	0
Unmapped: selonsertib	2	2	1348	331	3	0	inf						0.968971	0.107413	8.74108	0.977592	0	0	3.48066	0.202673	59.7762	0.389935	S1_spine	3
Unmapped: semagacestat	1	1	1036	501	3	0	inf												4.41728	0.394462	49.4659	0.228101	S1_spine	3
Unmapped: serelaxin	3	0	5418	4568	0	0																	S1_spine	0
Unmapped: simufilam	2	1	1149	771	1	0	inf												7.37056	0.14624	371.481	0.317918	S1_spine	1
Unmapped: solanezumab	2	2	1626	1658	7	4	1.80294	0.528869	6.14631	0.346209	0.589419	0.625731	1.60037	0.48078	5.32715	0.443437	0	0	1.7822	0.544656	5.83166	0.339373	S1_spine	11
Unmapped: spartalizumab	1	1	267	264	1	1	0.988764	0.0621669	15.7263	0.993613	-0.0112996	1.41155							0.988743	0.0616771	15.8505	0.993619	S1_spine	2
Unmapped: sprifermin	1	1	440	107	6	0	inf												3.50669	0.462166	26.607	0.22494	S1_spine	6
Unmapped: tabalumab	3	2	2270	1013	4	1	2.00454	0.222994	18.0192	0.534816	0.695413	1.12042	0.931571	0.0373426	23.2395	0.96555	0.547732	2.95566	1.82562	0.28389	11.74	0.52614	S1_spine	5
Unmapped: tavapadon	1	0	354	175	0	0																	S1_spine	0
Unmapped: tetomilast	1	1	579	190	2	3	0.218768	0.0368297	1.29948	0.0945594	-1.51974	0.909034							0.148511	0.0193575	1.13939	0.066583	S1_spine	5
Unmapped: veliparib	2	2	1104	549	2	1	1.01106	0.0908833	11.2479	0.992859	0.0110012	1.22917	0.805746	0.0994561	6.52777	0.839641	0	0	1.011	0.0919132	11.1205	0.992865	S1_spine	3
Unmapped: verinurad	1	1	516	171	1	0	inf												3.78632	0.0406951	352.284	0.564839	S1_spine	1
Unmapped: verubecestat	2	2	2472	1189	2	3	0.324037	0.0539494	1.94627	0.217954	-1.1269	0.914699	0.327344	0.0534038	2.00649	0.227354	0	0	0.29018	0.0447878	1.88007	0.194357	S1_spine	5
Unmapped: vilanterol	4	3	10130	9873	24	15	1.58881	0.832145	3.0335	0.160578	0.462985	0.329966	1.52892	0.814591	2.86965	0.186291	0	0	1.57471	0.839815	2.95267	0.156861	S1_spine	39
Unmapped: volasertib	1	0	439	222	0	0																	S1_spine	0
Unmapped: zibotentan	3	2	1523	1532	1	3	0.336312	0.0351893	3.21421	0.34405	-1.08971	1.15168	0.434019	0.0637341	2.9556	0.393782	0	0	0.370064	0.0520705	2.63003	0.32045	S1_spine	4
Unmapped: zilebesiran	1	0	329	329	0	0																	S1_spine	0
Unmapped: zinpentraxin alfa	1	0	331	329	0	0																	S1_spine	0
Unmapped: zirconium cyclosilicate	2	2	1707	1693	5	1	4.95363	0.579876	42.3168	0.143721	1.60012	1.09442	2.03198	0.065968	62.5898	0.68516	0.604837	3.70514	3.76946	0.76002	18.6953	0.104348	S1_spine	6
Unmapped: ziritaxestat	2	2	868	432	3	1	1.49278	0.155059	14.3713	0.728776	0.400641	1.1554	0.8112	0.041312	15.9287	0.890443	0.465909	2.15382	1.4496	0.180615	11.6343	0.726777	S1_spine	4
ATC A01AB: Antiinfectives and antiseptics for local oral treatment	2	0	692	893	0	0																	S2_gout	0
ATC A01AC: Corticosteroids for local oral treatment	4	0	1350	743	0	0																	S2_gout	0
ATC A02BA: H2-receptor antagonists	2	0	1022	511	0	0																	S2_gout	0
ATC A05AA: Bile acids and derivatives	2	2	2256	1137	2	1	1.01011	0.0924908	11.0315	0.993423	0.0100548	1.21975	0.812102	0.100049	6.59188	0.845539	0	0	1.01013	0.0919231	11.1002	0.993424	S2_gout	3
ATC A05AX: Other drugs for bile therapy	1	0	1433	717	0	0																	S2_gout	0
ATC A06AH: Peripheral opioid receptor antagonists	2	0	1083	850	0	0																	S2_gout	0
ATC A07DA: Antipropulsives	1	0	907	427	0	0																	S2_gout	0
ATC A07EA: Corticosteroids acting locally	5	0	7384	4627	0	0																	S2_gout	0
ATC A08AA: Centrally acting antiobesity products	9	3	22518	20414	10	11	0.891119	0.381791	2.07992	0.789803	-0.115277	0.432452	0.896866	0.383575	2.09703	0.801676	0	0	0.889977	0.377891	2.096	0.789697	S2_gout	21
ATC A10BX: Other blood glucose lowering drugs, excl. insulins	1	1	4602	4599	4	9	0.444155	0.136875	1.44127	0.176577	-0.811582	0.600563							0.462602	0.155858	1.37305	0.164884	S2_gout	13
ATC A11CC: Vitamin D and analogues	2	1	1936	1376	0	1	0												0.134204	0.00266267	6.76418	0.315288	S2_gout	1
ATC B01AB: Heparin group	1	1	934	950	1	0	inf												7.51673	0.149119	378.9	0.313201	S2_gout	1
ATC B01AC: Platelet aggregation inhibitors excl. heparin	4	3	20553	20528	14	12	1.16527	0.539061	2.51894	0.697353	0.152955	0.393307	1.17662	0.546186	2.53471	0.677864	0	0	1.16501	0.539943	2.51371	0.697077	S2_gout	26
ATC B01AD: Enzymes	1	1	336	355	1	0	inf												7.81893	0.154906	394.662	0.304004	S2_gout	1
ATC B02BX: Other systemic hemostatics	2	0	955	484	0	0																	S2_gout	0
ATC B03XA: Other antianemic preparations	4	2	5130	4298	22	19	1.16592	0.632261	2.15	0.622963	0.153507	0.312225	1.08	0.302238	3.85919	0.905714	0.738505	0.624594	1.16676	0.631345	2.15623	0.622563	S2_gout	41
ATC C01BD: Antiarrhythmics, class III	2	2	3905	3922	3	4	0.753217	0.168816	3.36067	0.710328	-0.283402	0.763031	0.761276	0.166907	3.47225	0.724628	0	0	0.75445	0.17138	3.32124	0.709431	S2_gout	7
ATC C01DX: Other vasodilators used in cardiac diseases	3	2	6094	5826	22	23	0.955274	0.533436	1.7107	0.877673	-0.0457567	0.297275	0.950936	0.528506	1.71101	0.866688	0	0	0.955012	0.531434	1.7162	0.87767	S2_gout	45
ATC C01EB: Other cardiac preparations	6	5	20025	19761	11	12	0.888796	0.388055	2.03569	0.780386	-0.117888	0.422817	0.85137	0.372459	1.94607	0.702844	0	0	0.889898	0.392116	2.0196	0.780267	S2_gout	23
ATC C02KN: Other antihypertensives	2	0	1328	809	0	0																	S2_gout	0
ATC C02KX: Antihypertensives for pulmonary arterial hypertension	2	0	708	360	0	0																	S2_gout	0
ATC C03AA: Thiazides, plain	1	0	1655	990	0	0																	S2_gout	0
ATC C03BA: Sulfonamides, plain	1	0	926	470	0	0																	S2_gout	0
ATC C03DA: Aldosterone antagonists	6	4	11998	11976	17	28	0.606994	0.332489	1.10813	0.104021	-0.499237	0.307097	0.620813	0.336148	1.14655	0.127737	0	0	0.612456	0.341196	1.09937	0.100469	S2_gout	45
ATC C03XA: Vasopressin antagonists	1	0	961	483	0	0																	S2_gout	0
ATC C04AC: Nicotinic acid and derivatives	1	1	1718	1696	1	2	0.493597	0.0447977	5.43863	0.564142	-0.706035	1.22427							0.506626	0.0526597	4.87413	0.556065	S2_gout	3
ATC C05AA: Corticosteroids	1	1	768	185	1	0	inf												3.45867	0.0243662	490.943	0.623567	S2_gout	1
ATC C08CA: Dihydropyridine derivatives	1	0	1755	868	0	0																	S2_gout	0
ATC C08DA: Phenylalkylamine derivatives	1	0	138	60	0	0																	S2_gout	0
ATC C09AA: ACE inhibitors, plain	1	1	724	724	5	6	0.833333	0.255462	2.71839	0.762473	-0.182322	0.603245							0.832699	0.254332	2.7263	0.762226	S2_gout	11
ATC C09CA: Angiotensin II receptor blockers (ARBs), plain	10	5	16380	15083	24	20	1.20119	0.663801	2.17364	0.544644	0.183314	0.302596	1.13228	0.449519	2.85205	0.792108	0.435918	0.467052	1.20095	0.664655	2.16997	0.544075	S2_gout	44
ATC C09DX: Angiotensin II receptor blockers (ARBs), other combinations	6	4	8769	8748	26	32	0.812201	0.48458	1.36132	0.429882	-0.208008	0.263503	0.813627	0.484482	1.36638	0.435518	0	0	0.812186	0.484981	1.36015	0.429085	S2_gout	58
ATC C10AC: Bile acid sequestrants	1	0	274	277	0	0																	S2_gout	0
ATC D05AX: Other antipsoriatics for topical use	5	2	4067	4055	2	0	inf						2.96755	0.308955	28.5037	0.345993	0	0	7.30968	0.457161	116.877	0.159562	S2_gout	2
ATC D07AA: Corticosteroids, weak (group I)	1	0	297	287	0	0																	S2_gout	0
ATC D07AC: Corticosteroids, potent (group III)	8	3	17722	13377	3	3	0.836518	0.149655	4.67585	0.838896	-0.178507	0.878019	0.795082	0.180818	3.49608	0.76152	0	0	0.84384	0.164547	4.32744	0.838688	S2_gout	6
ATC D11AA: Antihidrotics	10	1	9292	6119	0	1	0												0.135335	0.0026852	6.82096	0.317311	S2_gout	1
ATC D11AH: Agents for dermatitis, excluding corticosteroids	6	0	2563	1503	0	0																	S2_gout	0
ATC D11AX: Other dermatologicals	2	0	478	482	0	0																	S2_gout	0
ATC G02CC: Antiinflammatory products for vaginal administration	2	0	417	417	0	0																	S2_gout	0
ATC G02CX: Other gynecologicals	1	0	313	314	0	0																	S2_gout	0
ATC G03BA: 3-oxoandrosten (4) derivatives	1	0	2601	2603	0	0																	S2_gout	0
ATC G04BD: Drugs for urinary frequency and incontinence	8	0	6915	3413	0	0																	S2_gout	0
ATC G04BE: Drugs used in erectile dysfunction	4	0	1291	1004	0	0																	S2_gout	0
ATC G04CA: Alpha-adrenoreceptor antagonists	2	0	1795	1984	0	0																	S2_gout	0
ATC G04CB: Testosterone-5-alpha reductase inhibitors	3	1	6020	6039	1	0	inf												7.42695	0.147357	374.327	0.316076	S2_gout	1
ATC H01AC: Somatropin and somatropin agonists	1	1	346	349	1	0	inf												7.4534	0.147878	375.668	0.315222	S2_gout	1
ATC H01BA: Vasopressin and analogues	1	0	639	160	0	0																	S2_gout	0
ATC H01CC: Anti-gonadotropin-releasing hormones	1	0	449	218	0	0																	S2_gout	0
ATC H05BX: Other anti-parathyroid agents	2	0	2189	2177	0	0																	S2_gout	0
ATC J01MA: Fluoroquinolones	1	0	345	174	0	0																	S2_gout	0
ATC J05AF: Nucleoside and nucleotide reverse transcriptase inhibitors	1	0	3163	1584	0	0																	S2_gout	0
ATC J05AP: Antivirals for treatment of HCV infections	2	0	1218	465	0	0																	S2_gout	0
ATC J05AX: Other antivirals	1	1	373	192	1	0	inf												4.54826	0.0725601	285.097	0.473092	S2_gout	1
ATC L01BA: Folic acid analogues	2	0	751	565	0	0																	S2_gout	0
ATC L01BB: Purine analogues	1	0	884	435	0	0																	S2_gout	0
ATC L01BC: Pyrimidine analogues	1	1	468	464	0	1	0												0.134174	0.00266206	6.76265	0.315234	S2_gout	1
ATC L01DB: Anthracyclines and related substances	1	1	318	318	1	0	inf												7.38906	0.146607	372.412	0.317311	S2_gout	1
ATC L01EA: BCR-ABL tyrosine kinase inhibitors	1	0	761	757	0	0																	S2_gout	0
ATC L01EB: Epidermal growth factor receptor (EGFR) tyrosine kinase inhibitors	4	0	1787	1280	0	0																	S2_gout	0
ATC L01EF: Cyclin-dependent kinase (CDK) inhibitors	6	1	7322	6779	0	1	0												0.135335	0.0026852	6.82096	0.317311	S2_gout	1
ATC L01EG: Mammalian target of rapamycin (mTOR) kinase inhibitors	4	0	1481	1066	0	0																	S2_gout	0
ATC L01EH: Human epidermal growth factor receptor 2 (HER2) tyrosine kinase inhibitors	4	0	5696	5682	0	0																	S2_gout	0
ATC L01EK: Vascular endothelial growth factor receptor (VEGFR) tyrosine kinase inhibitors	1	0	360	360	0	0																	S2_gout	0
ATC L01EL: Bruton's tyrosine kinase (BTK) inhibitors	2	1	546	547	1	0	inf												7.41764	0.147173	373.855	0.316378	S2_gout	1
ATC L01EM: Phosphatidylinositol-3-kinase (Pi3K) inhibitors	1	0	284	287	0	0																	S2_gout	0
ATC L01EX: Other protein kinase inhibitors	21	2	10218	8132	2	1	1.99006	0.179661	22.0435	0.574887	0.688166	1.22696	1.5875	0.195662	12.8802	0.665243	0	0	1.93576	0.201191	18.625	0.567449	S2_gout	3
ATC L01FA: CD20 (Clusters of Differentiation 20) inhibitors	6	1	1634	1131	0	1	0												0.133982	0.00265822	6.75308	0.314891	S2_gout	1
ATC L01FC: CD38 (Clusters of Differentiation 38) inhibitors	5	4	2320	2329	2	7	0.285897	0.0596168	1.37104	0.117474	-1.25212	0.799843	0.3923	0.099718	1.54334	0.180564	0	0	0.328035	0.0886642	1.21365	0.0949371	S2_gout	9
ATC L01FD: HER2 (Human Epidermal Growth Factor Receptor 2) inhibitors	3	2	3043	3083	1	1	0.99702	0.0614363	16.1802	0.998325	-0.00298435	1.42182	0.997389	0.104008	9.56445	0.998191	0	0	0.997036	0.0623576	15.9416	0.998325	S2_gout	2
ATC L01FE: EGFR (Epidermal Growth Factor Receptor) inhibitors	7	1	2972	2968	0	1	0												0.133229	0.00264309	6.71559	0.313544	S2_gout	1
ATC L01FF: PD-1/PD-L1 (Programmed cell death protein 1/death ligand 1) inhibitors	49	7	21888	20537	4	4	1.04415	0.271513	4.01547	0.949871	0.0432046	0.687219	0.989333	0.298306	3.28112	0.986011	0	0	1.04558	0.260563	4.19571	0.949863	S2_gout	8
ATC L01FG: VEGF/VEGFR (Vascular Endothelial Growth Factor / -Receptor) inhibitors	16	0	12331	8417	0	0																	S2_gout	0
ATC L01FX: Other monoclonal antibodies and antibody drug conjugates	5	1	1724	1761	1	0	inf												7.38906	0.146607	372.412	0.317311	S2_gout	1
ATC L01XG: Proteasome inhibitors	6	2	2164	1854	1	2	0.496703	0.0450949	5.47099	0.567554	-0.699763	1.22409	0.732617	0.0515421	10.4134	0.818283	0.311642	1.14451	0.509551	0.0529493	4.9036	0.559461	S2_gout	3
ATC L01XH: Histone deacetylase (HDAC) inhibitors	1	0	381	377	0	0																	S2_gout	0
ATC L01XJ: Hedgehog pathway inhibitors	1	0	360	361	0	0																	S2_gout	0
ATC L01XK: Poly (ADP-ribose) polymerase (PARP) inhibitors	10	0	4076	2988	0	0																	S2_gout	0
ATC L01XL: Antineoplastic cell and gene therapy	1	0	344	344	0	0																	S2_gout	0
ATC L02BA: Anti-estrogens	3	0	1458	1493	0	0																	S2_gout	0
ATC L02BB: Anti-androgens	8	3	3959	2924	2	1	1.6636	0.125388	22.072	0.699591	0.508983	1.31905	1.14134	0.180096	7.23311	0.888398	0	0	1.58277	0.157522	15.9036	0.696499	S2_gout	3
ATC L03AB: Interferons	4	0	1938	1255	0	0																	S2_gout	0
ATC L03AX: Other immunostimulants	4	0	1544	936	0	0																	S2_gout	0
ATC L04AA: Selective immunosuppressants	16	1	6515	3866	0	1	0												0.0500411	0.000784129	3.19349	0.157828	S2_gout	1
ATC L04AC: Interleukin inhibitors	20	0	11967	5039	0	0																	S2_gout	0
ATC L04AE: Sphingosine-1-phosphate (S1P) receptor modulators	4	0	2865	1667	0	0																	S2_gout	0
ATC L04AF: Janus-associated kinase (JAK) inhibitors	3	0	976	809	0	0																	S2_gout	0
ATC L04AG: Monoclonal antibodies	10	0	6541	4502	0	0																	S2_gout	0
ATC L04AJ: Complement inhibitors	2	0	839	417	0	0																	S2_gout	0
ATC L04AK: Dihydroorotate dehydrogenase (DHODH) inhibitors	3	0	1929	936	0	0																	S2_gout	0
ATC L04AX: Other immunosuppressants	5	1	1538	1545	1	0	inf												7.33297	0.14549	369.596	0.319161	S2_gout	1
ATC M04AA: Preparations inhibiting uric acid production	2	1	438	436	0	1	0												0.133293	0.00264437	6.71875	0.313658	S2_gout	1
ATC M04AB: Preparations increasing uric acid excretion	2	2	806	407	3	0	inf						1.98793	0.220351	17.9345	0.540377	0	0	4.5189	0.41132	49.6463	0.217399	S2_gout	3
ATC N01AX: Other general anesthetics	1	0	383	188	0	0																	S2_gout	0
ATC N02AA: Natural opium alkaloids	2	0	500	478	0	0																	S2_gout	0
ATC N02AE: Oripavine derivatives	2	0	341	342	0	0																	S2_gout	0
ATC N02AX: Other opioids	1	0	344	337	0	0																	S2_gout	0
ATC N02CD: Calcitonin gene-related peptide (CGRP) antagonists	3	0	1505	895	0	0																	S2_gout	0
ATC N03AX: Other antiepileptics	1	0	501	250	0	0																	S2_gout	0
ATC N04BC: Dopamine agonists	1	0	436	103	0	0																	S2_gout	0
ATC N04BX: Other dopaminergic agents	2	0	851	492	0	0																	S2_gout	0
ATC N04CX: Other antiparkinson drugs	1	0	408	204	0	0																	S2_gout	0
ATC N05AH: Diazepines, oxazepines, thiazepines and oxepines	1	0	194	192	0	0																	S2_gout	0
ATC N05AN: Lithium	1	0	255	264	0	0																	S2_gout	0
ATC N05AX: Other antipsychotics	3	0	519	466	0	0																	S2_gout	0
ATC N06AB: Selective serotonin reuptake inhibitors	1	0	285	285	0	0																	S2_gout	0
ATC N06AX: Other antidepressants	2	0	1328	1318	0	0																	S2_gout	0
ATC N06DA: Anticholinesterases	5	1	2392	1911	1	0	inf												7.27045	0.144235	366.482	0.321258	S2_gout	1
ATC N06DX: Other anti-dementia drugs	5	1	4341	2549	0	1	0												0.0473589	0.000727995	3.08088	0.152206	S2_gout	1
ATC N07BA: Drugs used in nicotine dependence	1	0	274	273	0	0																	S2_gout	0
ATC N07BB: Drugs used in alcohol dependence	1	0	302	296	0	0																	S2_gout	0
ATC N07XX: Other nervous system drugs	1	1	326	328	3	0	inf												7.48049	0.775382	72.1679	0.0818551	S2_gout	3
ATC P01BA: Aminoquinolines	1	0	301	299	0	0																	S2_gout	0
ATC R03AC: Selective beta-2-adrenoreceptor agonists	16	2	12321	8629	2	1	1.67132	0.126837	22.0229	0.696225	0.513617	1.31554	1.19562	0.14723	9.70937	0.867214	0	0	1.59084	0.158641	15.9528	0.693057	S2_gout	3
ATC R03BB: Anticholinergics	17	3	13893	11535	1	2	0.499977	0.0455493	5.48805	0.570641	-0.693194	1.22233	0.692039	0.10916	4.38729	0.69604	0	0	0.512717	0.0533304	4.92925	0.562906	S2_gout	3
ATC R03BX: Other drugs for obstructive airway diseases, inhalants	1	0	477	283	0	0																	S2_gout	0
ATC R03DX: Other systemic drugs for obstructive airway diseases	7	1	4877	2209	1	0	inf												4.46955	0.0696491	286.822	0.480694	S2_gout	1
ATC S01EC: Carbonic anhydrase inhibitors	1	0	221	235	0	0																	S2_gout	0
ATC S01EE: Prostaglandin analogues	1	0	238	243	0	0																	S2_gout	0
ATC S01EX: Other antiglaucoma preparations	1	0	238	237	0	0																	S2_gout	0
ATC S01LA: Antineovascularisation agents	1	1	263	130	1	0	inf												4.4562	0.0691478	287.178	0.482017	S2_gout	1
ATC S01XA: Other ophthalmologicals	1	0	359	359	0	0																	S2_gout	0
Amylin analogue	1	0	506	101	0	0																	S2_gout	0
Anti-NGF	12	1	11320	3993	0	2	0												0.014519	0.000555869	0.379227	0.0110068	S2_gout	2
Aspirin	1	1	6270	6276	3	0	inf												7.39849	0.76942	71.1414	0.0830926	S2_gout	3
Bempedoic acid	3	2	9010	7963	2	2	0.829363	0.0999316	6.88313	0.862423	-0.187098	1.07968	0.739798	0.108457	5.04624	0.758346	0	0	0.838597	0.114854	6.12296	0.862227	S2_gout	4
Bisphosphonate	4	0	2668	2526	0	0																	S2_gout	0
CETP inhibitor	5	4	19204	18366	11	9	1.18075	0.498379	2.79741	0.705766	0.166149	0.440073	1.14311	0.330182	3.95754	0.832808	0.26692	0.458669	1.18479	0.491788	2.85433	0.705445	S2_gout	20
Calcitonin	4	0	3884	3527	0	0																	S2_gout	0
Combination: ATC A01AC: Corticosteroids for local oral treatment + Unmapped: calcipotriol	1	0	321	102	0	0																	S2_gout	0
Combination: ATC A02BC: Proton pump inhibitors + ATC G02CC: Antiinflammatory products for vaginal administration	1	0	247	124	0	0																	S2_gout	0
Combination: ATC A07EA: Corticosteroids acting locally + ATC L01XK: Poly (ADP-ribose) polymerase (PARP) inhibitors	1	0	654	657	0	0																	S2_gout	0
Combination: ATC A07EC: Aminosalicylic acid and similar agents + ATC P01BA: Aminoquinolines	1	0	132	124	0	0																	S2_gout	0
Combination: ATC C01EB: Other cardiac preparations + ATC L01AA: Nitrogen mustard analogues + Unmapped: leukocyte interleukin + Unmapped: zinc	1	0	383	367	0	0																	S2_gout	0
Combination: ATC C04AC: Nicotinic acid and derivatives + Unmapped: laropiprant	1	0	449	340	0	0																	S2_gout	0
Combination: ATC D07AC: Corticosteroids, potent (group III) + Unmapped: vilanterol	1	0	409	205	0	0																	S2_gout	0
Combination: ATC D11AA: Antihidrotics + ATC R03AC: Selective beta-2-adrenoreceptor agonists	5	0	2192	1341	0	0																	S2_gout	0
Combination: ATC G03AA: Progestogens and estrogens, fixed combinations + Menopausal hormone therapy	1	0	179	172	0	0																	S2_gout	0
Combination: ATC G03DA: Pregnen (4) derivatives + Menopausal hormone therapy	1	0	1684	151	0	0																	S2_gout	0
Combination: ATC L01BA: Folic acid analogues + Unmapped: platinum	1	0	276	275	0	0																	S2_gout	0
Combination: ATC L01CD: Taxanes + ATC L01XA: Platinum compounds	1	1	241	195	0	1	0												0.106896	0.00207478	5.50746	0.266263	S2_gout	1
Combination: ATC L01EC: B-Raf serine-threonine kinase (BRAF) inhibitors + ATC L01EE: Mitogen-activated protein kinase (MEK) inhibitors	1	0	435	432	0	0																	S2_gout	0
Combination: ATC L01EX: Other protein kinase inhibitors + ATC L01FF: PD-1/PD-L1 (Programmed cell death protein 1/death ligand 1) inhibitors	1	0	441	429	0	0																	S2_gout	0
Combination: ATC L01FF: PD-1/PD-L1 (Programmed cell death protein 1/death ligand 1) inhibitors + ATC L01FG: VEGF/VEGFR (Vascular Endothelial Growth Factor / -Receptor) inhibitors	1	0	332	330	0	0																	S2_gout	0
Combination: ATC L01FF: PD-1/PD-L1 (Programmed cell death protein 1/death ligand 1) inhibitors + ATC L01FX: Other monoclonal antibodies and antibody drug conjugates	5	2	1765	1837	2	0	inf						3.62659	0.378293	34.7671	0.263955	0	0	9.26026	0.565671	151.594	0.118634	S2_gout	2
Combination: ATC R03AC: Selective beta-2-adrenoreceptor agonists + ATC R03BB: Anticholinergics	3	1	1697	795	1	0	inf												4.46829	0.069602	286.854	0.480819	S2_gout	1
Combination: ATC R03BB: Anticholinergics + Unmapped: vilanterol	2	0	816	555	0	0																	S2_gout	0
Combination: ATC S01AD: Antivirals + Unmapped: tipiracil	1	0	533	265	0	0																	S2_gout	0
Combination: Menopausal hormone therapy + SERM	1	0	710	172	0	0																	S2_gout	0
Combination: Unmapped: azd7442 (tixagevimab + Unmapped: cilgavimab)	1	0	3461	1736	0	0																	S2_gout	0
Combination: Unmapped: lozenge) + Unmapped: nicotine (patch	1	0	275	273	0	0																	S2_gout	0
DOAC	11	5	35834	28658	4	6	0.664981	0.187844	2.35409	0.527009	-0.407997	0.644974	0.697319	0.206036	2.36004	0.562206	0	0	0.668383	0.193459	2.3092	0.524166	S2_gout	10
DPP-4i	30	5	34070	30671	19	10	1.88915	0.878515	4.0624	0.103433	0.636126	0.390637	1.75853	0.782956	3.94968	0.171525	0	0	1.85019	0.893222	3.83241	0.0977077	S2_gout	29
Denosumab	8	2	10590	10299	0	2	0						0.329422	0.0342892	3.16481	0.336076	0	0	0.133731	0.00836362	2.13829	0.15485	S2_gout	2
Ezetimibe	1	1	9067	9077	6	12	0.500551	0.187944	1.33312	0.166144	-0.692045	0.499779							0.513663	0.203808	1.29459	0.157792	S2_gout	18
Factor XI inhibitor	4	0	4636	1763	0	0																	S2_gout	0
Fibrate	2	1	5601	5613	4	6	0.667933	0.188593	2.3656	0.53165	-0.403567	0.645203							0.671365	0.194255	2.32031	0.528875	S2_gout	10
GLP-1RA	49	11	70887	56069	22	32	0.631454	0.364396	1.09423	0.101222	-0.45973	0.280502	0.658242	0.378741	1.14401	0.138097	0	0	0.635559	0.371377	1.08767	0.0982434	S2_gout	54
IL-1 inhibitor	3	1	7410	3849	3	3	0.498363	0.100638	2.4679	0.393531	-0.696427	0.816222							0.470256	0.0860144	2.57097	0.384025	S2_gout	6
IL-6 pathway inhibitor	4	1	2138	757	1	0	inf												4.42401	0.0679292	288.121	0.485248	S2_gout	1
Insulin	6	0	8905	8353	0	0																	S2_gout	0
JAK inhibitor	17	1	8053	4686	1	0	inf												4.60793	0.0747162	284.182	0.467543	S2_gout	1
Low-dose methotrexate	5	0	3565	3304	0	0																	S2_gout	0
Metformin	4	0	1592	1291	0	0																	S2_gout	0
Omega-3	2	1	4421	4421	3	1	3.00073	0.312253	28.8369	0.341192	1.09886	1.15449							2.71994	0.382989	19.3167	0.317103	S2_gout	4
P2Y12 inhibitor	4	4	30764	23788	22	18	1.07076	0.567956	2.01869	0.832628	0.0683681	0.32351	1.02985	0.543165	1.95263	0.928189	0	0	1.06996	0.57155	2.00299	0.832599	S2_gout	40
PCSK9 inhibitor	22	8	57976	53203	14	16	0.852131	0.412758	1.75921	0.665259	-0.160015	0.369836	0.924813	0.450461	1.89867	0.831341	0	0	0.853439	0.416597	1.74835	0.664918	S2_gout	30
PTH analogue	2	0	863	910	0	0																	S2_gout	0
Romosozumab	1	0	3581	3576	0	0																	S2_gout	0
SGLT2i	46	16	66909	54815	44	58	0.66467	0.447439	0.987367	0.0430767	-0.408464	0.201913	0.658039	0.437145	0.990555	0.0449121	0	0	0.665043	0.449156	0.984697	0.0416486	S2_gout	102
Statin	4	1	13809	13798	1	1	0.999436	0.0625202	15.9768	0.999682	-0.00056392	1.41413							0.999436	0.0625055	15.9806	0.999682	S2_gout	2
Sulfonylurea	3	2	883	519	2	0	inf						2.12775	0.222124	20.3819	0.512497	0	0	5.84343	0.337497	101.173	0.224978	S2_gout	2
TNF inhibitor	12	0	4935	3306	0	0																	S2_gout	0
Thiazolidinedione	7	0	5661	3327	0	0																	S2_gout	0
Unmapped (investigational code)	37	4	20129	9981	3	5	0.465135	0.0960128	2.25335	0.341698	-0.765429	0.805023	0.553664	0.13156	2.33007	0.420064	0	0	0.491719	0.117935	2.05018	0.329831	S2_gout	8
Unmapped: abobotulinumtoxina	1	0	326	66	0	0																	S2_gout	0
Unmapped: ampion	1	0	520	523	0	0																	S2_gout	0
Unmapped: apabetalone	1	1	1212	1207	0	1	0												0.134776	0.00267408	6.79282	0.31631	S2_gout	1
Unmapped: apaziquone	2	1	808	806	1	0	inf												7.53757	0.149525	379.969	0.312543	S2_gout	1
Unmapped: apolipoprotein a-i	1	1	9010	9027	4	1	4.00755	0.447995	35.8496	0.214334	1.38818	1.11793							3.32727	0.576304	19.2099	0.178981	S2_gout	5
Unmapped: astegolimab	1	0	375	127	0	0																	S2_gout	0
Unmapped: atabecestat	1	0	372	185	0	0																	S2_gout	0
Unmapped: atrasentan	1	1	1829	1830	3	6	0.500273	0.125304	1.99733	0.326811	-0.692601	0.706333							0.512948	0.138667	1.89746	0.317178	S2_gout	9
Unmapped: bapineuzumab	2	0	1195	783	0	0																	S2_gout	0
Unmapped: bea 2180 br	1	0	1224	429	0	0																	S2_gout	0
Unmapped: beperminogene perplasmid	1	0	332	161	0	0																	S2_gout	0
Unmapped: bevenopran	1	0	703	700	0	0																	S2_gout	0
Unmapped: botulinum toxin a	1	0	529	175	0	0																	S2_gout	0
Unmapped: buparlisib	1	0	573	570	0	0																	S2_gout	0
Unmapped: carbonate	1	1	840	835	1	0	inf												7.3452	0.145734	370.208	0.318755	S2_gout	1
Unmapped: cediranib	1	0	714	358	0	0																	S2_gout	0
Unmapped: cenicriviroc	1	0	1180	589	0	0																	S2_gout	0
Unmapped: cobolimab	1	0	302	295	0	0																	S2_gout	0
Unmapped: coenzyme q10	2	0	700	509	0	0																	S2_gout	0
Unmapped: creatine	1	0	874	867	0	0																	S2_gout	0
Unmapped: crenezumab	2	0	808	803	0	0																	S2_gout	0
Unmapped: danirixin	1	0	512	102	0	0																	S2_gout	0
Unmapped: darapladib	2	2	14364	14355	9	12	0.748712	0.315515	1.77668	0.511568	-0.289401	0.440893	0.717755	0.226548	2.274	0.572989	0.214351	0.204548	0.750072	0.318752	1.76503	0.510102	S2_gout	21
Unmapped: depatuxizumab mafodotin	1	0	342	335	0	0																	S2_gout	0
Unmapped: dexpramipexole	1	0	474	468	0	0																	S2_gout	0
Unmapped: dimethyl	2	0	1529	771	0	0																	S2_gout	0
Unmapped: dl-alpha-tocopherol	1	1	306	307	0	1	0												0.135777	0.00269395	6.84325	0.3181	S2_gout	1
Unmapped: edivoxetine	2	0	749	523	0	0																	S2_gout	0
Unmapped: elenbecestat	1	0	1099	1105	0	0																	S2_gout	0
Unmapped: enzastaurin	1	0	493	249	0	0																	S2_gout	0
Unmapped: epratuzumab	1	0	525	263	0	0																	S2_gout	0
Unmapped: erythropoietin	1	0	251	249	0	0																	S2_gout	0
Unmapped: etrolizumab	1	0	529	155	0	0																	S2_gout	0
Unmapped: faldaprevir	2	0	875	203	0	0																	S2_gout	0
Unmapped: fasiglifam	1	1	1601	1603	1	0	inf												7.39829	0.14679	372.878	0.317008	S2_gout	1
Unmapped: ferric carboxymaltose	2	2	2091	2084	5	6	0.829068	0.252856	2.71836	0.757017	-0.187453	0.605858	0.929144	0.134152	6.43529	0.940668	0.492811	0.985459	0.82939	0.254025	2.70795	0.756665	S2_gout	11
Unmapped: fevipiprant	1	0	401	201	0	0																	S2_gout	0
Unmapped: figitumumab	1	0	289	290	0	0																	S2_gout	0
Unmapped: gantenerumab	2	0	1069	780	0	0																	S2_gout	0
Unmapped: gefapixant	2	0	1369	675	0	0																	S2_gout	0
Unmapped: glycopyrronium bromide	2	0	1075	535	0	0																	S2_gout	0
Unmapped: idalopirdine	2	1	929	647	1	0	inf												7.42988	0.147415	374.475	0.315981	S2_gout	1
Unmapped: ipatasertib	1	0	551	546	0	0																	S2_gout	0
Unmapped: lampalizumab	2	2	1253	618	2	0	inf						1.48267	0.154538	14.2251	0.73281	0	0	4.45253	0.233839	84.7804	0.320505	S2_gout	2
Unmapped: lanabecestat	2	0	2627	1296	0	0																	S2_gout	0
Unmapped: laquinimod	2	0	1892	1189	0	0																	S2_gout	0
Unmapped: leukocyte interleukin	1	0	129	367	0	0																	S2_gout	0
Unmapped: lorecivivint	1	0	249	252	0	0																	S2_gout	0
Unmapped: losmapimod	1	1	1724	1752	0	1	0												0.137516	0.00272811	6.93173	0.321209	S2_gout	1
Unmapped: magrolimab	1	0	263	264	0	0																	S2_gout	0
Unmapped: mavrilimumab	1	0	530	268	0	0																	S2_gout	0
Unmapped: mirogabalin	2	0	1122	645	0	0																	S2_gout	0
Unmapped: muparfostat	1	0	258	260	0	0																	S2_gout	0
Unmapped: nab-paclitaxel	1	0	429	423	0	0																	S2_gout	0
Unmapped: napabucasin	2	0	1183	1157	0	0																	S2_gout	0
Unmapped: navarixin	1	0	460	154	0	0																	S2_gout	0
Unmapped: nofazinlimab	1	1	352	181	0	1	0												0.0526151	0.000838803	3.30036	0.163154	S2_gout	1
Unmapped: ociperlimab	1	0	286	87	0	0																	S2_gout	0
Unmapped: odanacatib	1	1	8043	8028	0	1	0												0.135083	0.00268018	6.80824	0.316859	S2_gout	1
Unmapped: omecamtiv mecarbil	2	1	4479	4271	16	8	1.99562	0.855006	4.65786	0.110094	0.690955	0.43245							1.9471	0.873761	4.33895	0.103121	S2_gout	24
Unmapped: omega-3-carboxylic acids	2	1	6963	6750	7	7	1.00046	0.351114	2.85069	0.999314	0.000459172	0.534236							1.00046	0.350734	2.85378	0.999314	S2_gout	14
Unmapped: onabotulinumtoxina	3	0	659	563	0	0																	S2_gout	0
Unmapped: orantinib	1	1	444	444	1	0	inf												7.38906	0.146607	372.412	0.317311	S2_gout	1
Unmapped: orteronel	2	0	1516	1133	0	0																	S2_gout	0
Unmapped: pegpleranib	2	0	634	634	0	0																	S2_gout	0
Unmapped: peretinoin	1	0	305	305	0	0																	S2_gout	0
Unmapped: prasinezumab	1	0	292	290	0	0																	S2_gout	0
Unmapped: radium-223 dichloride	1	0	392	394	0	0																	S2_gout	0
Unmapped: rapastinel	1	0	402	202	0	0																	S2_gout	0
Unmapped: rexlemestrocel-l	1	1	261	276	3	2	1.58621	0.267173	9.41733	0.611696	0.461346	0.908779							1.58352	0.272344	9.20728	0.608801	S2_gout	5
Unmapped: rivoglitazone	1	0	1010	137	0	0																	S2_gout	0
Unmapped: rocatinlimab	1	0	540	218	0	0																	S2_gout	0
Unmapped: ronacaleret	1	0	344	90	0	0																	S2_gout	0
Unmapped: roxadustat	3	3	2386	1885	9	4	1.5393	0.510334	4.64293	0.443824	0.431328	0.563274	1.37365	0.144641	13.0456	0.782215	0.611628	2.40863	1.55533	0.506811	4.77311	0.44008	S2_gout	13
Unmapped: ruboxistaurin	2	1	716	700	1	0	inf												7.28274	0.144482	367.092	0.320843	S2_gout	1
Unmapped: sabatolimab	1	0	263	265	0	0																	S2_gout	0
Unmapped: sarizotan	1	0	252	252	0	0																	S2_gout	0
Unmapped: selonsertib	2	0	1348	331	0	0																	S2_gout	0
Unmapped: semagacestat	1	0	1036	501	0	0																	S2_gout	0
Unmapped: serelaxin	3	3	5418	4568	3	1	2.66959	0.250775	28.4187	0.415799	0.981926	1.2067	1.57843	0.273647	9.10452	0.60969	0	0	2.35787	0.323796	17.17	0.397115	S2_gout	4
Unmapped: simufilam	2	0	1149	771	0	0																	S2_gout	0
Unmapped: solanezumab	2	0	1626	1658	0	0																	S2_gout	0
Unmapped: spartalizumab	1	1	267	264	1	0	inf												7.3065	0.14496	368.274	0.320045	S2_gout	1
Unmapped: sprifermin	1	0	440	107	0	0																	S2_gout	0
Unmapped: tabalumab	3	0	2270	1013	0	0																	S2_gout	0
Unmapped: tavapadon	1	0	354	175	0	0																	S2_gout	0
Unmapped: tetomilast	1	0	579	190	0	0																	S2_gout	0
Unmapped: veliparib	2	1	1104	549	0	1	0												0.05243	0.000834846	3.29271	0.162773	S2_gout	1
Unmapped: verinurad	1	0	516	171	0	0																	S2_gout	0
Unmapped: verubecestat	2	0	2472	1189	0	0																	S2_gout	0
Unmapped: vilanterol	4	1	10130	9873	2	2	1.00097	0.141028	7.10451	0.999229	0.000965717	0.999879							1.00097	0.140969	7.10745	0.999229	S2_gout	4
Unmapped: volasertib	1	1	439	222	0	1	0												0.0509211	0.000802737	3.23015	0.159656	S2_gout	1
Unmapped: zibotentan	3	1	1523	1532	1	0	inf												7.31504	0.145131	368.7	0.319759	S2_gout	1
Unmapped: zilebesiran	1	0	329	329	0	0																	S2_gout	0
Unmapped: zinpentraxin alfa	1	0	331	329	0	0																	S2_gout	0
Unmapped: zirconium cyclosilicate	2	0	1707	1693	0	0																	S2_gout	0
Unmapped: ziritaxestat	2	0	868	432	0	0																	S2_gout	0
ATC A01AB: Antiinfectives and antiseptics for local oral treatment	2	0	692	893	0	0																	S3_osteonecrosis	0
ATC A01AC: Corticosteroids for local oral treatment	4	0	1350	743	0	0																	S3_osteonecrosis	0
ATC A02BA: H2-receptor antagonists	2	1	1022	511	0	1	0												0.0519462	0.000824522	3.27269	0.161776	S3_osteonecrosis	1
ATC A05AA: Bile acids and derivatives	2	0	2256	1137	0	0																	S3_osteonecrosis	0
ATC A05AX: Other drugs for bile therapy	1	0	1433	717	0	0																	S3_osteonecrosis	0
ATC A06AH: Peripheral opioid receptor antagonists	2	1	1083	850	0	1	0												0.0497871	0.000778775	3.18288	0.157299	S3_osteonecrosis	1
ATC A07DA: Antipropulsives	1	0	907	427	0	0																	S3_osteonecrosis	0
ATC A07EA: Corticosteroids acting locally	5	1	7384	4627	2	1	0.995783	0.0903412	10.976	0.997246	-0.00422635	1.22446							0.995778	0.0901029	11.0049	0.997246	S3_osteonecrosis	3
ATC A08AA: Centrally acting antiobesity products	9	3	22518	20414	4	3	1.32973	0.297157	5.95032	0.709336	0.284975	0.764525	0.885322	0.080952	9.68223	0.920502	0.45797	2.0467	1.32682	0.301499	5.83896	0.708369	S3_osteonecrosis	7
ATC A10BX: Other blood glucose lowering drugs, excl. insulins	1	1	4602	4599	2	2	0.999348	0.140827	7.09168	0.99948	-0.000652103	0.999783							0.999348	0.140722	7.09697	0.99948	S3_osteonecrosis	4
ATC A11CC: Vitamin D and analogues	2	0	1936	1376	0	0																	S3_osteonecrosis	0
ATC B01AB: Heparin group	1	0	934	950	0	0																	S3_osteonecrosis	0
ATC B01AC: Platelet aggregation inhibitors excl. heparin	4	3	20553	20528	4	2	1.99608	0.365492	10.9013	0.424883	0.691187	0.866173	1.59812	0.363358	7.02883	0.535009	0	0	1.94373	0.392278	9.63119	0.415675	S3_osteonecrosis	6
ATC B01AD: Enzymes	1	0	336	355	0	0																	S3_osteonecrosis	0
ATC B02BX: Other systemic hemostatics	2	0	955	484	0	0																	S3_osteonecrosis	0
ATC B03XA: Other antianemic preparations	4	1	5130	4298	1	0	inf												7.43485	0.147513	374.727	0.31582	S3_osteonecrosis	1
ATC C01BD: Antiarrhythmics, class III	2	1	3905	3922	0	1	0												0.136629	0.00271074	6.88645	0.319623	S3_osteonecrosis	1
ATC C01DX: Other vasodilators used in cardiac diseases	3	1	6094	5826	0	1	0												0.13512	0.00268093	6.81013	0.316926	S3_osteonecrosis	1
ATC C01EB: Other cardiac preparations	6	2	20025	19761	6	1	5.99857	0.721686	49.8595	0.097293	1.79152	1.08045	4.25714	0.715836	25.3176	0.111275	0	0	4.17083	0.94774	18.355	0.0588915	S3_osteonecrosis	7
ATC C02KN: Other antihypertensives	2	0	1328	809	0	0																	S3_osteonecrosis	0
ATC C02KX: Antihypertensives for pulmonary arterial hypertension	2	1	708	360	2	0	inf												4.49662	0.236944	85.3349	0.316775	S3_osteonecrosis	2
ATC C03AA: Thiazides, plain	1	0	1655	990	0	0																	S3_osteonecrosis	0
ATC C03BA: Sulfonamides, plain	1	0	926	470	0	0																	S3_osteonecrosis	0
ATC C03DA: Aldosterone antagonists	6	3	11998	11976	3	1	2.99871	0.311264	28.8895	0.342021	1.09818	1.15576	1.77369	0.289002	10.8856	0.535882	0	0	2.71485	0.382377	19.2753	0.317943	S3_osteonecrosis	4
ATC C03XA: Vasopressin antagonists	1	0	961	483	0	0																	S3_osteonecrosis	0
ATC C04AC: Nicotinic acid and derivatives	1	1	1718	1696	1	0	inf												7.29504	0.14473	367.703	0.320429	S3_osteonecrosis	1
ATC C05AA: Corticosteroids	1	0	768	185	0	0																	S3_osteonecrosis	0
ATC C08CA: Dihydropyridine derivatives	1	0	1755	868	0	0																	S3_osteonecrosis	0
ATC C08DA: Phenylalkylamine derivatives	1	0	138	60	0	0																	S3_osteonecrosis	0
ATC C09AA: ACE inhibitors, plain	1	0	724	724	0	0																	S3_osteonecrosis	0
ATC C09CA: Angiotensin II receptor blockers (ARBs), plain	10	3	16380	15083	3	4	0.753816	0.168901	3.36434	0.711159	-0.282607	0.763183	0.806465	0.192822	3.37299	0.768276	0	0	0.755125	0.171566	3.32359	0.710276	S3_osteonecrosis	7
ATC C09DX: Angiotensin II receptor blockers (ARBs), other combinations	6	2	8769	8748	4	3	1.33514	0.299309	5.95572	0.704793	0.289038	0.762916	1.35088	0.301674	6.04916	0.694168	0	0	1.33303	0.302844	5.86763	0.703817	S3_osteonecrosis	7
ATC C10AC: Bile acid sequestrants	1	0	274	277	0	0																	S3_osteonecrosis	0
ATC D05AX: Other antipsoriatics for topical use	5	1	4067	4055	0	1	0												0.135195	0.00268242	6.81391	0.31706	S3_osteonecrosis	1
ATC D07AA: Corticosteroids, weak (group I)	1	1	297	287	0	1	0												0.130701	0.00259176	6.59117	0.309024	S3_osteonecrosis	1
ATC D07AC: Corticosteroids, potent (group III)	8	2	17722	13377	4	2	1.66131	0.268011	10.2979	0.585509	0.507607	0.930782	1.3055	0.251596	6.77406	0.750986	0	0	1.5821	0.309614	8.08443	0.581475	S3_osteonecrosis	6
ATC D11AA: Antihidrotics	10	1	9292	6119	2	1	1.00094	0.0908086	11.0328	0.99939	0.000936768	1.22446							1.00094	0.0907576	11.039	0.99939	S3_osteonecrosis	3
ATC D11AH: Agents for dermatitis, excluding corticosteroids	6	0	2563	1503	0	0																	S3_osteonecrosis	0
ATC D11AX: Other dermatologicals	2	0	478	482	0	0																	S3_osteonecrosis	0
ATC G02CC: Antiinflammatory products for vaginal administration	2	0	417	417	0	0																	S3_osteonecrosis	0
ATC G02CX: Other gynecologicals	1	0	313	314	0	0																	S3_osteonecrosis	0
ATC G03BA: 3-oxoandrosten (4) derivatives	1	1	2601	2603	2	1	2.00154	0.181596	22.0608	0.570901	0.693916	1.22443							1.94973	0.202715	18.7527	0.563178	S3_osteonecrosis	3
ATC G04BD: Drugs for urinary frequency and incontinence	8	0	6915	3413	0	0																	S3_osteonecrosis	0
ATC G04BE: Drugs used in erectile dysfunction	4	1	1291	1004	2	1	1.00662	0.0919995	11.0141	0.995686	0.00660068	1.2207							1.00664	0.0910305	11.1318	0.99569	S3_osteonecrosis	3
ATC G04CA: Alpha-adrenoreceptor antagonists	2	0	1795	1984	0	0																	S3_osteonecrosis	0
ATC G04CB: Testosterone-5-alpha reductase inhibitors	3	1	6020	6039	1	0	inf												7.42695	0.147357	374.327	0.316076	S3_osteonecrosis	1
ATC H01AC: Somatropin and somatropin agonists	1	0	346	349	0	0																	S3_osteonecrosis	0
ATC H01BA: Vasopressin and analogues	1	0	639	160	0	0																	S3_osteonecrosis	0
ATC H01CC: Anti-gonadotropin-releasing hormones	1	0	449	218	0	0																	S3_osteonecrosis	0
ATC H05BX: Other anti-parathyroid agents	2	1	2189	2177	4	1	3.96904	0.444007	35.4798	0.217389	1.37852	1.11757							3.29856	0.570915	19.0579	0.182317	S3_osteonecrosis	5
ATC J01MA: Fluoroquinolones	1	0	345	174	0	0																	S3_osteonecrosis	0
ATC J05AF: Nucleoside and nucleotide reverse transcriptase inhibitors	1	0	3163	1584	0	0																	S3_osteonecrosis	0
ATC J05AP: Antivirals for treatment of HCV infections	2	0	1218	465	0	0																	S3_osteonecrosis	0
ATC J05AX: Other antivirals	1	1	373	192	0	1	0												0.0527227	0.000841105	3.3048	0.163375	S3_osteonecrosis	1
ATC L01BA: Folic acid analogues	2	0	751	565	0	0																	S3_osteonecrosis	0
ATC L01BB: Purine analogues	1	0	884	435	0	0																	S3_osteonecrosis	0
ATC L01BC: Pyrimidine analogues	1	0	468	464	0	0																	S3_osteonecrosis	0
ATC L01DB: Anthracyclines and related substances	1	1	318	318	1	0	inf												7.38906	0.146607	372.412	0.317311	S3_osteonecrosis	1
ATC L01EA: BCR-ABL tyrosine kinase inhibitors	1	1	761	757	1	1	0.994744	0.0623306	15.8753	0.997025	-0.0052701	1.41328							0.99474	0.0621592	15.9189	0.997026	S3_osteonecrosis	2
ATC L01EB: Epidermal growth factor receptor (EGFR) tyrosine kinase inhibitors	4	0	1787	1280	0	0																	S3_osteonecrosis	0
ATC L01EF: Cyclin-dependent kinase (CDK) inhibitors	6	1	7322	6779	1	0	inf												7.41292	0.14708	373.616	0.316531	S3_osteonecrosis	1
ATC L01EG: Mammalian target of rapamycin (mTOR) kinase inhibitors	4	0	1481	1066	0	0																	S3_osteonecrosis	0
ATC L01EH: Human epidermal growth factor receptor 2 (HER2) tyrosine kinase inhibitors	4	0	5696	5682	0	0																	S3_osteonecrosis	0
ATC L01EK: Vascular endothelial growth factor receptor (VEGFR) tyrosine kinase inhibitors	1	0	360	360	0	0																	S3_osteonecrosis	0
ATC L01EL: Bruton's tyrosine kinase (BTK) inhibitors	2	0	546	547	0	0																	S3_osteonecrosis	0
ATC L01EM: Phosphatidylinositol-3-kinase (Pi3K) inhibitors	1	0	284	287	0	0																	S3_osteonecrosis	0
ATC L01EX: Other protein kinase inhibitors	21	2	10218	8132	0	2	0						0.332387	0.0346571	3.18784	0.339625	0	0	0.134949	0.00844048	2.15762	0.156708	S3_osteonecrosis	2
ATC L01FA: CD20 (Clusters of Differentiation 20) inhibitors	6	1	1634	1131	0	1	0												0.0466764	0.000713856	3.052	0.150763	S3_osteonecrosis	1
ATC L01FC: CD38 (Clusters of Differentiation 38) inhibitors	5	4	2320	2329	3	3	1.00841	0.203079	5.00738	0.991826	0.00837612	0.817621	0.920886	0.202083	4.19645	0.915177	0	0	1.0084	0.203384	4.99978	0.991826	S3_osteonecrosis	6
ATC L01FD: HER2 (Human Epidermal Growth Factor Receptor 2) inhibitors	3	0	3043	3083	0	0																	S3_osteonecrosis	0
ATC L01FE: EGFR (Epidermal Growth Factor Receptor) inhibitors	7	0	2972	2968	0	0																	S3_osteonecrosis	0
ATC L01FF: PD-1/PD-L1 (Programmed cell death protein 1/death ligand 1) inhibitors	49	5	21888	20537	4	1	3.65067	0.378486	35.2124	0.262796	1.29491	1.15637	1.67262	0.400352	6.988	0.480724	0	0	2.96232	0.502467	17.4645	0.230256	S3_osteonecrosis	5
ATC L01FG: VEGF/VEGFR (Vascular Endothelial Growth Factor / -Receptor) inhibitors	16	4	12331	8417	2	2	0.675964	0.0946714	4.82645	0.696186	-0.391616	1.00292	0.672701	0.135942	3.32883	0.627012	0	0	0.665461	0.0872831	5.07359	0.694338	S3_osteonecrosis	4
ATC L01FX: Other monoclonal antibodies and antibody drug conjugates	5	2	1724	1761	3	1	2.99371	0.312319	28.696	0.341677	1.09651	1.15319	2.074	0.268509	16.0199	0.484314	0	0	2.71798	0.382301	19.3236	0.317719	S3_osteonecrosis	4
ATC L01XG: Proteasome inhibitors	6	3	2164	1854	3	3	0.898195	0.174046	4.6353	0.897964	-0.107368	0.83728	0.847153	0.175287	4.09424	0.836509	0	0	0.900114	0.180171	4.49687	0.897974	S3_osteonecrosis	6
ATC L01XH: Histone deacetylase (HDAC) inhibitors	1	0	381	377	0	0																	S3_osteonecrosis	0
ATC L01XJ: Hedgehog pathway inhibitors	1	0	360	361	0	0																	S3_osteonecrosis	0
ATC L01XK: Poly (ADP-ribose) polymerase (PARP) inhibitors	10	1	4076	2988	1	0	inf												7.44496	0.147712	375.24	0.315493	S3_osteonecrosis	1
ATC L01XL: Antineoplastic cell and gene therapy	1	0	344	344	0	0																	S3_osteonecrosis	0
ATC L02BA: Anti-estrogens	3	1	1458	1493	1	0	inf												7.33155	0.145462	369.525	0.319208	S3_osteonecrosis	1
ATC L02BB: Anti-androgens	8	2	3959	2924	1	2	0.330065	0.0184104	5.91747	0.451626	-1.10847	1.47264	0.514072	0.0570603	4.63141	0.552997	0	0	0.392668	0.038953	3.95832	0.427809	S3_osteonecrosis	3
ATC L03AB: Interferons	4	1	1938	1255	1	0	inf												7.48471	0.148493	377.263	0.314218	S3_osteonecrosis	1
ATC L03AX: Other immunostimulants	4	0	1544	936	0	0																	S3_osteonecrosis	0
ATC L04AA: Selective immunosuppressants	16	4	6515	3866	6	6	0.687734	0.195852	2.41498	0.559112	-0.374353	0.640838	0.70464	0.193614	2.56447	0.595324	0	0	0.704256	0.218964	2.26511	0.556372	S3_osteonecrosis	12
ATC L04AC: Interleukin inhibitors	20	0	11967	5039	0	0																	S3_osteonecrosis	0
ATC L04AE: Sphingosine-1-phosphate (S1P) receptor modulators	4	0	2865	1667	0	0																	S3_osteonecrosis	0
ATC L04AF: Janus-associated kinase (JAK) inhibitors	3	0	976	809	0	0																	S3_osteonecrosis	0
ATC L04AG: Monoclonal antibodies	10	5	6541	4502	1	5	0.103951	0.0111951	0.965223	0.0464663	-2.26384	1.13696	0.247825	0.0620635	0.989588	0.0482889	0	0	0.12263	0.0227838	0.660038	0.0145334	S3_osteonecrosis	6
ATC L04AJ: Complement inhibitors	2	0	839	417	0	0																	S3_osteonecrosis	0
ATC L04AK: Dihydroorotate dehydrogenase (DHODH) inhibitors	3	0	1929	936	0	0																	S3_osteonecrosis	0
ATC L04AX: Other immunosuppressants	5	1	1538	1545	2	2	1.06811	0.15134	7.53839	0.947306	0.0658921	0.996998							1.06848	0.149681	7.62724	0.947336	S3_osteonecrosis	4
ATC M04AA: Preparations inhibiting uric acid production	2	0	438	436	0	0																	S3_osteonecrosis	0
ATC M04AB: Preparations increasing uric acid excretion	2	0	806	407	0	0																	S3_osteonecrosis	0
ATC N01AX: Other general anesthetics	1	0	383	188	0	0																	S3_osteonecrosis	0
ATC N02AA: Natural opium alkaloids	2	0	500	478	0	0																	S3_osteonecrosis	0
ATC N02AE: Oripavine derivatives	2	0	341	342	0	0																	S3_osteonecrosis	0
ATC N02AX: Other opioids	1	0	344	337	0	0																	S3_osteonecrosis	0
ATC N02CD: Calcitonin gene-related peptide (CGRP) antagonists	3	0	1505	895	0	0																	S3_osteonecrosis	0
ATC N03AX: Other antiepileptics	1	0	501	250	0	0																	S3_osteonecrosis	0
ATC N04BC: Dopamine agonists	1	0	436	103	0	0																	S3_osteonecrosis	0
ATC N04BX: Other dopaminergic agents	2	1	851	492	1	0	inf												7.34954	0.145821	370.425	0.318611	S3_osteonecrosis	1
ATC N04CX: Other antiparkinson drugs	1	0	408	204	0	0																	S3_osteonecrosis	0
ATC N05AH: Diazepines, oxazepines, thiazepines and oxepines	1	0	194	192	0	0																	S3_osteonecrosis	0
ATC N05AN: Lithium	1	0	255	264	0	0																	S3_osteonecrosis	0
ATC N05AX: Other antipsychotics	3	0	519	466	0	0																	S3_osteonecrosis	0
ATC N06AB: Selective serotonin reuptake inhibitors	1	0	285	285	0	0																	S3_osteonecrosis	0
ATC N06AX: Other antidepressants	2	0	1328	1318	0	0																	S3_osteonecrosis	0
ATC N06DA: Anticholinesterases	5	0	2392	1911	0	0																	S3_osteonecrosis	0
ATC N06DX: Other anti-dementia drugs	5	2	4341	2549	3	0	inf						1.94451	0.215103	17.5782	0.553836	0	0	4.47046	0.404095	49.4562	0.22204	S3_osteonecrosis	3
ATC N07BA: Drugs used in nicotine dependence	1	0	274	273	0	0																	S3_osteonecrosis	0
ATC N07BB: Drugs used in alcohol dependence	1	0	302	296	0	0																	S3_osteonecrosis	0
ATC N07XX: Other nervous system drugs	1	1	326	328	0	1	0												0.136163	0.00270157	6.8628	0.31879	S3_osteonecrosis	1
ATC P01BA: Aminoquinolines	1	0	301	299	0	0																	S3_osteonecrosis	0
ATC R03AC: Selective beta-2-adrenoreceptor agonists	16	3	12321	8629	2	1	1.65209	0.126943	21.5009	0.701374	0.502038	1.30921	1.13893	0.17962	7.2217	0.890203	0	0	1.57755	0.157248	15.8263	0.698382	S3_osteonecrosis	3
ATC R03BB: Anticholinergics	17	1	13893	11535	2	1	1.99181	0.180672	21.9586	0.573645	0.689043	1.22455							1.94007	0.201742	18.6569	0.566058	S3_osteonecrosis	3
ATC R03BX: Other drugs for obstructive airway diseases, inhalants	1	0	477	283	0	0																	S3_osteonecrosis	0
ATC R03DX: Other systemic drugs for obstructive airway diseases	7	1	4877	2209	1	1	0.497288	0.0311619	7.9358	0.621086	-0.698587	1.41325							0.468946	0.0247029	8.90219	0.614097	S3_osteonecrosis	2
ATC S01EC: Carbonic anhydrase inhibitors	1	0	221	235	0	0																	S3_osteonecrosis	0
ATC S01EE: Prostaglandin analogues	1	0	238	243	0	0																	S3_osteonecrosis	0
ATC S01EX: Other antiglaucoma preparations	1	0	238	237	0	0																	S3_osteonecrosis	0
ATC S01LA: Antineovascularisation agents	1	0	263	130	0	0																	S3_osteonecrosis	0
ATC S01XA: Other ophthalmologicals	1	0	359	359	0	0																	S3_osteonecrosis	0
Amylin analogue	1	0	506	101	0	0																	S3_osteonecrosis	0
Anti-NGF	12	6	11320	3993	31	4	3.43202	1.18141	9.97013	0.0234277	1.23315	0.544104	2.01101	0.862058	4.69129	0.105976	0	0	2.46182	1.18577	5.11108	0.0156418	S3_osteonecrosis	35
Aspirin	1	0	6270	6276	0	0																	S3_osteonecrosis	0
Bempedoic acid	3	0	9010	7963	0	0																	S3_osteonecrosis	0
Bisphosphonate	4	3	2668	2526	4	0	inf						2.98563	0.487026	18.3029	0.237072	0	0	6.72181	0.924927	48.8501	0.0597166	S3_osteonecrosis	4
CETP inhibitor	5	2	19204	18366	5	4	1.25235	0.336393	4.66238	0.737228	0.225026	0.670663	0.992329	0.0914226	10.771	0.99495	0.513815	1.63757	1.25138	0.338604	4.62477	0.736686	S3_osteonecrosis	9
Calcitonin	4	2	3884	3527	2	1	1.97565	0.181513	21.5036	0.576148	0.680898	1.21802	1.3383	0.0923299	19.3985	0.830851	0.320844	1.19567	1.93122	0.200834	18.5706	0.568731	S3_osteonecrosis	3
Combination: ATC A01AC: Corticosteroids for local oral treatment + Unmapped: calcipotriol	1	0	321	102	0	0																	S3_osteonecrosis	0
Combination: ATC A02BC: Proton pump inhibitors + ATC G02CC: Antiinflammatory products for vaginal administration	1	0	247	124	0	0																	S3_osteonecrosis	0
Combination: ATC A07EA: Corticosteroids acting locally + ATC L01XK: Poly (ADP-ribose) polymerase (PARP) inhibitors	1	0	654	657	0	0																	S3_osteonecrosis	0
Combination: ATC A07EC: Aminosalicylic acid and similar agents + ATC P01BA: Aminoquinolines	1	0	132	124	0	0																	S3_osteonecrosis	0
Combination: ATC C01EB: Other cardiac preparations + ATC L01AA: Nitrogen mustard analogues + Unmapped: leukocyte interleukin + Unmapped: zinc	1	0	383	367	0	0																	S3_osteonecrosis	0
Combination: ATC C04AC: Nicotinic acid and derivatives + Unmapped: laropiprant	1	0	449	340	0	0																	S3_osteonecrosis	0
Combination: ATC D07AC: Corticosteroids, potent (group III) + Unmapped: vilanterol	1	0	409	205	0	0																	S3_osteonecrosis	0
Combination: ATC D11AA: Antihidrotics + ATC R03AC: Selective beta-2-adrenoreceptor agonists	5	0	2192	1341	0	0																	S3_osteonecrosis	0
Combination: ATC G03AA: Progestogens and estrogens, fixed combinations + Menopausal hormone therapy	1	0	179	172	0	0																	S3_osteonecrosis	0
Combination: ATC G03DA: Pregnen (4) derivatives + Menopausal hormone therapy	1	0	1684	151	0	0																	S3_osteonecrosis	0
Combination: ATC L01BA: Folic acid analogues + Unmapped: platinum	1	0	276	275	0	0																	S3_osteonecrosis	0
Combination: ATC L01CD: Taxanes + ATC L01XA: Platinum compounds	1	0	241	195	0	0																	S3_osteonecrosis	0
Combination: ATC L01EC: B-Raf serine-threonine kinase (BRAF) inhibitors + ATC L01EE: Mitogen-activated protein kinase (MEK) inhibitors	1	0	435	432	0	0																	S3_osteonecrosis	0
Combination: ATC L01EX: Other protein kinase inhibitors + ATC L01FF: PD-1/PD-L1 (Programmed cell death protein 1/death ligand 1) inhibitors	1	0	441	429	0	0																	S3_osteonecrosis	0
Combination: ATC L01FF: PD-1/PD-L1 (Programmed cell death protein 1/death ligand 1) inhibitors + ATC L01FG: VEGF/VEGFR (Vascular Endothelial Growth Factor / -Receptor) inhibitors	1	0	332	330	0	0																	S3_osteonecrosis	0
Combination: ATC L01FF: PD-1/PD-L1 (Programmed cell death protein 1/death ligand 1) inhibitors + ATC L01FX: Other monoclonal antibodies and antibody drug conjugates	5	0	1765	1837	0	0																	S3_osteonecrosis	0
Combination: ATC R03AC: Selective beta-2-adrenoreceptor agonists + ATC R03BB: Anticholinergics	3	0	1697	795	0	0																	S3_osteonecrosis	0
Combination: ATC R03BB: Anticholinergics + Unmapped: vilanterol	2	0	816	555	0	0																	S3_osteonecrosis	0
Combination: ATC S01AD: Antivirals + Unmapped: tipiracil	1	0	533	265	0	0																	S3_osteonecrosis	0
Combination: Menopausal hormone therapy + SERM	1	0	710	172	0	0																	S3_osteonecrosis	0
Combination: Unmapped: azd7442 (tixagevimab + Unmapped: cilgavimab)	1	0	3461	1736	0	0																	S3_osteonecrosis	0
Combination: Unmapped: lozenge) + Unmapped: nicotine (patch	1	0	275	273	0	0																	S3_osteonecrosis	0
DOAC	11	1	35834	28658	1	0	inf												7.37092	0.146247	371.499	0.317906	S3_osteonecrosis	1
DPP-4i	30	2	34070	30671	3	3	0.992728	0.200552	4.91398	0.992864	-0.00729847	0.816012	0.947177	0.198727	4.51445	0.945693	0	0	0.992723	0.200326	4.91948	0.992864	S3_osteonecrosis	6
Denosumab	8	4	10590	10299	4	6	0.661432	0.186859	2.3413	0.521572	-0.413348	0.644925	0.707587	0.19394	2.58161	0.600421	0	0	0.664756	0.192385	2.29696	0.51862	S3_osteonecrosis	10
Ezetimibe	1	1	9067	9077	2	9	0.222467	0.0480794	1.02937	0.0544852	-1.50298	0.781595							0.280179	0.0858995	0.913862	0.0349158	S3_osteonecrosis	11
Factor XI inhibitor	4	0	4636	1763	0	0																	S3_osteonecrosis	0
Fibrate	2	0	5601	5613	0	0																	S3_osteonecrosis	0
GLP-1RA	49	9	70887	56069	11	12	0.78832	0.331778	1.87309	0.590114	-0.237851	0.441551	0.789846	0.351592	1.77438	0.567791	0	0	0.794858	0.34541	1.82913	0.58924	S3_osteonecrosis	23
IL-1 inhibitor	3	1	7410	3849	0	1	0												0.049461	0.000771914	3.16925	0.156619	S3_osteonecrosis	1
IL-6 pathway inhibitor	4	0	2138	757	0	0																	S3_osteonecrosis	0
Insulin	6	1	8905	8353	1	0	inf												7.40404	0.146904	373.168	0.316821	S3_osteonecrosis	1
JAK inhibitor	17	2	8053	4686	2	0	inf						1.49404	0.155776	14.3292	0.727793	0	0	4.46869	0.235555	84.7751	0.318727	S3_osteonecrosis	2
Low-dose methotrexate	5	0	3565	3304	0	0																	S3_osteonecrosis	0
Metformin	4	0	1592	1291	0	0																	S3_osteonecrosis	0
Omega-3	2	1	4421	4421	1	1	1.00024	0.0625822	15.9868	0.999862	0.000244529	1.41404							1.00024	0.0625503	15.9949	0.999862	S3_osteonecrosis	2
P2Y12 inhibitor	4	2	30764	23788	4	0	inf						3.26066	0.370686	28.6817	0.286684	0	0	5.13811	0.663833	39.7693	0.11698	S3_osteonecrosis	4
PCSK9 inhibitor	22	8	57976	53203	8	11	0.675545	0.271874	1.67858	0.398309	-0.392235	0.464378	0.697051	0.296704	1.63759	0.407575	0	0	0.675488	0.273377	1.66906	0.395293	S3_osteonecrosis	19
PTH analogue	2	0	863	910	0	0																	S3_osteonecrosis	0
Romosozumab	1	0	3581	3576	0	0																	S3_osteonecrosis	0
SGLT2i	46	9	66909	54815	10	5	1.86605	0.619471	5.62115	0.267514	0.623823	0.562608	1.42986	0.547492	3.73431	0.46535	0	0	1.79745	0.648207	4.98422	0.259809	S3_osteonecrosis	15
Statin	4	1	13809	13798	3	0	inf												7.38656	0.76822	71.0229	0.0833341	S3_osteonecrosis	3
Sulfonylurea	3	0	883	519	0	0																	S3_osteonecrosis	0
TNF inhibitor	12	0	4935	3306	0	0																	S3_osteonecrosis	0
Thiazolidinedione	7	1	5661	3327	1	0	inf												7.27413	0.144309	366.664	0.321134	S3_osteonecrosis	1
Unmapped (investigational code)	37	2	20129	9981	2	0	inf						2.13	0.221883	20.4471	0.512307	0	0	5.85558	0.338194	101.385	0.224435	S3_osteonecrosis	2
Unmapped: abobotulinumtoxina	1	0	326	66	0	0																	S3_osteonecrosis	0
Unmapped: ampion	1	0	520	523	0	0																	S3_osteonecrosis	0
Unmapped: apabetalone	1	0	1212	1207	0	0																	S3_osteonecrosis	0
Unmapped: apaziquone	2	1	808	806	0	1	0												0.131961	0.00261744	6.6529	0.311276	S3_osteonecrosis	1
Unmapped: apolipoprotein a-i	1	0	9010	9027	0	0																	S3_osteonecrosis	0
Unmapped: astegolimab	1	0	375	127	0	0																	S3_osteonecrosis	0
Unmapped: atabecestat	1	0	372	185	0	0																	S3_osteonecrosis	0
Unmapped: atrasentan	1	0	1829	1830	0	0																	S3_osteonecrosis	0
Unmapped: bapineuzumab	2	0	1195	783	0	0																	S3_osteonecrosis	0
Unmapped: bea 2180 br	1	0	1224	429	0	0																	S3_osteonecrosis	0
Unmapped: beperminogene perplasmid	1	0	332	161	0	0																	S3_osteonecrosis	0
Unmapped: bevenopran	1	0	703	700	0	0																	S3_osteonecrosis	0
Unmapped: botulinum toxin a	1	0	529	175	0	0																	S3_osteonecrosis	0
Unmapped: buparlisib	1	1	573	570	0	1	0												0.134625	0.00267107	6.78524	0.31604	S3_osteonecrosis	1
Unmapped: carbonate	1	0	840	835	0	0																	S3_osteonecrosis	0
Unmapped: cediranib	1	0	714	358	0	0																	S3_osteonecrosis	0
Unmapped: cenicriviroc	1	0	1180	589	0	0																	S3_osteonecrosis	0
Unmapped: cobolimab	1	1	302	295	0	1	0												0.132162	0.00262153	6.66281	0.311636	S3_osteonecrosis	1
Unmapped: coenzyme q10	2	0	700	509	0	0																	S3_osteonecrosis	0
Unmapped: creatine	1	0	874	867	0	0																	S3_osteonecrosis	0
Unmapped: crenezumab	2	0	808	803	0	0																	S3_osteonecrosis	0
Unmapped: danirixin	1	0	512	102	0	0																	S3_osteonecrosis	0
Unmapped: darapladib	2	2	14364	14355	2	5	0.399367	0.0775683	2.05617	0.27228	-0.917875	0.836083	0.590901	0.0436578	7.99774	0.692251	0.474681	1.74672	0.423384	0.0962025	1.86329	0.255611	S3_osteonecrosis	7
Unmapped: depatuxizumab mafodotin	1	0	342	335	0	0																	S3_osteonecrosis	0
Unmapped: dexpramipexole	1	0	474	468	0	0																	S3_osteonecrosis	0
Unmapped: dimethyl	2	0	1529	771	0	0																	S3_osteonecrosis	0
Unmapped: dl-alpha-tocopherol	1	0	306	307	0	0																	S3_osteonecrosis	0
Unmapped: edivoxetine	2	0	749	523	0	0																	S3_osteonecrosis	0
Unmapped: elenbecestat	1	0	1099	1105	0	0																	S3_osteonecrosis	0
Unmapped: enzastaurin	1	0	493	249	0	0																	S3_osteonecrosis	0
Unmapped: epratuzumab	1	1	525	263	2	0	inf												4.49453	0.237384	85.0977	0.316542	S3_osteonecrosis	2
Unmapped: erythropoietin	1	0	251	249	0	0																	S3_osteonecrosis	0
Unmapped: etrolizumab	1	0	529	155	0	0																	S3_osteonecrosis	0
Unmapped: faldaprevir	2	0	875	203	0	0																	S3_osteonecrosis	0
Unmapped: fasiglifam	1	0	1601	1603	0	0																	S3_osteonecrosis	0
Unmapped: ferric carboxymaltose	2	0	2091	2084	0	0																	S3_osteonecrosis	0
Unmapped: fevipiprant	1	0	401	201	0	0																	S3_osteonecrosis	0
Unmapped: figitumumab	1	0	289	290	0	0																	S3_osteonecrosis	0
Unmapped: gantenerumab	2	0	1069	780	0	0																	S3_osteonecrosis	0
Unmapped: gefapixant	2	0	1369	675	0	0																	S3_osteonecrosis	0
Unmapped: glycopyrronium bromide	2	0	1075	535	0	0																	S3_osteonecrosis	0
Unmapped: idalopirdine	2	0	929	647	0	0																	S3_osteonecrosis	0
Unmapped: ipatasertib	1	1	551	546	1	0	inf												7.32231	0.145277	369.063	0.319516	S3_osteonecrosis	1
Unmapped: lampalizumab	2	0	1253	618	0	0																	S3_osteonecrosis	0
Unmapped: lanabecestat	2	0	2627	1296	0	0																	S3_osteonecrosis	0
Unmapped: laquinimod	2	1	1892	1189	0	1	0												0.0512202	0.00080908	3.24258	0.160276	S3_osteonecrosis	1
Unmapped: leukocyte interleukin	1	0	129	367	0	0																	S3_osteonecrosis	0
Unmapped: lorecivivint	1	0	249	252	0	0																	S3_osteonecrosis	0
Unmapped: losmapimod	1	0	1724	1752	0	0																	S3_osteonecrosis	0
Unmapped: magrolimab	1	0	263	264	0	0																	S3_osteonecrosis	0
Unmapped: mavrilimumab	1	0	530	268	0	0																	S3_osteonecrosis	0
Unmapped: mirogabalin	2	0	1122	645	0	0																	S3_osteonecrosis	0
Unmapped: muparfostat	1	1	258	260	1	0	inf												7.44656	0.147744	375.321	0.315442	S3_osteonecrosis	1
Unmapped: nab-paclitaxel	1	0	429	423	0	0																	S3_osteonecrosis	0
Unmapped: napabucasin	2	0	1183	1157	0	0																	S3_osteonecrosis	0
Unmapped: navarixin	1	0	460	154	0	0																	S3_osteonecrosis	0
Unmapped: nofazinlimab	1	0	352	181	0	0																	S3_osteonecrosis	0
Unmapped: ociperlimab	1	0	286	87	0	0																	S3_osteonecrosis	0
Unmapped: odanacatib	1	1	8043	8028	1	1	0.998135	0.0624398	15.9558	0.998947	-0.00186672	1.41413							0.998135	0.0624235	15.9599	0.998947	S3_osteonecrosis	2
Unmapped: omecamtiv mecarbil	2	1	4479	4271	0	1	0												0.135039	0.00267931	6.80602	0.31678	S3_osteonecrosis	1
Unmapped: omega-3-carboxylic acids	2	1	6963	6750	3	2	1.50069	0.250831	8.97841	0.656501	0.405924	0.912703							1.49269	0.258525	8.61864	0.654301	S3_osteonecrosis	5
Unmapped: onabotulinumtoxina	3	0	659	563	0	0																	S3_osteonecrosis	0
Unmapped: orantinib	1	1	444	444	0	1	0												0.135335	0.0026852	6.82096	0.317311	S3_osteonecrosis	1
Unmapped: orteronel	2	0	1516	1133	0	0																	S3_osteonecrosis	0
Unmapped: pegpleranib	2	0	634	634	0	0																	S3_osteonecrosis	0
Unmapped: peretinoin	1	0	305	305	0	0																	S3_osteonecrosis	0
Unmapped: prasinezumab	1	0	292	290	0	0																	S3_osteonecrosis	0
Unmapped: radium-223 dichloride	1	1	392	394	1	0	inf												7.42685	0.147355	374.321	0.316079	S3_osteonecrosis	1
Unmapped: rapastinel	1	0	402	202	0	0																	S3_osteonecrosis	0
Unmapped: rexlemestrocel-l	1	0	261	276	0	0																	S3_osteonecrosis	0
Unmapped: rivoglitazone	1	0	1010	137	0	0																	S3_osteonecrosis	0
Unmapped: rocatinlimab	1	0	540	218	0	0																	S3_osteonecrosis	0
Unmapped: ronacaleret	1	0	344	90	0	0																	S3_osteonecrosis	0
Unmapped: roxadustat	3	0	2386	1885	0	0																	S3_osteonecrosis	0
Unmapped: ruboxistaurin	2	0	716	700	0	0																	S3_osteonecrosis	0
Unmapped: sabatolimab	1	0	263	265	0	0																	S3_osteonecrosis	0
Unmapped: sarizotan	1	0	252	252	0	0																	S3_osteonecrosis	0
Unmapped: selonsertib	2	0	1348	331	0	0																	S3_osteonecrosis	0
Unmapped: semagacestat	1	0	1036	501	0	0																	S3_osteonecrosis	0
Unmapped: serelaxin	3	0	5418	4568	0	0																	S3_osteonecrosis	0
Unmapped: simufilam	2	0	1149	771	0	0																	S3_osteonecrosis	0
Unmapped: solanezumab	2	2	1626	1658	4	0	inf						4.83753	0.550521	42.5083	0.155116	0	0	7.53066	1.05992	53.5047	0.0435733	S3_osteonecrosis	4
Unmapped: spartalizumab	1	0	267	264	0	0																	S3_osteonecrosis	0
Unmapped: sprifermin	1	0	440	107	0	0																	S3_osteonecrosis	0
Unmapped: tabalumab	3	2	2270	1013	2	2	0.502022	0.0708511	3.55712	0.490324	-0.689112	0.999012	0.502019	0.0708503	3.55713	0.490322	0	0	0.47444	0.0593657	3.79164	0.481969	S3_osteonecrosis	4
Unmapped: tavapadon	1	0	354	175	0	0																	S3_osteonecrosis	0
Unmapped: tetomilast	1	0	579	190	0	0																	S3_osteonecrosis	0
Unmapped: veliparib	2	0	1104	549	0	0																	S3_osteonecrosis	0
Unmapped: verinurad	1	0	516	171	0	0																	S3_osteonecrosis	0
Unmapped: verubecestat	2	0	2472	1189	0	0																	S3_osteonecrosis	0
Unmapped: vilanterol	4	1	10130	9873	3	1	3.0029	0.312413	28.8637	0.34092	1.09958	1.1546							2.7214	0.383264	19.3236	0.3168	S3_osteonecrosis	4
Unmapped: volasertib	1	0	439	222	0	0																	S3_osteonecrosis	0
Unmapped: zibotentan	3	1	1523	1532	1	1	1.00575	0.0630719	16.0377	0.996764	0.00573067	1.41286							1.00575	0.0628214	16.1018	0.996765	S3_osteonecrosis	2
Unmapped: zilebesiran	1	1	329	329	1	0	inf												7.51536	0.149092	378.83	0.313244	S3_osteonecrosis	1
Unmapped: zinpentraxin alfa	1	0	331	329	0	0																	S3_osteonecrosis	0
Unmapped: zirconium cyclosilicate	2	2	1707	1693	1	3	0.330654	0.0344467	3.17395	0.337522	-1.10668	1.15391	0.428268	0.0628458	2.91847	0.386438	0	0	0.364595	0.0513273	2.58984	0.31313	S3_osteonecrosis	4
Unmapped: ziritaxestat	2	0	868	432	0	0																	S3_osteonecrosis	0
ATC A01AB: Antiinfectives and antiseptics for local oral treatment	2	0	692	893	0	0																	NCO_cataract	0
ATC A01AC: Corticosteroids for local oral treatment	4	4	1350	743	128	21	3.05617	1.96383	4.75609	7.38455e-07	1.11716	0.225645	2.99002	1.91866	4.6596	1.30603e-06	0	0	2.82556	1.944	4.10687	5.2059e-08	NCO_cataract	149
ATC A02BA: H2-receptor antagonists	2	0	1022	511	0	0																	NCO_cataract	0
ATC A05AA: Bile acids and derivatives	2	0	2256	1137	0	0																	NCO_cataract	0
ATC A05AX: Other drugs for bile therapy	1	1	1433	717	1	0	inf												4.48325	0.0701615	286.476	0.479347	NCO_cataract	1
ATC A06AH: Peripheral opioid receptor antagonists	2	0	1083	850	0	0																	NCO_cataract	0
ATC A07DA: Antipropulsives	1	0	907	427	0	0																	NCO_cataract	0
ATC A07EA: Corticosteroids acting locally	5	4	7384	4627	3	1	2.65816	0.254973	27.712	0.413703	0.977633	1.19604	1.46357	0.295618	7.24596	0.640713	0	0	2.36928	0.324442	17.3019	0.395138	NCO_cataract	4
ATC A08AA: Centrally acting antiobesity products	9	2	22518	20414	37	35	1.05249	0.663962	1.66838	0.827688	0.0511622	0.235047	1.05362	0.664091	1.67163	0.824475	0	0	1.05282	0.662345	1.67349	0.827677	NCO_cataract	72
ATC A10BX: Other blood glucose lowering drugs, excl. insulins	1	1	4602	4599	20	38	0.525973	0.306537	0.902493	0.0196775	-0.642506	0.275465							0.535146	0.319327	0.896827	0.0176269	NCO_cataract	58
ATC A11CC: Vitamin D and analogues	2	1	1936	1376	0	1	0												0.0140778	0.00013793	1.43684	0.0708526	NCO_cataract	1
ATC B01AB: Heparin group	1	0	934	950	0	0																	NCO_cataract	0
ATC B01AC: Platelet aggregation inhibitors excl. heparin	4	3	20553	20528	17	22	0.771957	0.410086	1.45315	0.422567	-0.258826	0.322736	0.744553	0.392102	1.41381	0.367283	0	0	0.772847	0.412443	1.44818	0.421266	NCO_cataract	39
ATC B01AD: Enzymes	1	0	336	355	0	0																	NCO_cataract	0
ATC B02BX: Other systemic hemostatics	2	2	955	484	12	4	1.51262	0.48933	4.67584	0.472305	0.413845	0.575798	1.43081	0.449177	4.55773	0.544483	0	0	1.4709	0.517883	4.17766	0.468746	NCO_cataract	16
ATC B03XA: Other antianemic preparations	4	2	5130	4298	12	12	1.00721	0.453241	2.23828	0.985925	0.00718696	0.407407	1.00488	0.450294	2.24252	0.990508	0	0	1.00724	0.451795	2.24556	0.985927	NCO_cataract	24
ATC C01BD: Antiarrhythmics, class III	2	2	3905	3922	5	3	1.68055	0.401627	7.03202	0.477176	0.519122	0.730282	1.55333	0.400633	6.02251	0.524136	0	0	1.6629	0.415543	6.65454	0.472263	NCO_cataract	8
ATC C01DX: Other vasodilators used in cardiac diseases	3	2	6094	5826	10	8	1.24836	0.493225	3.15963	0.639633	0.221832	0.473787	1.26215	0.489248	3.25606	0.630159	0	0	1.24785	0.494787	3.14708	0.638961	NCO_cataract	18
ATC C01EB: Other cardiac preparations	6	4	20025	19761	74	60	1.2336	0.878218	1.7328	0.225914	0.20994	0.173368	1.23524	0.879484	1.73491	0.222838	0	0	1.23371	0.878714	1.73213	0.225068	NCO_cataract	134
ATC C02KN: Other antihypertensives	2	0	1328	809	0	0																	NCO_cataract	0
ATC C02KX: Antihypertensives for pulmonary arterial hypertension	2	0	708	360	0	0																	NCO_cataract	0
ATC C03AA: Thiazides, plain	1	1	1655	990	1	0	inf												4.94406	0.0861292	283.803	0.43927	NCO_cataract	1
ATC C03BA: Sulfonamides, plain	1	0	926	470	0	0																	NCO_cataract	0
ATC C03DA: Aldosterone antagonists	6	4	11998	11976	61	53	1.14897	0.796052	1.65836	0.458256	0.138868	0.187224	1.14704	0.793512	1.65806	0.465566	0	0	1.14966	0.795492	1.6615	0.45792	NCO_cataract	114
ATC C03XA: Vasopressin antagonists	1	0	961	483	0	0																	NCO_cataract	0
ATC C04AC: Nicotinic acid and derivatives	1	0	1718	1696	0	0																	NCO_cataract	0
ATC C05AA: Corticosteroids	1	1	768	185	595	65	2.20503	1.80627	2.69182	7.87184e-15	0.79074	0.101773							7.28892	5.14828	10.3196	4.19783e-29	NCO_cataract	660
ATC C08CA: Dihydropyridine derivatives	1	0	1755	868	0	0																	NCO_cataract	0
ATC C08DA: Phenylalkylamine derivatives	1	0	138	60	0	0																	NCO_cataract	0
ATC C09AA: ACE inhibitors, plain	1	1	724	724	1	0	inf												7.38906	0.146607	372.412	0.317311	NCO_cataract	1
ATC C09CA: Angiotensin II receptor blockers (ARBs), plain	10	6	16380	15083	95	88	1.0829	0.813185	1.44207	0.585775	0.0796431	0.146143	1.07532	0.806013	1.4346	0.621507	0	0	1.08499	0.809163	1.45483	0.585728	NCO_cataract	183
ATC C09DX: Angiotensin II receptor blockers (ARBs), other combinations	6	5	8769	8748	53	45	1.17741	0.792369	1.74957	0.418945	0.163321	0.202066	1.13774	0.766222	1.68939	0.522312	0	0	1.17823	0.791923	1.75298	0.418449	NCO_cataract	98
ATC C10AC: Bile acid sequestrants	1	0	274	277	0	0																	NCO_cataract	0
ATC D05AX: Other antipsoriatics for topical use	5	4	4067	4055	2	4	0.500232	0.0915016	2.73473	0.424159	-0.692684	0.866692	0.668452	0.146567	3.04862	0.602889	0	0	0.513853	0.103676	2.54684	0.414909	NCO_cataract	6
ATC D07AA: Corticosteroids, weak (group I)	1	0	297	287	0	0																	NCO_cataract	0
ATC D07AC: Corticosteroids, potent (group III)	8	4	17722	13377	24	17	1.16848	0.62008	2.2019	0.630049	0.155706	0.323272	1.09189	0.57829	2.06163	0.786325	0	0	1.16552	0.625376	2.17219	0.629659	NCO_cataract	41
ATC D11AA: Antihidrotics	10	3	9292	6119	1	4	0.153429	0.0123996	1.89849	0.144147	-1.87451	1.28346	0.328818	0.0586457	1.84363	0.206045	0	0	0.214173	0.0356335	1.28728	0.0921762	NCO_cataract	5
ATC D11AH: Agents for dermatitis, excluding corticosteroids	6	3	2563	1503	1	2	0.376245	0.0510114	2.77507	0.337644	-0.977514	1.01949	0.435869	0.0632078	3.00567	0.399272	0.0860138	0.25044	0.299169	0.0279321	3.20428	0.318539	NCO_cataract	3
ATC D11AX: Other dermatologicals	2	0	478	482	0	0																	NCO_cataract	0
ATC G02CC: Antiinflammatory products for vaginal administration	2	0	417	417	0	0																	NCO_cataract	0
ATC G02CX: Other gynecologicals	1	0	313	314	0	0																	NCO_cataract	0
ATC G03BA: 3-oxoandrosten (4) derivatives	1	0	2601	2603	0	0																	NCO_cataract	0
ATC G04BD: Drugs for urinary frequency and incontinence	8	0	6915	3413	0	0																	NCO_cataract	0
ATC G04BE: Drugs used in erectile dysfunction	4	0	1291	1004	0	0																	NCO_cataract	0
ATC G04CA: Alpha-adrenoreceptor antagonists	2	1	1795	1984	2	2	1.00807	0.142168	7.14798	0.993579	0.00804211	0.999381							1.00808	0.141865	7.16334	0.99358	NCO_cataract	4
ATC G04CB: Testosterone-5-alpha reductase inhibitors	3	3	6020	6039	4	6	0.66666	0.188586	2.35668	0.529103	-0.405475	0.64425	0.679886	0.14644	3.15655	0.622325	0.175281	0.357893	0.669582	0.193686	2.31477	0.526219	NCO_cataract	10
ATC H01AC: Somatropin and somatropin agonists	1	0	346	349	0	0																	NCO_cataract	0
ATC H01BA: Vasopressin and analogues	1	0	639	160	0	0																	NCO_cataract	0
ATC H01CC: Anti-gonadotropin-releasing hormones	1	0	449	218	0	0																	NCO_cataract	0
ATC H05BX: Other anti-parathyroid agents	2	1	2189	2177	9	5	1.78607	0.599657	5.31977	0.29759	0.580017	0.556844							1.76045	0.616394	5.02795	0.290833	NCO_cataract	14
ATC J01MA: Fluoroquinolones	1	0	345	174	0	0																	NCO_cataract	0
ATC J05AF: Nucleoside and nucleotide reverse transcriptase inhibitors	1	1	3163	1584	2	1	1.00158	0.0908848	11.0378	0.998971	0.00157953	1.22436							1.00158	0.0908274	11.0447	0.998971	NCO_cataract	3
ATC J05AP: Antivirals for treatment of HCV infections	2	0	1218	465	0	0																	NCO_cataract	0
ATC J05AX: Other antivirals	1	0	373	192	0	0																	NCO_cataract	0
ATC L01BA: Folic acid analogues	2	1	751	565	1	0	inf												4.48794	0.070336	286.362	0.478889	NCO_cataract	1
ATC L01BB: Purine analogues	1	0	884	435	0	0																	NCO_cataract	0
ATC L01BC: Pyrimidine analogues	1	0	468	464	0	0																	NCO_cataract	0
ATC L01DB: Anthracyclines and related substances	1	1	318	318	1	0	inf												7.38906	0.146607	372.412	0.317311	NCO_cataract	1
ATC L01EA: BCR-ABL tyrosine kinase inhibitors	1	0	761	757	0	0																	NCO_cataract	0
ATC L01EB: Epidermal growth factor receptor (EGFR) tyrosine kinase inhibitors	4	4	1787	1280	7	0	inf						3.21083	0.684387	15.0637	0.139103	0	0	6.55928	1.45859	29.4972	0.0142023	NCO_cataract	7
ATC L01EF: Cyclin-dependent kinase (CDK) inhibitors	6	5	7322	6779	8	2	2.72472	0.576212	12.8843	0.206039	1.00236	0.792676	1.8087	0.503346	6.49932	0.363836	0	0	2.37352	0.656594	8.58001	0.187384	NCO_cataract	10
ATC L01EG: Mammalian target of rapamycin (mTOR) kinase inhibitors	4	4	1481	1066	4	3	1.1052	0.257101	4.75095	0.893053	0.10003	0.744038	0.955316	0.249795	3.65351	0.946745	0	0	1.10893	0.245574	5.00757	0.893065	NCO_cataract	7
ATC L01EH: Human epidermal growth factor receptor 2 (HER2) tyrosine kinase inhibitors	4	0	5696	5682	0	0																	NCO_cataract	0
ATC L01EK: Vascular endothelial growth factor receptor (VEGFR) tyrosine kinase inhibitors	1	1	360	360	1	0	inf												7.38906	0.146607	372.412	0.317311	NCO_cataract	1
ATC L01EL: Bruton's tyrosine kinase (BTK) inhibitors	2	2	546	547	4	1	4.00965	0.448191	35.8716	0.214179	1.3887	1.11798	2.4837	0.329226	18.7372	0.377562	0	0	3.33675	0.576604	19.3094	0.17853	NCO_cataract	5
ATC L01EM: Phosphatidylinositol-3-kinase (Pi3K) inhibitors	1	1	284	287	0	2	0												0.13628	0.00850267	2.18428	0.15912	NCO_cataract	2
ATC L01EX: Other protein kinase inhibitors	21	11	10218	8132	12	7	1.52864	0.601858	3.88255	0.372198	0.42438	0.475568	1.27176	0.530321	3.0498	0.590094	0	0	1.5161	0.611999	3.75584	0.368596	NCO_cataract	19
ATC L01FA: CD20 (Clusters of Differentiation 20) inhibitors	6	0	1634	1131	0	0																	NCO_cataract	0
ATC L01FC: CD38 (Clusters of Differentiation 38) inhibitors	5	4	2320	2329	9	7	1.28755	0.481364	3.44391	0.614621	0.252738	0.501974	1.17879	0.431613	3.21941	0.748302	0	0	1.28847	0.481574	3.44734	0.61372	NCO_cataract	16
ATC L01FD: HER2 (Human Epidermal Growth Factor Receptor 2) inhibitors	3	0	3043	3083	0	0																	NCO_cataract	0
ATC L01FE: EGFR (Epidermal Growth Factor Receptor) inhibitors	7	1	2972	2968	1	0	inf												7.41373	0.147096	373.657	0.316505	NCO_cataract	1
ATC L01FF: PD-1/PD-L1 (Programmed cell death protein 1/death ligand 1) inhibitors	49	25	21888	20537	22	11	1.90764	0.912433	3.98834	0.0860785	0.645867	0.376279	1.37956	0.738887	2.57573	0.312467	0	0	1.84357	0.928041	3.66229	0.080681	NCO_cataract	33
ATC L01FG: VEGF/VEGFR (Vascular Endothelial Growth Factor / -Receptor) inhibitors	16	6	12331	8417	6	2	2.18521	0.360553	13.244	0.395139	0.781713	0.9193	1.25384	0.347953	4.51815	0.729441	0	0	1.91186	0.445833	8.1986	0.382947	NCO_cataract	8
ATC L01FX: Other monoclonal antibodies and antibody drug conjugates	5	3	1724	1761	18	16	1.12352	0.577533	2.18568	0.731568	0.116469	0.339519	1.13434	0.584973	2.19962	0.709104	0	0	1.12636	0.570689	2.22309	0.731575	NCO_cataract	34
ATC L01XG: Proteasome inhibitors	6	5	2164	1854	11	14	0.763453	0.346068	1.68424	0.503748	-0.269903	0.403682	0.832516	0.375216	1.84716	0.652126	0	0	0.763457	0.346865	1.68039	0.502517	NCO_cataract	25
ATC L01XH: Histone deacetylase (HDAC) inhibitors	1	0	381	377	0	0																	NCO_cataract	0
ATC L01XJ: Hedgehog pathway inhibitors	1	0	360	361	0	0																	NCO_cataract	0
ATC L01XK: Poly (ADP-ribose) polymerase (PARP) inhibitors	10	5	4076	2988	3	5	0.478275	0.100547	2.27501	0.35395	-0.73757	0.795692	0.582712	0.169056	2.00853	0.392331	0	0	0.503482	0.121815	2.08097	0.343233	NCO_cataract	8
ATC L01XL: Antineoplastic cell and gene therapy	1	0	344	344	0	0																	NCO_cataract	0
ATC L02BA: Anti-estrogens	3	0	1458	1493	0	0																	NCO_cataract	0
ATC L02BB: Anti-androgens	8	3	3959	2924	9	2	4.15049	0.859285	20.0476	0.0765174	1.42323	0.803511	3.11277	0.757047	12.7989	0.115452	0	0	3.23849	0.979062	10.7121	0.0541881	NCO_cataract	11
ATC L03AB: Interferons	4	2	1938	1255	1	1	1.00639	0.0635043	15.9488	0.996395	0.00636945	1.4097	1.00618	0.104964	9.64513	0.995738	0	0	1.00641	0.0629448	16.0913	0.996395	NCO_cataract	2
ATC L03AX: Other immunostimulants	4	0	1544	936	0	0																	NCO_cataract	0
ATC L04AA: Selective immunosuppressants	16	6	6515	3866	6	8	0.401056	0.138274	1.16325	0.0926318	-0.913653	0.543299	0.439117	0.160745	1.19957	0.108468	0	0	0.375396	0.124505	1.13186	0.0818539	NCO_cataract	14
ATC L04AC: Interleukin inhibitors	20	0	11967	5039	0	0																	NCO_cataract	0
ATC L04AE: Sphingosine-1-phosphate (S1P) receptor modulators	4	2	2865	1667	1	1	0.751494	0.0735264	7.68082	0.809631	-0.285692	1.18593	0.708252	0.0411329	12.1951	0.812217	0.368424	1.55358	0.703325	0.0405345	12.2036	0.808996	NCO_cataract	2
ATC L04AF: Janus-associated kinase (JAK) inhibitors	3	0	976	809	0	0																	NCO_cataract	0
ATC L04AG: Monoclonal antibodies	10	7	6541	4502	8	4	1.19062	0.336649	4.21081	0.78661	0.174471	0.644482	0.901024	0.304141	2.6693	0.850802	0	0	1.17829	0.359765	3.85909	0.786354	NCO_cataract	12
ATC L04AJ: Complement inhibitors	2	0	839	417	0	0																	NCO_cataract	0
ATC L04AK: Dihydroorotate dehydrogenase (DHODH) inhibitors	3	0	1929	936	0	0																	NCO_cataract	0
ATC L04AX: Other immunosuppressants	5	2	1538	1545	11	4	2.92502	0.937701	9.12416	0.0644324	1.0733	0.580421	2.69712	0.914338	7.95601	0.072219	0	0	2.75192	0.990347	7.64686	0.05221	NCO_cataract	15
ATC M04AA: Preparations inhibiting uric acid production	2	1	438	436	1	0	inf												7.47599	0.148322	376.818	0.314497	NCO_cataract	1
ATC M04AB: Preparations increasing uric acid excretion	2	0	806	407	0	0																	NCO_cataract	0
ATC N01AX: Other general anesthetics	1	0	383	188	0	0																	NCO_cataract	0
ATC N02AA: Natural opium alkaloids	2	0	500	478	0	0																	NCO_cataract	0
ATC N02AE: Oripavine derivatives	2	0	341	342	0	0																	NCO_cataract	0
ATC N02AX: Other opioids	1	0	344	337	0	0																	NCO_cataract	0
ATC N02CD: Calcitonin gene-related peptide (CGRP) antagonists	3	0	1505	895	0	0																	NCO_cataract	0
ATC N03AX: Other antiepileptics	1	0	501	250	0	0																	NCO_cataract	0
ATC N04BC: Dopamine agonists	1	0	436	103	0	0																	NCO_cataract	0
ATC N04BX: Other dopaminergic agents	2	0	851	492	0	0																	NCO_cataract	0
ATC N04CX: Other antiparkinson drugs	1	0	408	204	0	0																	NCO_cataract	0
ATC N05AH: Diazepines, oxazepines, thiazepines and oxepines	1	0	194	192	0	0																	NCO_cataract	0
ATC N05AN: Lithium	1	0	255	264	0	0																	NCO_cataract	0
ATC N05AX: Other antipsychotics	3	2	519	466	0	2	0						0.24383	0.025559	2.32611	0.220049	0	0	0.0881055	0.00511625	1.51724	0.0943462	NCO_cataract	2
ATC N06AB: Selective serotonin reuptake inhibitors	1	0	285	285	0	0																	NCO_cataract	0
ATC N06AX: Other antidepressants	2	0	1328	1318	0	0																	NCO_cataract	0
ATC N06DA: Anticholinesterases	5	2	2392	1911	4	1	3.95518	0.445119	35.1445	0.217296	1.37503	1.11451	2.45186	0.324566	18.522	0.384684	0	0	3.29771	0.57066	19.0567	0.182459	NCO_cataract	5
ATC N06DX: Other anti-dementia drugs	5	2	4341	2549	2	2	0.492324	0.0699111	3.46702	0.476741	-0.708618	0.995874	0.4695	0.0689066	3.19897	0.439951	0	0	0.461576	0.0573125	3.71738	0.467614	NCO_cataract	4
ATC N07BA: Drugs used in nicotine dependence	1	0	274	273	0	0																	NCO_cataract	0
ATC N07BB: Drugs used in alcohol dependence	1	0	302	296	0	0																	NCO_cataract	0
ATC N07XX: Other nervous system drugs	1	1	326	328	0	1	0												0.136163	0.00270157	6.8628	0.31879	NCO_cataract	1
ATC P01BA: Aminoquinolines	1	0	301	299	0	0																	NCO_cataract	0
ATC R03AC: Selective beta-2-adrenoreceptor agonists	16	6	12321	8629	13	11	0.705946	0.30574	1.63001	0.414724	-0.348216	0.426941	0.684317	0.305321	1.53376	0.356923	0	0	0.703083	0.302704	1.63303	0.412595	NCO_cataract	24
ATC R03BB: Anticholinergics	17	4	13893	11535	7	7	0.927721	0.316049	2.72321	0.891383	-0.0750238	0.549406	0.880115	0.324503	2.38704	0.801922	0	0	0.928979	0.322757	2.67384	0.891362	NCO_cataract	14
ATC R03BX: Other drugs for obstructive airway diseases, inhalants	1	0	477	283	0	0																	NCO_cataract	0
ATC R03DX: Other systemic drugs for obstructive airway diseases	7	2	4877	2209	2	1	1.25483	0.139964	11.2499	0.839256	0.226996	1.11906	1.08011	0.133262	8.75442	0.942457	0	0	1.27593	0.121575	13.391	0.83901	NCO_cataract	3
ATC S01EC: Carbonic anhydrase inhibitors	1	0	221	235	0	0																	NCO_cataract	0
ATC S01EE: Prostaglandin analogues	1	0	238	243	0	0																	NCO_cataract	0
ATC S01EX: Other antiglaucoma preparations	1	0	238	237	0	0																	NCO_cataract	0
ATC S01LA: Antineovascularisation agents	1	1	263	130	0	1	0												0.0486513	0.000754932	3.13531	0.154925	NCO_cataract	1
ATC S01XA: Other ophthalmologicals	1	0	359	359	0	0																	NCO_cataract	0
Amylin analogue	1	0	506	101	0	0																	NCO_cataract	0
Anti-NGF	12	2	11320	3993	3	3	0.322963	0.0611027	1.70705	0.18336	-1.13022	0.849481	0.363369	0.0763073	1.73034	0.203595	0	0	0.266379	0.0419215	1.69264	0.160869	NCO_cataract	6
Aspirin	1	1	6270	6276	8	5	1.60153	0.52421	4.89289	0.408507	0.47096	0.569808							1.58873	0.535371	4.71463	0.404183	NCO_cataract	13
Bempedoic acid	3	2	9010	7963	13	12	1.02189	0.468444	2.2292	0.956612	0.0216512	0.397954	1.01968	0.465535	2.23345	0.961141	0	0	1.02212	0.464756	2.2479	0.956613	NCO_cataract	25
Bisphosphonate	4	3	2668	2526	5	8	0.607013	0.203695	1.8089	0.370216	-0.499205	0.557105	0.6454	0.225972	1.84333	0.413468	0	0	0.60372	0.202459	1.80026	0.36531	NCO_cataract	13
CETP inhibitor	5	4	19204	18366	23	23	0.973243	0.54713	1.73122	0.926462	-0.0271216	0.29385	0.967857	0.544037	1.72184	0.911489	0	0	0.973048	0.544698	1.73825	0.926463	NCO_cataract	46
Calcitonin	4	3	3884	3527	8	11	0.633266	0.256718	1.56213	0.321325	-0.456865	0.46067	0.615265	0.247697	1.52828	0.29542	0	0	0.62547	0.249385	1.56871	0.31719	NCO_cataract	19
Combination: ATC A01AC: Corticosteroids for local oral treatment + Unmapped: calcipotriol	1	0	321	102	0	0																	NCO_cataract	0
Combination: ATC A02BC: Proton pump inhibitors + ATC G02CC: Antiinflammatory products for vaginal administration	1	0	247	124	0	0																	NCO_cataract	0
Combination: ATC A07EA: Corticosteroids acting locally + ATC L01XK: Poly (ADP-ribose) polymerase (PARP) inhibitors	1	1	654	657	1	0	inf												7.42303	0.14728	374.128	0.316203	NCO_cataract	1
Combination: ATC A07EC: Aminosalicylic acid and similar agents + ATC P01BA: Aminoquinolines	1	0	132	124	0	0																	NCO_cataract	0
Combination: ATC C01EB: Other cardiac preparations + ATC L01AA: Nitrogen mustard analogues + Unmapped: leukocyte interleukin + Unmapped: zinc	1	0	383	367	0	0																	NCO_cataract	0
Combination: ATC C04AC: Nicotinic acid and derivatives + Unmapped: laropiprant	1	1	449	340	1	0	inf												5.79641	0.110724	303.442	0.384194	NCO_cataract	1
Combination: ATC D07AC: Corticosteroids, potent (group III) + Unmapped: vilanterol	1	0	409	205	0	0																	NCO_cataract	0
Combination: ATC D11AA: Antihidrotics + ATC R03AC: Selective beta-2-adrenoreceptor agonists	5	0	2192	1341	0	0																	NCO_cataract	0
Combination: ATC G03AA: Progestogens and estrogens, fixed combinations + Menopausal hormone therapy	1	0	179	172	0	0																	NCO_cataract	0
Combination: ATC G03DA: Pregnen (4) derivatives + Menopausal hormone therapy	1	0	1684	151	0	0																	NCO_cataract	0
Combination: ATC L01BA: Folic acid analogues + Unmapped: platinum	1	1	276	275	1	0	inf												7.36233	0.146076	371.067	0.318189	NCO_cataract	1
Combination: ATC L01CD: Taxanes + ATC L01XA: Platinum compounds	1	1	241	195	0	1	0												0.106896	0.00207478	5.50746	0.266263	NCO_cataract	1
Combination: ATC L01EC: B-Raf serine-threonine kinase (BRAF) inhibitors + ATC L01EE: Mitogen-activated protein kinase (MEK) inhibitors	1	0	435	432	0	0																	NCO_cataract	0
Combination: ATC L01EX: Other protein kinase inhibitors + ATC L01FF: PD-1/PD-L1 (Programmed cell death protein 1/death ligand 1) inhibitors	1	1	441	429	1	0	inf												7.1907	0.142618	362.55	0.323986	NCO_cataract	1
Combination: ATC L01FF: PD-1/PD-L1 (Programmed cell death protein 1/death ligand 1) inhibitors + ATC L01FG: VEGF/VEGFR (Vascular Endothelial Growth Factor / -Receptor) inhibitors	1	1	332	330	0	2	0												0.134109	0.00837026	2.14872	0.155734	NCO_cataract	2
Combination: ATC L01FF: PD-1/PD-L1 (Programmed cell death protein 1/death ligand 1) inhibitors + ATC L01FX: Other monoclonal antibodies and antibody drug conjugates	5	4	1765	1837	2	2	0.995858	0.139777	7.09511	0.996694	-0.00415096	1.00181	0.995493	0.201245	4.92438	0.995581	0	0	0.995865	0.140268	7.07037	0.996694	NCO_cataract	4
Combination: ATC R03AC: Selective beta-2-adrenoreceptor agonists + ATC R03BB: Anticholinergics	3	1	1697	795	0	1	0												0.138388	0.00274508	6.97655	0.322768	NCO_cataract	1
Combination: ATC R03BB: Anticholinergics + Unmapped: vilanterol	2	0	816	555	0	0																	NCO_cataract	0
Combination: ATC S01AD: Antivirals + Unmapped: tipiracil	1	1	533	265	1	0	inf												4.46909	0.0696321	286.833	0.480739	NCO_cataract	1
Combination: Menopausal hormone therapy + SERM	1	0	710	172	0	0																	NCO_cataract	0
Combination: Unmapped: azd7442 (tixagevimab + Unmapped: cilgavimab)	1	0	3461	1736	0	0																	NCO_cataract	0
Combination: Unmapped: lozenge) + Unmapped: nicotine (patch	1	0	275	273	0	0																	NCO_cataract	0
DOAC	11	8	35834	28658	52	44	1.08512	0.729563	1.61395	0.686727	0.0816886	0.20255	1.02686	0.622954	1.69264	0.917217	0.208239	0.104618	1.08658	0.725852	1.62658	0.686654	NCO_cataract	96
DPP-4i	30	13	34070	30671	35	36	0.923616	0.575387	1.4826	0.742095	-0.0794584	0.241456	0.893144	0.563527	1.41556	0.630551	0	0	0.924429	0.578987	1.47597	0.742032	NCO_cataract	71
Denosumab	8	6	10590	10299	53	73	0.721711	0.507526	1.02629	0.0694392	-0.32613	0.179631	0.716097	0.50214	1.02122	0.065175	0	0	0.721475	0.507979	1.0247	0.068198	NCO_cataract	126
Ezetimibe	1	1	9067	9077	19	17	1.11888	0.581951	2.1512	0.73627	0.112328	0.333519							1.11899	0.581855	2.15199	0.736143	NCO_cataract	36
Factor XI inhibitor	4	2	4636	1763	2	2	0.442558	0.057038	3.4338	0.43549	-0.815185	1.04533	0.416332	0.0612002	2.83222	0.370374	0	0	0.420595	0.0505425	3.50002	0.423043	NCO_cataract	4
Fibrate	2	1	5601	5613	17	13	1.31018	0.637012	2.69471	0.462772	0.270162	0.367923							1.30906	0.639306	2.68045	0.461421	NCO_cataract	30
GLP-1RA	49	23	70887	56069	168	187	0.864245	0.701638	1.06454	0.170087	-0.145899	0.106346	0.849739	0.689237	1.04762	0.127392	0	0	0.863409	0.700123	1.06478	0.1697	NCO_cataract	355
IL-1 inhibitor	3	1	7410	3849	20	12	0.830604	0.406533	1.69704	0.61065	-0.185602	0.364535							0.825656	0.395298	1.72454	0.610187	NCO_cataract	32
IL-6 pathway inhibitor	4	1	2138	757	1	0	inf												3.52017	0.0275167	450.332	0.611145	NCO_cataract	1
Insulin	6	2	8905	8353	1	2	0.500392	0.0454763	5.506	0.571493	-0.692364	1.22357	0.62422	0.0769201	5.06565	0.659103	0	0	0.513491	0.0533907	4.93856	0.563854	NCO_cataract	3
JAK inhibitor	17	3	8053	4686	1	2	0.499421	0.0455173	5.4797	0.569956	-0.694306	1.22212	0.690579	0.109129	4.37006	0.694097	0	0	0.512077	0.0532604	4.92341	0.562187	NCO_cataract	3
Low-dose methotrexate	5	1	3565	3304	1	0	inf												7.40143	0.146852	373.036	0.316906	NCO_cataract	1
Metformin	4	0	1592	1291	0	0																	NCO_cataract	0
Omega-3	2	1	4421	4421	4	5	0.800196	0.215027	2.97783	0.739543	-0.222899	0.670456							0.800759	0.216644	2.95977	0.739037	NCO_cataract	9
P2Y12 inhibitor	4	4	30764	23788	74	66	0.920022	0.657477	1.28741	0.626775	-0.0833577	0.171422	0.908313	0.637242	1.29469	0.594875	0.0552111	0.00795434	0.919699	0.656376	1.28866	0.62668	NCO_cataract	140
PCSK9 inhibitor	22	14	57976	53203	54	50	1.01914	0.69098	1.50314	0.92383	0.0189562	0.198265	0.941381	0.636654	1.39196	0.762109	0	0	1.01903	0.69239	1.49977	0.923827	NCO_cataract	104
PTH analogue	2	1	863	910	0	2	0												0.134841	0.00842657	2.15771	0.156668	NCO_cataract	2
Romosozumab	1	1	3581	3576	5	5	0.998604	0.289343	3.44647	0.998236	-0.00139723	0.632014							0.998602	0.288866	3.45214	0.998236	NCO_cataract	10
SGLT2i	46	23	66909	54815	183	153	0.948291	0.763159	1.17833	0.63185	-0.0530937	0.110814	0.932082	0.748181	1.16119	0.530493	0	0	0.947968	0.761853	1.17955	0.631813	NCO_cataract	336
Statin	4	4	13809	13798	26	26	1.00086	0.581988	1.72121	0.997519	0.000860128	0.276615	0.994728	0.473664	2.089	0.988858	0.335504	0.19015	1.00087	0.580238	1.72641	0.997519	NCO_cataract	52
Sulfonylurea	3	0	883	519	0	0																	NCO_cataract	0
TNF inhibitor	12	3	4935	3306	2	1	1.6389	0.127971	20.9892	0.704149	0.494027	1.30101	1.13474	0.179195	7.18564	0.89322	0	0	1.57016	0.156593	15.7439	0.701275	NCO_cataract	3
Thiazolidinedione	7	4	5661	3327	3	2	0.861653	0.166541	4.45803	0.859064	-0.148902	0.838576	0.558213	0.113222	2.75212	0.473832	0.0223811	0.059353	0.842547	0.127383	5.57284	0.858924	NCO_cataract	5
Unmapped (investigational code)	37	13	20129	9981	21	5	2.55049	0.948667	6.85697	0.063516	0.936284	0.504583	1.16263	0.501074	2.69764	0.725663	0	0	2.21991	0.986234	4.99678	0.0540404	NCO_cataract	26
Unmapped: abobotulinumtoxina	1	0	326	66	0	0																	NCO_cataract	0
Unmapped: ampion	1	0	520	523	0	0																	NCO_cataract	0
Unmapped: apabetalone	1	1	1212	1207	2	2	0.995875	0.140505	7.05859	0.996699	-0.00413395	0.999173							0.995869	0.140105	7.07864	0.9967	NCO_cataract	4
Unmapped: apaziquone	2	2	808	806	0	2	0						0.332464	0.0346542	3.18959	0.339794	0	0	0.134947	0.0084389	2.15796	0.156731	NCO_cataract	2
Unmapped: apolipoprotein a-i	1	1	9010	9027	3	0	inf												7.40465	0.770103	71.1968	0.0829571	NCO_cataract	3
Unmapped: astegolimab	1	1	375	127	1	0	inf												3.81395	0.0420061	346.289	0.5606	NCO_cataract	1
Unmapped: atabecestat	1	1	372	185	1	0	inf												4.46966	0.0696532	286.819	0.480684	NCO_cataract	1
Unmapped: atrasentan	1	1	1829	1830	22	10	2.2012	1.0453	4.63532	0.0378381	0.789004	0.379949							2.13179	1.06294	4.27542	0.0330135	NCO_cataract	32
Unmapped: bapineuzumab	2	2	1195	783	3	0	inf						2.57041	0.284524	23.2213	0.400519	0	0	5.26227	0.520578	53.1937	0.159456	NCO_cataract	3
Unmapped: bea 2180 br	1	0	1224	429	0	0																	NCO_cataract	0
Unmapped: beperminogene perplasmid	1	0	332	161	0	0																	NCO_cataract	0
Unmapped: bevenopran	1	0	703	700	0	0																	NCO_cataract	0
Unmapped: botulinum toxin a	1	0	529	175	0	0																	NCO_cataract	0
Unmapped: buparlisib	1	1	573	570	1	0	inf												7.35047	0.145839	370.472	0.318581	NCO_cataract	1
Unmapped: carbonate	1	0	840	835	0	0																	NCO_cataract	0
Unmapped: cediranib	1	0	714	358	0	0																	NCO_cataract	0
Unmapped: cenicriviroc	1	0	1180	589	0	0																	NCO_cataract	0
Unmapped: cobolimab	1	0	302	295	0	0																	NCO_cataract	0
Unmapped: coenzyme q10	2	0	700	509	0	0																	NCO_cataract	0
Unmapped: creatine	1	0	874	867	0	0																	NCO_cataract	0
Unmapped: crenezumab	2	0	808	803	0	0																	NCO_cataract	0
Unmapped: danirixin	1	0	512	102	0	0																	NCO_cataract	0
Unmapped: darapladib	2	2	14364	14355	29	20	1.44822	0.819782	2.55841	0.202114	0.370334	0.290332	1.65476	0.525178	5.2139	0.38971	0.677729	0.4746	1.44319	0.823967	2.52776	0.19953	NCO_cataract	49
Unmapped: depatuxizumab mafodotin	1	0	342	335	0	0																	NCO_cataract	0
Unmapped: dexpramipexole	1	1	474	468	0	1	0												0.133611	0.00265078	6.7346	0.314228	NCO_cataract	1
Unmapped: dimethyl	2	0	1529	771	0	0																	NCO_cataract	0
Unmapped: dl-alpha-tocopherol	1	1	306	307	1	1	1.00327	0.0630347	15.9681	0.998156	0.00326265	1.4119							1.00327	0.062608	16.0771	0.998158	NCO_cataract	2
Unmapped: edivoxetine	2	0	749	523	0	0																	NCO_cataract	0
Unmapped: elenbecestat	1	1	1099	1105	3	1	3.01638	0.314235	28.9546	0.338672	1.10406	1.15391							2.73689	0.384997	19.4562	0.314351	NCO_cataract	4
Unmapped: enzastaurin	1	1	493	249	2	2	0.505071	0.0715668	3.56446	0.493262	-0.683056	0.996973							0.476913	0.0596024	3.81605	0.485286	NCO_cataract	4
Unmapped: epratuzumab	1	1	525	263	0	1	0												0.0499767	0.000782772	3.19081	0.157694	NCO_cataract	1
Unmapped: erythropoietin	1	0	251	249	0	0																	NCO_cataract	0
Unmapped: etrolizumab	1	0	529	155	0	0																	NCO_cataract	0
Unmapped: faldaprevir	2	1	875	203	1	0	inf												3.32012	0.0172623	638.57	0.654721	NCO_cataract	1
Unmapped: fasiglifam	1	1	1601	1603	0	1	0												0.135504	0.00268855	6.82948	0.317613	NCO_cataract	1
Unmapped: ferric carboxymaltose	2	1	2091	2084	1	1	1.00065	0.0626431	15.9843	0.999632	0.000652529	1.41375							1.00065	0.0625582	16.006	0.999632	NCO_cataract	2
Unmapped: fevipiprant	1	0	401	201	0	0																	NCO_cataract	0
Unmapped: figitumumab	1	0	289	290	0	0																	NCO_cataract	0
Unmapped: gantenerumab	2	1	1069	780	0	1	0												0.129161	0.00256009	6.51644	0.30627	NCO_cataract	1
Unmapped: gefapixant	2	1	1369	675	1	0	inf												4.43619	0.0683919	287.75	0.484018	NCO_cataract	1
Unmapped: glycopyrronium bromide	2	1	1075	535	1	0	inf												4.41697	0.067661	288.344	0.485962	NCO_cataract	1
Unmapped: idalopirdine	2	0	929	647	0	0																	NCO_cataract	0
Unmapped: ipatasertib	1	1	551	546	1	0	inf												7.32231	0.145277	369.063	0.319516	NCO_cataract	1
Unmapped: lampalizumab	2	2	1253	618	3	1	1.47082	0.153954	14.0517	0.737579	0.38582	1.15149	1.13876	0.167312	7.75065	0.894353	0	0	1.43173	0.17758	11.5433	0.73611	NCO_cataract	4
Unmapped: lanabecestat	2	1	2627	1296	4	0	inf												4.49849	0.562485	35.9769	0.156314	NCO_cataract	4
Unmapped: laquinimod	2	0	1892	1189	0	0																	NCO_cataract	0
Unmapped: leukocyte interleukin	1	0	129	367	0	0																	NCO_cataract	0
Unmapped: lorecivivint	1	0	249	252	0	0																	NCO_cataract	0
Unmapped: losmapimod	1	0	1724	1752	0	0																	NCO_cataract	0
Unmapped: magrolimab	1	0	263	264	0	0																	NCO_cataract	0
Unmapped: mavrilimumab	1	0	530	268	0	0																	NCO_cataract	0
Unmapped: mirogabalin	2	1	1122	645	0	1	0												0.0823341	0.00150796	4.49541	0.221138	NCO_cataract	1
Unmapped: muparfostat	1	0	258	260	0	0																	NCO_cataract	0
Unmapped: nab-paclitaxel	1	0	429	423	0	0																	NCO_cataract	0
Unmapped: napabucasin	2	0	1183	1157	0	0																	NCO_cataract	0
Unmapped: navarixin	1	0	460	154	0	0																	NCO_cataract	0
Unmapped: nofazinlimab	1	0	352	181	0	0																	NCO_cataract	0
Unmapped: ociperlimab	1	0	286	87	0	0																	NCO_cataract	0
Unmapped: odanacatib	1	1	8043	8028	100	79	1.26346	0.942187	1.69429	0.118244	0.233856	0.149697							1.26539	0.942468	1.69895	0.11739	NCO_cataract	179
Unmapped: omecamtiv mecarbil	2	1	4479	4271	9	10	0.898029	0.365287	2.20773	0.814712	-0.107553	0.458938							0.897904	0.364952	2.20915	0.814635	NCO_cataract	19
Unmapped: omega-3-carboxylic acids	2	1	6963	6750	29	20	1.45067	0.821489	2.56173	0.199754	0.372023	0.290132							1.44652	0.825415	2.535	0.197157	NCO_cataract	49
Unmapped: onabotulinumtoxina	3	1	659	563	1	0	inf												3.30773	0.0166344	657.738	0.657755	NCO_cataract	1
Unmapped: orantinib	1	1	444	444	7	4	1.75	0.515914	5.93607	0.369185	0.559616	0.623179							1.73616	0.528893	5.69915	0.362993	NCO_cataract	11
Unmapped: orteronel	2	1	1516	1133	0	2	0												0.132724	0.00829298	2.12417	0.153444	NCO_cataract	2
Unmapped: pegpleranib	2	2	634	634	2	0	inf						3.00024	0.312907	28.7671	0.340783	0	0	7.38979	0.462193	118.152	0.157281	NCO_cataract	2
Unmapped: peretinoin	1	1	305	305	2	7	0.285714	0.0598315	1.36438	0.116299	-1.25276	0.797684							0.32436	0.0870532	1.20856	0.0934013	NCO_cataract	9
Unmapped: prasinezumab	1	0	292	290	0	0																	NCO_cataract	0
Unmapped: radium-223 dichloride	1	1	392	394	1	2	0.502551	0.0457537	5.51994	0.573603	-0.688058	1.22267							0.515163	0.0534301	4.96711	0.566187	NCO_cataract	3
Unmapped: rapastinel	1	0	402	202	0	0																	NCO_cataract	0
Unmapped: rexlemestrocel-l	1	0	261	276	0	0																	NCO_cataract	0
Unmapped: rivoglitazone	1	0	1010	137	0	0																	NCO_cataract	0
Unmapped: rocatinlimab	1	1	540	218	0	1	0												0.030898	0.000406801	2.34681	0.115518	NCO_cataract	1
Unmapped: ronacaleret	1	0	344	90	0	0																	NCO_cataract	0
Unmapped: roxadustat	3	2	2386	1885	4	2	1.49385	0.222735	10.0191	0.679349	0.401359	0.970985	1.07982	0.166235	7.01423	0.935887	0.00708359	0.0134812	1.41917	0.273067	7.37562	0.677176	NCO_cataract	6
Unmapped: ruboxistaurin	2	2	716	700	0	3	0						0.249032	0.0275828	2.2484	0.215606	0	0	0.131714	0.0136835	1.26784	0.0793294	NCO_cataract	3
Unmapped: sabatolimab	1	0	263	265	0	0																	NCO_cataract	0
Unmapped: sarizotan	1	0	252	252	0	0																	NCO_cataract	0
Unmapped: selonsertib	2	0	1348	331	0	0																	NCO_cataract	0
Unmapped: semagacestat	1	1	1036	501	3	2	0.725386	0.121591	4.32752	0.724598	-0.321051	0.911248							0.713287	0.109664	4.63942	0.723588	NCO_cataract	5
Unmapped: serelaxin	3	0	5418	4568	0	0																	NCO_cataract	0
Unmapped: simufilam	2	0	1149	771	0	0																	NCO_cataract	0
Unmapped: solanezumab	2	2	1626	1658	1	2	0.50878	0.0458867	5.64121	0.581966	-0.67574	1.22747	0.637667	0.0785418	5.1771	0.673675	0	0	0.523153	0.0543898	5.032	0.574824	NCO_cataract	3
Unmapped: spartalizumab	1	1	267	264	1	0	inf												7.3065	0.14496	368.274	0.320045	NCO_cataract	1
Unmapped: sprifermin	1	0	440	107	0	0																	NCO_cataract	0
Unmapped: tabalumab	3	0	2270	1013	0	0																	NCO_cataract	0
Unmapped: tavapadon	1	0	354	175	0	0																	NCO_cataract	0
Unmapped: tetomilast	1	1	579	190	2	2	0.328152	0.0465413	2.31373	0.263484	-1.11428	0.996499							0.255396	0.026212	2.48844	0.239945	NCO_cataract	4
Unmapped: veliparib	2	0	1104	549	0	0																	NCO_cataract	0
Unmapped: verinurad	1	1	516	171	0	1	0												0.0179971	0.000193431	1.67448	0.0823681	NCO_cataract	1
Unmapped: verubecestat	2	2	2472	1189	3	4	0.360527	0.080477	1.61512	0.182399	-1.02019	0.7651	0.364543	0.0799987	1.66117	0.192195	0	0	0.325115	0.0667903	1.58257	0.164076	NCO_cataract	7
Unmapped: vilanterol	4	1	10130	9873	15	7	2.14493	0.87499	5.25802	0.0952987	0.763106	0.457474							2.07334	0.898423	4.78478	0.0874594	NCO_cataract	22
Unmapped: volasertib	1	0	439	222	0	0																	NCO_cataract	0
Unmapped: zibotentan	3	3	1523	1532	3	2	1.5108	0.252233	9.04924	0.6514	0.412639	0.913287	1.3928	0.268791	7.21711	0.693043	0	0	1.50247	0.260088	8.67948	0.649134	NCO_cataract	5
Unmapped: zilebesiran	1	0	329	329	0	0																	NCO_cataract	0
Unmapped: zinpentraxin alfa	1	0	331	329	0	0																	NCO_cataract	0
Unmapped: zirconium cyclosilicate	2	2	1707	1693	7	4	1.73621	0.50928	5.91896	0.377954	0.551702	0.625745	1.53073	0.32072	7.30589	0.593404	0.17503	0.332652	1.71484	0.524967	5.60163	0.371864	NCO_cataract	11
Unmapped: ziritaxestat	2	2	868	432	2	1	0.995188	0.0900955	10.9928	0.996859	-0.00482404	1.22554	0.676468	0.0478704	9.55932	0.772373	0.309103	1.13018	0.995183	0.0899683	11.0082	0.996858	NCO_cataract	3
ATC A01AB: Antiinfectives and antiseptics for local oral treatment	2	0	692	893	0	0																	NCO_hernia	0
ATC A01AC: Corticosteroids for local oral treatment	4	2	1350	743	1	2	0.253176	0.0232475	2.7572	0.259522	-1.37367	1.21831	0.373305	0.0258583	5.38925	0.469435	0.320752	1.1918	0.224708	0.0203862	2.47685	0.22274	NCO_hernia	3
ATC A02BA: H2-receptor antagonists	2	1	1022	511	1	0	inf												4.53055	0.0719117	285.432	0.474774	NCO_hernia	1
ATC A05AA: Bile acids and derivatives	2	1	2256	1137	1	0	inf												4.47898	0.0700019	286.581	0.479766	NCO_hernia	1
ATC A05AX: Other drugs for bile therapy	1	1	1433	717	1	2	0.250174	0.022722	2.75448	0.257582	-1.3856	1.22389							0.223052	0.0202078	2.46204	0.220725	NCO_hernia	3
ATC A06AH: Peripheral opioid receptor antagonists	2	0	1083	850	0	0																	NCO_hernia	0
ATC A07DA: Antipropulsives	1	0	907	427	0	0																	NCO_hernia	0
ATC A07EA: Corticosteroids acting locally	5	3	7384	4627	6	3	1.18262	0.254257	5.50072	0.830642	0.167735	0.784257	1.10585	0.235463	5.19366	0.898549	0	0	1.16142	0.295312	4.56768	0.830404	NCO_hernia	9
ATC A08AA: Centrally acting antiobesity products	9	4	22518	20414	16	27	0.578376	0.310079	1.07882	0.0851654	-0.54753	0.31806	0.611022	0.210349	1.7749	0.365227	0.25695	0.359096	0.586871	0.322321	1.06855	0.0813101	NCO_hernia	43
ATC A10BX: Other blood glucose lowering drugs, excl. insulins	1	1	4602	4599	42	45	0.932725	0.613747	1.41748	0.744308	-0.069645	0.213535							0.932138	0.611084	1.42187	0.744271	NCO_hernia	87
ATC A11CC: Vitamin D and analogues	2	0	1936	1376	0	0																	NCO_hernia	0
ATC B01AB: Heparin group	1	1	934	950	0	1	0												0.137634	0.00273042	6.93779	0.32142	NCO_hernia	1
ATC B01AC: Platelet aggregation inhibitors excl. heparin	4	3	20553	20528	63	46	1.36763	0.935669	1.999	0.105954	0.313077	0.193658	1.49687	0.70647	3.17158	0.292357	0.439941	0.196959	1.36535	0.937451	1.98857	0.104524	NCO_hernia	109
ATC B01AD: Enzymes	1	0	336	355	0	0																	NCO_hernia	0
ATC B02BX: Other systemic hemostatics	2	0	955	484	0	0																	NCO_hernia	0
ATC B03XA: Other antianemic preparations	4	3	5130	4298	10	8	1.20651	0.487697	2.98477	0.684578	0.187732	0.462139	1.20059	0.476982	3.02197	0.697888	0	0	1.21253	0.479102	3.0687	0.684177	NCO_hernia	18
ATC C01BD: Antiarrhythmics, class III	2	2	3905	3922	4	3	1.34402	0.300695	6.00735	0.698738	0.295663	0.763939	1.25433	0.300002	5.24445	0.756208	0	0	1.34144	0.304652	5.90658	0.697721	NCO_hernia	7
ATC C01DX: Other vasodilators used in cardiac diseases	3	3	6094	5826	22	19	1.1391	0.614937	2.11007	0.678811	0.130243	0.31453	1.11637	0.607557	2.0513	0.722855	0	0	1.13866	0.616075	2.10452	0.678621	NCO_hernia	41
ATC C01EB: Other cardiac preparations	6	5	20025	19761	68	68	0.950137	0.678009	1.33149	0.766394	-0.0511495	0.172166	0.951533	0.676577	1.33823	0.775234	0	0	0.950027	0.677431	1.33231	0.766376	NCO_hernia	136
ATC C02KN: Other antihypertensives	2	1	1328	809	0	1	0												0.0494113	0.00077087	3.16717	0.156515	NCO_hernia	1
ATC C02KX: Antihypertensives for pulmonary arterial hypertension	2	1	708	360	0	1	0												0.0527293	0.000841246	3.30508	0.163388	NCO_hernia	1
ATC C03AA: Thiazides, plain	1	1	1655	990	1	1	0.598187	0.0374559	9.55332	0.716236	-0.513851	1.41364							0.584518	0.0333279	10.2515	0.7133	NCO_hernia	2
ATC C03BA: Sulfonamides, plain	1	1	926	470	1	0	inf												4.5157	0.071365	285.735	0.476197	NCO_hernia	1
ATC C03DA: Aldosterone antagonists	6	4	11998	11976	18	29	0.619739	0.344584	1.11461	0.110114	-0.478457	0.29947	0.544399	0.17838	1.66145	0.285446	0.468592	0.582763	0.624168	0.352027	1.10669	0.106733	NCO_hernia	47
ATC C03XA: Vasopressin antagonists	1	1	961	483	2	1	1.0052	0.0913717	11.0585	0.996616	0.00518943	1.22347							1.00521	0.0911815	11.0816	0.996617	NCO_hernia	3
ATC C04AC: Nicotinic acid and derivatives	1	1	1718	1696	2	5	0.394878	0.0767149	2.03257	0.266348	-0.929179	0.83596							0.418282	0.0949358	1.84293	0.249329	NCO_hernia	7
ATC C05AA: Corticosteroids	1	1	768	185	1	0	inf												3.45867	0.0243662	490.943	0.623567	NCO_hernia	1
ATC C08CA: Dihydropyridine derivatives	1	0	1755	868	0	0																	NCO_hernia	0
ATC C08DA: Phenylalkylamine derivatives	1	0	138	60	0	0																	NCO_hernia	0
ATC C09AA: ACE inhibitors, plain	1	0	724	724	0	0																	NCO_hernia	0
ATC C09CA: Angiotensin II receptor blockers (ARBs), plain	10	9	16380	15083	70	93	0.750001	0.550179	1.0224	0.0687774	-0.287681	0.158077	0.764459	0.561899	1.04004	0.0872581	0	0	0.750292	0.551207	1.02128	0.0678293	NCO_hernia	163
ATC C09DX: Angiotensin II receptor blockers (ARBs), other combinations	6	5	8769	8748	21	27	0.77598	0.439129	1.37123	0.382582	-0.253629	0.290476	0.79196	0.451878	1.38798	0.41521	0	0	0.776338	0.440437	1.36842	0.381344	NCO_hernia	48
ATC C10AC: Bile acid sequestrants	1	1	274	277	1	0	inf												7.4704	0.148212	376.533	0.314676	NCO_hernia	1
ATC D05AX: Other antipsoriatics for topical use	5	5	4067	4055	6	1	6.01822	0.715121	50.6473	0.0986422	1.79479	1.08678	2.43721	0.601117	9.88161	0.212267	0	0	4.15095	0.943121	18.2696	0.0597618	NCO_hernia	7
ATC D07AA: Corticosteroids, weak (group I)	1	0	297	287	0	0																	NCO_hernia	0
ATC D07AC: Corticosteroids, potent (group III)	8	6	17722	13377	21	17	1.0451	0.541196	2.0182	0.895468	0.044115	0.33576	0.992619	0.518552	1.90008	0.982158	0	0	1.04427	0.547263	1.99264	0.895459	NCO_hernia	38
ATC D11AA: Antihidrotics	10	5	9292	6119	8	3	1.88921	0.479893	7.43731	0.362879	0.636159	0.699158	1.49288	0.441504	5.04792	0.519142	0	0	1.77905	0.525123	6.02717	0.354784	NCO_hernia	11
ATC D11AH: Agents for dermatitis, excluding corticosteroids	6	2	2563	1503	2	0	inf						2.1467	0.2243	20.5454	0.507391	0	0	5.89712	0.340592	102.105	0.222587	NCO_hernia	2
ATC D11AX: Other dermatologicals	2	0	478	482	0	0																	NCO_hernia	0
ATC G02CC: Antiinflammatory products for vaginal administration	2	0	417	417	0	0																	NCO_hernia	0
ATC G02CX: Other gynecologicals	1	0	313	314	0	0																	NCO_hernia	0
ATC G03BA: 3-oxoandrosten (4) derivatives	1	1	2601	2603	1	0	inf												7.39474	0.14672	372.698	0.317125	NCO_hernia	1
ATC G04BD: Drugs for urinary frequency and incontinence	8	4	6915	3413	4	0	inf						1.18084	0.23859	5.84422	0.838571	0	0	4.18232	0.469529	37.254	0.199698	NCO_hernia	4
ATC G04BE: Drugs used in erectile dysfunction	4	1	1291	1004	0	1	0												0.134961	0.00267776	6.80212	0.316641	NCO_hernia	1
ATC G04CA: Alpha-adrenoreceptor antagonists	2	2	1795	1984	4	19	0.215857	0.0730957	0.637443	0.00551942	-1.53314	0.552473	0.249869	0.0897234	0.695853	0.00795595	0	0	0.277368	0.121942	0.630902	0.0022242	NCO_hernia	23
ATC G04CB: Testosterone-5-alpha reductase inhibitors	3	3	6020	6039	37	48	0.773201	0.504405	1.18524	0.23791	-0.257216	0.217938	0.593109	0.24455	1.43847	0.247823	0.561299	0.344799	0.772852	0.504414	1.18415	0.236573	NCO_hernia	85
ATC H01AC: Somatropin and somatropin agonists	1	0	346	349	0	0																	NCO_hernia	0
ATC H01BA: Vasopressin and analogues	1	0	639	160	0	0																	NCO_hernia	0
ATC H01CC: Anti-gonadotropin-releasing hormones	1	0	449	218	0	0																	NCO_hernia	0
ATC H05BX: Other anti-parathyroid agents	2	1	2189	2177	1	2	0.49613	0.0450227	5.46713	0.566987	-0.700917	1.22432							0.50926	0.0529391	4.89895	0.559062	NCO_hernia	3
ATC J01MA: Fluoroquinolones	1	1	345	174	1	0	inf												4.50122	0.0708295	286.052	0.477596	NCO_hernia	1
ATC J05AF: Nucleoside and nucleotide reverse transcriptase inhibitors	1	1	3163	1584	4	3	0.667721	0.149622	2.97985	0.596639	-0.403886	0.763142							0.652263	0.135419	3.14172	0.594207	NCO_hernia	7
ATC J05AP: Antivirals for treatment of HCV infections	2	2	1218	465	0	2	0						0.108523	0.0113258	1.03986	0.0540921	0	0	0.0168917	0.000661536	0.431312	0.0135603	NCO_hernia	2
ATC J05AX: Other antivirals	1	0	373	192	0	0																	NCO_hernia	0
ATC L01BA: Folic acid analogues	2	0	751	565	0	0																	NCO_hernia	0
ATC L01BB: Purine analogues	1	1	884	435	1	0	inf												4.44634	0.0687759	287.454	0.483	NCO_hernia	1
ATC L01BC: Pyrimidine analogues	1	1	468	464	1	0	inf												7.32617	0.145354	369.256	0.319388	NCO_hernia	1
ATC L01DB: Anthracyclines and related substances	1	0	318	318	0	0																	NCO_hernia	0
ATC L01EA: BCR-ABL tyrosine kinase inhibitors	1	1	761	757	0	1	0												0.134622	0.00267101	6.7851	0.316035	NCO_hernia	1
ATC L01EB: Epidermal growth factor receptor (EGFR) tyrosine kinase inhibitors	4	1	1787	1280	1	0	inf												7.52179	0.149218	379.159	0.31304	NCO_hernia	1
ATC L01EF: Cyclin-dependent kinase (CDK) inhibitors	6	1	7322	6779	0	1	0												0.135771	0.00269383	6.84295	0.31809	NCO_hernia	1
ATC L01EG: Mammalian target of rapamycin (mTOR) kinase inhibitors	4	1	1481	1066	0	1	0												0.133856	0.0026557	6.74681	0.314666	NCO_hernia	1
ATC L01EH: Human epidermal growth factor receptor 2 (HER2) tyrosine kinase inhibitors	4	0	5696	5682	0	0																	NCO_hernia	0
ATC L01EK: Vascular endothelial growth factor receptor (VEGFR) tyrosine kinase inhibitors	1	0	360	360	0	0																	NCO_hernia	0
ATC L01EL: Bruton's tyrosine kinase (BTK) inhibitors	2	2	546	547	6	2	3.00772	0.608298	14.8716	0.176886	1.10118	0.815445	2.27447	0.284466	18.1857	0.438485	0.333267	0.801653	2.7387	0.682301	10.9929	0.155357	NCO_hernia	8
ATC L01EM: Phosphatidylinositol-3-kinase (Pi3K) inhibitors	1	0	284	287	0	0																	NCO_hernia	0
ATC L01EX: Other protein kinase inhibitors	21	11	10218	8132	11	6	1.73332	0.648252	4.6346	0.273016	0.550037	0.501792	1.30924	0.547168	3.13272	0.544958	0	0	1.71626	0.661283	4.45428	0.266973	NCO_hernia	17
ATC L01FA: CD20 (Clusters of Differentiation 20) inhibitors	6	3	1634	1131	2	3	0.541528	0.1113	2.63479	0.447352	-0.613361	0.807227	0.517672	0.0926754	2.89164	0.453145	0.0785185	0.187609	0.49324	0.0819171	2.9699	0.44035	NCO_hernia	5
ATC L01FC: CD38 (Clusters of Differentiation 38) inhibitors	5	5	2320	2329	12	5	2.40437	0.85076	6.79507	0.0979085	0.877286	0.530057	2.14265	0.804684	5.70527	0.127234	0	0	2.30066	0.885054	5.98046	0.0873634	NCO_hernia	17
ATC L01FD: HER2 (Human Epidermal Growth Factor Receptor 2) inhibitors	3	1	3043	3083	1	0	inf												7.51833	0.14915	378.982	0.31315	NCO_hernia	1
ATC L01FE: EGFR (Epidermal Growth Factor Receptor) inhibitors	7	6	2972	2968	5	2	2.49803	0.489386	12.751	0.270994	0.915502	0.831687	1.69106	0.474696	6.02422	0.41765	0	0	2.36672	0.537757	10.4161	0.254501	NCO_hernia	7
ATC L01FF: PD-1/PD-L1 (Programmed cell death protein 1/death ligand 1) inhibitors	49	29	21888	20537	31	15	1.91837	1.01672	3.61962	0.0443054	0.651475	0.323925	1.53486	0.885114	2.66158	0.12714	0	0	1.83965	1.02631	3.29753	0.0406357	NCO_hernia	46
ATC L01FG: VEGF/VEGFR (Vascular Endothelial Growth Factor / -Receptor) inhibitors	16	10	12331	8417	8	8	0.984479	0.367662	2.63611	0.975167	-0.0156428	0.502524	1.01446	0.409923	2.51055	0.975226	0	0	0.984548	0.369245	2.62518	0.975172	NCO_hernia	16
ATC L01FX: Other monoclonal antibodies and antibody drug conjugates	5	4	1724	1761	8	6	1.33402	0.464042	3.83499	0.592707	0.288193	0.538763	1.29103	0.428164	3.8928	0.650099	0	0	1.33327	0.466381	3.81151	0.591459	NCO_hernia	14
ATC L01XG: Proteasome inhibitors	6	4	2164	1854	7	4	1.52842	0.418494	5.58207	0.520925	0.424233	0.660881	1.34567	0.383735	4.71897	0.642801	0	0	1.48296	0.449413	4.89341	0.51769	NCO_hernia	11
ATC L01XH: Histone deacetylase (HDAC) inhibitors	1	1	381	377	2	1	1.979	0.180201	21.7338	0.576627	0.682593	1.22259							1.93067	0.200213	18.6176	0.569376	NCO_hernia	3
ATC L01XJ: Hedgehog pathway inhibitors	1	1	360	361	1	0	inf												7.29839	0.144797	367.87	0.320316	NCO_hernia	1
ATC L01XK: Poly (ADP-ribose) polymerase (PARP) inhibitors	10	5	4076	2988	5	5	1.00192	0.290805	3.45195	0.997576	0.00191773	0.631133	1.01923	0.316061	3.28679	0.974566	0	0	1.00193	0.289606	3.46628	0.997577	NCO_hernia	10
ATC L01XL: Antineoplastic cell and gene therapy	1	0	344	344	0	0																	NCO_hernia	0
ATC L02BA: Anti-estrogens	3	2	1458	1493	3	1	3.07372	0.32218	29.3244	0.329183	1.12289	1.15078	2.38633	0.350287	16.2569	0.374298	0	0	2.79626	0.393422	19.8745	0.304102	NCO_hernia	4
ATC L02BB: Anti-androgens	8	6	3959	2924	10	6	1.16737	0.42808	3.18339	0.762389	0.154751	0.511835	0.990813	0.363846	2.69814	0.985593	0	0	1.16871	0.425631	3.20907	0.762262	NCO_hernia	16
ATC L03AB: Interferons	4	3	1938	1255	2	2	0.715355	0.103805	4.92973	0.733753	-0.334976	0.984827	0.659448	0.114503	3.7979	0.641144	0	0	0.70333	0.0933607	5.29851	0.732663	NCO_hernia	4
ATC L03AX: Other immunostimulants	4	1	1544	936	0	1	0												0.0518071	0.00082156	3.26693	0.161489	NCO_hernia	1
ATC L04AA: Selective immunosuppressants	16	6	6515	3866	10	3	1.91392	0.509668	7.18719	0.336251	0.649152	0.675075	1.38304	0.435091	4.39629	0.582601	0	0	1.76862	0.564565	5.54061	0.327721	NCO_hernia	13
ATC L04AC: Interleukin inhibitors	20	5	11967	5039	3	2	0.397999	0.0705424	2.2455	0.296648	-0.921306	0.882773	0.309305	0.07409	1.29126	0.107528	0	0	0.297614	0.0330579	2.67937	0.279718	NCO_hernia	5
ATC L04AE: Sphingosine-1-phosphate (S1P) receptor modulators	4	3	2865	1667	4	2	1.5007	0.222424	10.1252	0.67686	0.405929	0.974031	1.04677	0.206851	5.29723	0.955933	0	0	1.42342	0.273566	7.40639	0.67479	NCO_hernia	6
ATC L04AF: Janus-associated kinase (JAK) inhibitors	3	0	976	809	0	0																	NCO_hernia	0
ATC L04AG: Monoclonal antibodies	10	3	6541	4502	1	3	0.181827	0.0160092	2.06512	0.169117	-1.7047	1.23974	0.355325	0.0579995	2.17684	0.263197	0	0	0.199142	0.0258215	1.53583	0.121545	NCO_hernia	4
ATC L04AJ: Complement inhibitors	2	0	839	417	0	0																	NCO_hernia	0
ATC L04AK: Dihydroorotate dehydrogenase (DHODH) inhibitors	3	3	1929	936	4	2	0.976086	0.182078	5.23262	0.97746	-0.0242046	0.856693	0.524155	0.0553604	4.96273	0.573279	0.365735	1.44426	0.975681	0.177128	5.37437	0.977438	NCO_hernia	6
ATC L04AX: Other immunosuppressants	5	0	1538	1545	0	0																	NCO_hernia	0
ATC M04AA: Preparations inhibiting uric acid production	2	0	438	436	0	0																	NCO_hernia	0
ATC M04AB: Preparations increasing uric acid excretion	2	0	806	407	0	0																	NCO_hernia	0
ATC N01AX: Other general anesthetics	1	1	383	188	1	0	inf												4.44092	0.068571	287.611	0.483543	NCO_hernia	1
ATC N02AA: Natural opium alkaloids	2	0	500	478	0	0																	NCO_hernia	0
ATC N02AE: Oripavine derivatives	2	0	341	342	0	0																	NCO_hernia	0
ATC N02AX: Other opioids	1	0	344	337	0	0																	NCO_hernia	0
ATC N02CD: Calcitonin gene-related peptide (CGRP) antagonists	3	0	1505	895	0	0																	NCO_hernia	0
ATC N03AX: Other antiepileptics	1	0	501	250	0	0																	NCO_hernia	0
ATC N04BC: Dopamine agonists	1	1	436	103	1	0	inf												3.44264	0.0235421	503.429	0.626936	NCO_hernia	1
ATC N04BX: Other dopaminergic agents	2	2	851	492	4	2	1.69342	0.285767	10.035	0.561756	0.526749	0.907821	1.27263	0.268174	6.03928	0.761553	0	0	1.64059	0.313857	8.57563	0.557414	NCO_hernia	6
ATC N04CX: Other antiparkinson drugs	1	1	408	204	0	1	0												0.0497871	0.000778775	3.18288	0.157299	NCO_hernia	1
ATC N05AH: Diazepines, oxazepines, thiazepines and oxepines	1	0	194	192	0	0																	NCO_hernia	0
ATC N05AN: Lithium	1	1	255	264	0	1	0												0.140029	0.00277668	7.06166	0.325703	NCO_hernia	1
ATC N05AX: Other antipsychotics	3	1	519	466	0	1	0												0.126607	0.0025069	6.39409	0.3017	NCO_hernia	1
ATC N06AB: Selective serotonin reuptake inhibitors	1	0	285	285	0	0																	NCO_hernia	0
ATC N06AX: Other antidepressants	2	1	1328	1318	1	0	inf												7.50273	0.148846	378.184	0.313644	NCO_hernia	1
ATC N06DA: Anticholinesterases	5	3	2392	1911	3	1	2.24555	0.323276	15.5982	0.413329	0.808952	0.988879	1.4004	0.179068	10.9518	0.748274	0.222616	0.735795	2.34554	0.321369	17.1191	0.400547	NCO_hernia	4
ATC N06DX: Other anti-dementia drugs	5	4	4341	2549	10	2	2.96886	0.632389	13.9378	0.167834	1.08818	0.788994	1.78731	0.472626	6.759	0.392174	0	0	2.41835	0.732201	7.98747	0.14743	NCO_hernia	12
ATC N07BA: Drugs used in nicotine dependence	1	0	274	273	0	0																	NCO_hernia	0
ATC N07BB: Drugs used in alcohol dependence	1	0	302	296	0	0																	NCO_hernia	0
ATC N07XX: Other nervous system drugs	1	1	326	328	1	1	1.00613	0.0631969	16.0183	0.996544	0.00611623	1.41205							1.00614	0.0627956	16.121	0.996547	NCO_hernia	2
ATC P01BA: Aminoquinolines	1	1	301	299	0	1	0												0.134433	0.00266724	6.77563	0.315697	NCO_hernia	1
ATC R03AC: Selective beta-2-adrenoreceptor agonists	16	8	12321	8629	9	13	0.512048	0.227587	1.15206	0.105693	-0.669336	0.413718	0.517946	0.227082	1.18137	0.117861	0	0	0.483634	0.203805	1.14767	0.0994345	NCO_hernia	22
ATC R03BB: Anticholinergics	17	8	13893	11535	12	8	1.33251	0.540847	3.28295	0.532634	0.287061	0.460041	1.14941	0.504913	2.61656	0.74006	0	0	1.32699	0.547345	3.21719	0.531216	NCO_hernia	20
ATC R03BX: Other drugs for obstructive airway diseases, inhalants	1	0	477	283	0	0																	NCO_hernia	0
ATC R03DX: Other systemic drugs for obstructive airway diseases	7	3	4877	2209	7	0	inf						2.36872	0.410905	13.6548	0.334609	0	0	4.20928	0.827791	21.404	0.0832337	NCO_hernia	7
ATC S01EC: Carbonic anhydrase inhibitors	1	0	221	235	0	0																	NCO_hernia	0
ATC S01EE: Prostaglandin analogues	1	0	238	243	0	0																	NCO_hernia	0
ATC S01EX: Other antiglaucoma preparations	1	0	238	237	0	0																	NCO_hernia	0
ATC S01LA: Antineovascularisation agents	1	0	263	130	0	0																	NCO_hernia	0
ATC S01XA: Other ophthalmologicals	1	0	359	359	0	0																	NCO_hernia	0
Amylin analogue	1	0	506	101	0	0																	NCO_hernia	0
Anti-NGF	12	2	11320	3993	5	2	0.636702	0.126488	3.20497	0.584034	-0.451453	0.82457	0.603856	0.116492	3.1302	0.547959	0	0	0.59333	0.0929657	3.78678	0.580954	NCO_hernia	7
Aspirin	1	1	6270	6276	35	34	1.0304	0.643574	1.64972	0.900763	0.029944	0.240134							1.03056	0.642048	1.65417	0.900764	NCO_hernia	69
Bempedoic acid	3	3	9010	7963	13	10	1.18714	0.519631	2.7121	0.684034	0.171544	0.42152	1.14069	0.506675	2.56805	0.750548	0	0	1.18683	0.520642	2.70546	0.683682	NCO_hernia	23
Bisphosphonate	4	1	2668	2526	4	2	2.07823	0.382085	11.3039	0.397235	0.731517	0.864096							2.03043	0.408309	10.0969	0.386791	NCO_hernia	6
CETP inhibitor	5	3	19204	18366	37	42	0.881917	0.567194	1.37127	0.576862	-0.125657	0.225202	0.881939	0.567193	1.37134	0.576961	0	0	0.881812	0.567044	1.37131	0.576625	NCO_hernia	79
Calcitonin	4	2	3884	3527	4	0	inf						4.72647	0.537738	41.5435	0.161342	0	0	7.38353	1.0397	52.4346	0.045616	NCO_hernia	4
Combination: ATC A01AC: Corticosteroids for local oral treatment + Unmapped: calcipotriol	1	0	321	102	0	0																	NCO_hernia	0
Combination: ATC A02BC: Proton pump inhibitors + ATC G02CC: Antiinflammatory products for vaginal administration	1	0	247	124	0	0																	NCO_hernia	0
Combination: ATC A07EA: Corticosteroids acting locally + ATC L01XK: Poly (ADP-ribose) polymerase (PARP) inhibitors	1	0	654	657	0	0																	NCO_hernia	0
Combination: ATC A07EC: Aminosalicylic acid and similar agents + ATC P01BA: Aminoquinolines	1	0	132	124	0	0																	NCO_hernia	0
Combination: ATC C01EB: Other cardiac preparations + ATC L01AA: Nitrogen mustard analogues + Unmapped: leukocyte interleukin + Unmapped: zinc	1	1	383	367	1	0	inf												7.08673	0.140483	357.493	0.327635	NCO_hernia	1
Combination: ATC C04AC: Nicotinic acid and derivatives + Unmapped: laropiprant	1	0	449	340	0	0																	NCO_hernia	0
Combination: ATC D07AC: Corticosteroids, potent (group III) + Unmapped: vilanterol	1	0	409	205	0	0																	NCO_hernia	0
Combination: ATC D11AA: Antihidrotics + ATC R03AC: Selective beta-2-adrenoreceptor agonists	5	2	2192	1341	1	1	0.595026	0.0193064	18.3388	0.766607	-0.51915	1.74906	0.650743	0.0678454	6.24163	0.709548	0	0	0.64226	0.0356529	11.5699	0.764055	NCO_hernia	2
Combination: ATC G03AA: Progestogens and estrogens, fixed combinations + Menopausal hormone therapy	1	0	179	172	0	0																	NCO_hernia	0
Combination: ATC G03DA: Pregnen (4) derivatives + Menopausal hormone therapy	1	0	1684	151	0	0																	NCO_hernia	0
Combination: ATC L01BA: Folic acid analogues + Unmapped: platinum	1	1	276	275	1	0	inf												7.36233	0.146076	371.067	0.318189	NCO_hernia	1
Combination: ATC L01CD: Taxanes + ATC L01XA: Platinum compounds	1	1	241	195	0	1	0												0.106896	0.00207478	5.50746	0.266263	NCO_hernia	1
Combination: ATC L01EC: B-Raf serine-threonine kinase (BRAF) inhibitors + ATC L01EE: Mitogen-activated protein kinase (MEK) inhibitors	1	1	435	432	1	0	inf												7.33827	0.145596	369.861	0.318985	NCO_hernia	1
Combination: ATC L01EX: Other protein kinase inhibitors + ATC L01FF: PD-1/PD-L1 (Programmed cell death protein 1/death ligand 1) inhibitors	1	1	441	429	2	0	inf												7.20707	0.449933	115.443	0.162822	NCO_hernia	2
Combination: ATC L01FF: PD-1/PD-L1 (Programmed cell death protein 1/death ligand 1) inhibitors + ATC L01FG: VEGF/VEGFR (Vascular Endothelial Growth Factor / -Receptor) inhibitors	1	1	332	330	2	0	inf												7.3669	0.459796	118.033	0.15824	NCO_hernia	2
Combination: ATC L01FF: PD-1/PD-L1 (Programmed cell death protein 1/death ligand 1) inhibitors + ATC L01FX: Other monoclonal antibodies and antibody drug conjugates	5	3	1765	1837	3	2	1.66228	0.31219	8.85093	0.551438	0.50819	0.853231	1.35991	0.243068	7.60841	0.726381	0	0	1.72061	0.294131	10.0652	0.547072	NCO_hernia	5
Combination: ATC R03AC: Selective beta-2-adrenoreceptor agonists + ATC R03BB: Anticholinergics	3	2	1697	795	1	1	0.408777	0.00766492	21.8004	0.659259	-0.894586	2.02883	0.509876	0.0531922	4.88744	0.559148	0	0	0.491267	0.0231155	10.4408	0.648543	NCO_hernia	2
Combination: ATC R03BB: Anticholinergics + Unmapped: vilanterol	2	1	816	555	1	0	inf												5.35465	0.0986394	290.678	0.410288	NCO_hernia	1
Combination: ATC S01AD: Antivirals + Unmapped: tipiracil	1	0	533	265	0	0																	NCO_hernia	0
Combination: Menopausal hormone therapy + SERM	1	0	710	172	0	0																	NCO_hernia	0
Combination: Unmapped: azd7442 (tixagevimab + Unmapped: cilgavimab)	1	0	3461	1736	0	0																	NCO_hernia	0
Combination: Unmapped: lozenge) + Unmapped: nicotine (patch	1	0	275	273	0	0																	NCO_hernia	0
DOAC	11	11	35834	28658	40	40	0.870756	0.558115	1.35853	0.541973	-0.138393	0.226937	0.879516	0.565628	1.36759	0.568657	0	0	0.870967	0.558871	1.35735	0.54167	NCO_hernia	80
DPP-4i	30	9	34070	30671	33	29	1.11386	0.673807	1.84132	0.674131	0.107834	0.256452	1.08549	0.661242	1.78194	0.745647	0	0	1.11304	0.675779	1.83324	0.673991	NCO_hernia	62
Denosumab	8	7	10590	10299	20	18	1.08278	0.570805	2.05396	0.807642	0.0795298	0.326652	1.06579	0.564801	2.01116	0.84409	0	0	1.08244	0.572112	2.04797	0.807625	NCO_hernia	38
Ezetimibe	1	1	9067	9077	72	52	1.38614	0.971433	1.97789	0.0718274	0.326525	0.181381							1.38527	0.973037	1.97214	0.070555	NCO_hernia	124
Factor XI inhibitor	4	1	4636	1763	0	1	0												0.0192292	0.0002119	1.74497	0.0858071	NCO_hernia	1
Fibrate	2	2	5601	5613	11	6	1.83715	0.679931	4.96392	0.230402	0.608216	0.507133	1.7622	0.671827	4.62223	0.249505	0	0	1.80609	0.697526	4.67645	0.223264	NCO_hernia	17
GLP-1RA	49	22	70887	56069	152	89	1.60723	1.24028	2.08275	0.000332679	0.474512	0.132234	1.53636	1.18185	1.99721	0.00133498	0	0	1.60177	1.24136	2.06682	0.000291796	NCO_hernia	241
IL-1 inhibitor	3	2	7410	3849	22	9	1.21665	0.56113	2.63797	0.619435	0.196103	0.39485	0.839225	0.143776	4.89857	0.845607	0.383771	0.880736	1.2092	0.572123	2.55567	0.61883	NCO_hernia	31
IL-6 pathway inhibitor	4	1	2138	757	1	0	inf												4.46331	0.069415	286.986	0.481311	NCO_hernia	1
Insulin	6	1	8905	8353	2	1	2.00405	0.182007	22.0663	0.570043	0.695171	1.22392							1.95301	0.20291	18.7976	0.562321	NCO_hernia	3
JAK inhibitor	17	1	8053	4686	1	0	inf												4.48808	0.0703413	286.359	0.478875	NCO_hernia	1
Low-dose methotrexate	5	2	3565	3304	2	1	2.0007	0.181182	22.0927	0.571433	0.693497	1.22538	1.60137	0.197305	12.997	0.65939	0	0	1.94774	0.202563	18.7284	0.563729	NCO_hernia	3
Metformin	4	1	1592	1291	1	0	inf												4.57678	0.0735959	284.621	0.470417	NCO_hernia	1
Omega-3	2	1	4421	4421	11	8	1.37534	0.553771	3.41576	0.492302	0.318698	0.464134							1.37263	0.557903	3.37715	0.490484	NCO_hernia	19
P2Y12 inhibitor	4	4	30764	23788	97	71	0.996945	0.728898	1.36356	0.984719	-0.00306013	0.159776	0.996217	0.72758	1.36404	0.981137	0	0	0.996965	0.730409	1.3608	0.984719	NCO_hernia	168
PCSK9 inhibitor	22	14	57976	53203	101	60	1.64609	1.19521	2.26705	0.00227347	0.498402	0.163305	1.58897	1.15579	2.1845	0.00435087	0	0	1.62852	1.19448	2.22026	0.00204391	NCO_hernia	161
PTH analogue	2	1	863	910	0	2	0												0.134841	0.00842657	2.15771	0.156668	NCO_hernia	2
Romosozumab	1	1	3581	3576	1	0	inf												7.37875	0.146402	371.892	0.317649	NCO_hernia	1
SGLT2i	46	21	66909	54815	95	63	1.28221	0.927092	1.77336	0.13298	0.248586	0.165453	1.13171	0.808036	1.58503	0.471606	0	0	1.27608	0.929217	1.75242	0.131968	NCO_hernia	158
Statin	4	3	13809	13798	29	24	1.20863	0.704052	2.07483	0.49191	0.189488	0.27571	1.20573	0.696426	2.0875	0.504089	0	0	1.20839	0.704872	2.07158	0.491276	NCO_hernia	53
Sulfonylurea	3	0	883	519	0	0																	NCO_hernia	0
TNF inhibitor	12	3	4935	3306	1	2	0.286176	0.0212154	3.86025	0.345941	-1.25115	1.32749	0.43507	0.0687506	2.75322	0.376634	0	0	0.299746	0.028607	3.14075	0.314811	NCO_hernia	3
Thiazolidinedione	7	3	5661	3327	6	3	1.75211	0.412178	7.44795	0.447505	0.560819	0.738326	1.50293	0.392207	5.75917	0.552232	0	0	1.68153	0.447593	6.31726	0.441538	NCO_hernia	9
Unmapped (investigational code)	37	14	20129	9981	15	8	1.01752	0.426707	2.42636	0.968756	0.0173667	0.44338	0.739254	0.343142	1.59263	0.440397	0	0	1.01762	0.424603	2.43885	0.968763	NCO_hernia	23
Unmapped: abobotulinumtoxina	1	0	326	66	0	0																	NCO_hernia	0
Unmapped: ampion	1	0	520	523	0	0																	NCO_hernia	0
Unmapped: apabetalone	1	1	1212	1207	3	1	2.98762	0.311196	28.6825	0.342908	1.09448	1.15398							2.71043	0.381321	19.2657	0.319014	NCO_hernia	4
Unmapped: apaziquone	2	2	808	806	2	2	1.00853	0.143972	7.06481	0.993174	0.00849655	0.993179	1.05377	0.15484	7.17143	0.957314	0	0	1.0086	0.141796	7.17416	0.993176	NCO_hernia	4
Unmapped: apolipoprotein a-i	1	1	9010	9027	3	0	inf												7.40465	0.770103	71.1968	0.0829571	NCO_hernia	3
Unmapped: astegolimab	1	0	375	127	0	0																	NCO_hernia	0
Unmapped: atabecestat	1	0	372	185	0	0																	NCO_hernia	0
Unmapped: atrasentan	1	1	1829	1830	3	2	1.50082	0.251066	8.97161	0.65628	0.406012	0.912272							1.4933	0.25845	8.62808	0.654103	NCO_hernia	5
Unmapped: bapineuzumab	2	1	1195	783	0	3	0												0.0825528	0.00819078	0.832028	0.034345	NCO_hernia	3
Unmapped: bea 2180 br	1	0	1224	429	0	0																	NCO_hernia	0
Unmapped: beperminogene perplasmid	1	0	332	161	0	0																	NCO_hernia	0
Unmapped: bevenopran	1	0	703	700	0	0																	NCO_hernia	0
Unmapped: botulinum toxin a	1	0	529	175	0	0																	NCO_hernia	0
Unmapped: buparlisib	1	0	573	570	0	0																	NCO_hernia	0
Unmapped: carbonate	1	0	840	835	0	0																	NCO_hernia	0
Unmapped: cediranib	1	1	714	358	0	1	0												0.050066	0.000784655	3.19453	0.15788	NCO_hernia	1
Unmapped: cenicriviroc	1	0	1180	589	0	0																	NCO_hernia	0
Unmapped: cobolimab	1	1	302	295	0	2	0												0.131713	0.00821735	2.11118	0.152116	NCO_hernia	2
Unmapped: coenzyme q10	2	0	700	509	0	0																	NCO_hernia	0
Unmapped: creatine	1	1	874	867	1	1	0.991991	0.0621436	15.835	0.995461	-0.0080414	1.4134							0.991986	0.0619936	15.8732	0.995462	NCO_hernia	2
Unmapped: crenezumab	2	1	808	803	1	0	inf												7.40737	0.14697	373.336	0.316712	NCO_hernia	1
Unmapped: danirixin	1	0	512	102	0	0																	NCO_hernia	0
Unmapped: darapladib	2	2	14364	14355	50	69	0.723725	0.503315	1.04066	0.0809962	-0.323344	0.185304	0.724964	0.503406	1.04403	0.0839117	0	0	0.724671	0.505515	1.03884	0.0796639	NCO_hernia	119
Unmapped: depatuxizumab mafodotin	1	0	342	335	0	0																	NCO_hernia	0
Unmapped: dexpramipexole	1	0	474	468	0	0																	NCO_hernia	0
Unmapped: dimethyl	2	0	1529	771	0	0																	NCO_hernia	0
Unmapped: dl-alpha-tocopherol	1	1	306	307	0	1	0												0.135777	0.00269395	6.84325	0.3181	NCO_hernia	1
Unmapped: edivoxetine	2	0	749	523	0	0																	NCO_hernia	0
Unmapped: elenbecestat	1	1	1099	1105	1	2	0.50273	0.0456501	5.5364	0.57422	-0.687703	1.224							0.515908	0.0536069	4.96504	0.566714	NCO_hernia	3
Unmapped: enzastaurin	1	1	493	249	2	1	1.01014	0.0920367	11.0867	0.993413	0.0100909	1.22227							1.01015	0.0916634	11.1321	0.993417	NCO_hernia	3
Unmapped: epratuzumab	1	0	525	263	0	0																	NCO_hernia	0
Unmapped: erythropoietin	1	1	251	249	0	1	0												0.134253	0.00266364	6.7666	0.315375	NCO_hernia	1
Unmapped: etrolizumab	1	0	529	155	0	0																	NCO_hernia	0
Unmapped: faldaprevir	2	1	875	203	0	1	0												0.00715894	5.45118e-05	0.94017	0.0471678	NCO_hernia	1
Unmapped: fasiglifam	1	0	1601	1603	0	0																	NCO_hernia	0
Unmapped: ferric carboxymaltose	2	2	2091	2084	4	5	0.797813	0.214483	2.96762	0.736099	-0.225882	0.670225	0.798123	0.214114	2.97505	0.736944	0	0	0.79827	0.215863	2.95203	0.735612	NCO_hernia	9
Unmapped: fevipiprant	1	0	401	201	0	0																	NCO_hernia	0
Unmapped: figitumumab	1	1	289	290	0	1	0												0.135803	0.00269446	6.84456	0.318146	NCO_hernia	1
Unmapped: gantenerumab	2	2	1069	780	1	3	0.289269	0.0345479	2.42204	0.252591	-1.2404	1.08419	0.327457	0.0480982	2.22935	0.253961	0	0	0.290282	0.0396993	2.12255	0.223015	NCO_hernia	4
Unmapped: gefapixant	2	0	1369	675	0	0																	NCO_hernia	0
Unmapped: glycopyrronium bromide	2	1	1075	535	1	1	0.510476	0.0320531	8.12982	0.633976	-0.672411	1.41222							0.484249	0.0258097	9.08563	0.627832	NCO_hernia	2
Unmapped: idalopirdine	2	1	929	647	0	1	0												0.0494352	0.000771372	3.16817	0.156565	NCO_hernia	1
Unmapped: ipatasertib	1	1	551	546	2	1	1.98185	0.180225	21.7935	0.576033	0.684031	1.22326							1.93241	0.200581	18.6169	0.56869	NCO_hernia	3
Unmapped: lampalizumab	2	2	1253	618	3	0	inf						1.9413	0.214944	17.5331	0.554659	0	0	4.46597	0.403042	49.4859	0.222659	NCO_hernia	3
Unmapped: lanabecestat	2	2	2627	1296	7	1	3.49908	0.430269	28.4556	0.241471	1.2525	1.06931	2.41017	0.412838	14.0707	0.32846	0	0	2.55692	0.586653	11.1443	0.211325	NCO_hernia	8
Unmapped: laquinimod	2	1	1892	1189	1	0	inf												4.51406	0.0713046	285.77	0.476355	NCO_hernia	1
Unmapped: leukocyte interleukin	1	0	129	367	0	0																	NCO_hernia	0
Unmapped: lorecivivint	1	0	249	252	0	0																	NCO_hernia	0
Unmapped: losmapimod	1	0	1724	1752	0	0																	NCO_hernia	0
Unmapped: magrolimab	1	0	263	264	0	0																	NCO_hernia	0
Unmapped: mavrilimumab	1	1	530	268	0	1	0												0.0509143	0.000802591	3.22987	0.159642	NCO_hernia	1
Unmapped: mirogabalin	2	0	1122	645	0	0																	NCO_hernia	0
Unmapped: muparfostat	1	1	258	260	0	1	0												0.13638	0.00270586	6.87383	0.319179	NCO_hernia	1
Unmapped: nab-paclitaxel	1	0	429	423	0	0																	NCO_hernia	0
Unmapped: napabucasin	2	2	1183	1157	1	2	0.489652	0.0445333	5.38381	0.559376	-0.714061	1.22319	0.610972	0.0752867	4.95821	0.644634	0	0	0.502314	0.0522096	4.83281	0.551116	NCO_hernia	3
Unmapped: navarixin	1	1	460	154	1	0	inf												3.79917	0.0413061	349.432	0.562856	NCO_hernia	1
Unmapped: nofazinlimab	1	0	352	181	0	0																	NCO_hernia	0
Unmapped: ociperlimab	1	1	286	87	1	0	inf												3.68472	0.0357748	379.518	0.581264	NCO_hernia	1
Unmapped: odanacatib	1	1	8043	8028	7	11	0.635177	0.246352	1.6377	0.347632	-0.453852	0.483236							0.639682	0.253795	1.61229	0.343501	NCO_hernia	18
Unmapped: omecamtiv mecarbil	2	2	4479	4271	12	11	1.02096	0.4535	2.2985	0.960034	0.0207476	0.414035	1.0175	0.449435	2.30359	0.9668	0	0	1.02127	0.448339	2.32634	0.960039	NCO_hernia	23
Unmapped: omega-3-carboxylic acids	2	1	6963	6750	18	12	1.50069	0.723453	3.11294	0.275532	0.405924	0.372267							1.49384	0.729689	3.05823	0.272239	NCO_hernia	30
Unmapped: onabotulinumtoxina	3	0	659	563	0	0																	NCO_hernia	0
Unmapped: orantinib	1	1	444	444	2	2	1	0.141482	7.06802	1	0	0.997745							1	0.140391	7.12296	1	NCO_hernia	4
Unmapped: orteronel	2	2	1516	1133	4	2	1.47671	0.220769	9.87767	0.687661	0.389818	0.969621	1.06933	0.163608	6.98907	0.944205	0.0133543	0.0255746	1.40567	0.270201	7.31275	0.685691	NCO_hernia	6
Unmapped: pegpleranib	2	1	634	634	0	1	0												0.1362	0.0027023	6.86468	0.318857	NCO_hernia	1
Unmapped: peretinoin	1	1	305	305	0	2	0												0.134891	0.00841763	2.1616	0.156958	NCO_hernia	2
Unmapped: prasinezumab	1	1	292	290	2	3	0.6621	0.111451	3.93337	0.65014	-0.412338	0.909099							0.663851	0.114309	3.85533	0.648049	NCO_hernia	5
Unmapped: radium-223 dichloride	1	1	392	394	2	1	2.0102	0.183015	22.0797	0.567947	0.698236	1.22267							1.96104	0.203389	18.908	0.560229	NCO_hernia	3
Unmapped: rapastinel	1	0	402	202	0	0																	NCO_hernia	0
Unmapped: rexlemestrocel-l	1	1	261	276	0	3	0												0.141857	0.01468	1.3708	0.0915115	NCO_hernia	3
Unmapped: rivoglitazone	1	0	1010	137	0	0																	NCO_hernia	0
Unmapped: rocatinlimab	1	0	540	218	0	0																	NCO_hernia	0
Unmapped: ronacaleret	1	1	344	90	1	0	inf												3.53117	0.0280771	444.104	0.609004	NCO_hernia	1
Unmapped: roxadustat	3	3	2386	1885	6	5	0.999083	0.301711	3.30835	0.998801	-0.000917881	0.610902	0.935931	0.295072	2.96865	0.910484	0	0	0.99908	0.300633	3.32019	0.998801	NCO_hernia	11
Unmapped: ruboxistaurin	2	0	716	700	0	0																	NCO_hernia	0
Unmapped: sabatolimab	1	1	263	265	1	1	1.0076	0.0633533	16.0255	0.995718	0.00757579	1.41153							1.00762	0.0628552	16.1529	0.995722	NCO_hernia	2
Unmapped: sarizotan	1	0	252	252	0	0																	NCO_hernia	0
Unmapped: selonsertib	2	0	1348	331	0	0																	NCO_hernia	0
Unmapped: semagacestat	1	1	1036	501	3	1	1.45077	0.151283	13.9126	0.746996	0.372096	1.15342							1.41397	0.174403	11.4638	0.745617	NCO_hernia	4
Unmapped: serelaxin	3	1	5418	4568	1	1	0.997237	0.0623994	15.9373	0.998439	-0.0027671	1.414							0.997236	0.0623593	15.9476	0.998439	NCO_hernia	2
Unmapped: simufilam	2	1	1149	771	1	1	0.497333	0.0311927	7.92943	0.621019	-0.698495	1.41279							0.468898	0.0246911	8.90464	0.614095	NCO_hernia	2
Unmapped: solanezumab	2	2	1626	1658	0	4	0						0.216147	0.0246006	1.89913	0.167117	0	0	0.138707	0.0195093	0.986175	0.0483919	NCO_hernia	4
Unmapped: spartalizumab	1	1	267	264	0	1	0												0.133806	0.00265469	6.74431	0.314576	NCO_hernia	1
Unmapped: sprifermin	1	0	440	107	0	0																	NCO_hernia	0
Unmapped: tabalumab	3	0	2270	1013	0	0																	NCO_hernia	0
Unmapped: tavapadon	1	1	354	175	0	1	0												0.048662	0.000755156	3.13576	0.154947	NCO_hernia	1
Unmapped: tetomilast	1	1	579	190	3	1	0.984456	0.103009	9.40843	0.989147	-0.0156661	1.15167							0.984334	0.101025	9.59083	0.989154	NCO_hernia	4
Unmapped: veliparib	2	0	1104	549	0	0																	NCO_hernia	0
Unmapped: verinurad	1	0	516	171	0	0																	NCO_hernia	0
Unmapped: verubecestat	2	2	2472	1189	5	1	2.43705	0.280433	21.1787	0.419389	0.890788	1.10317	1.60181	0.248424	10.3283	0.620272	0	0	2.06912	0.375046	11.4153	0.404006	NCO_hernia	6
Unmapped: vilanterol	4	3	10130	9873	16	13	1.23272	0.593426	2.56074	0.57484	0.209227	0.372995	1.19572	0.584637	2.44552	0.624388	0	0	1.23227	0.594756	2.55311	0.574153	NCO_hernia	29
Unmapped: volasertib	1	1	439	222	0	1	0												0.0509211	0.000802737	3.23015	0.159656	NCO_hernia	1
Unmapped: zibotentan	3	2	1523	1532	2	4	0.505512	0.0928739	2.7515	0.430025	-0.682183	0.864454	0.629842	0.121604	3.26224	0.581696	0	0	0.518179	0.104436	2.57104	0.42112	NCO_hernia	6
Unmapped: zilebesiran	1	0	329	329	0	0																	NCO_hernia	0
Unmapped: zinpentraxin alfa	1	1	331	329	1	0	inf												7.34454	0.145721	370.175	0.318777	NCO_hernia	1
Unmapped: zirconium cyclosilicate	2	1	1707	1693	2	1	1.98516	0.180215	21.8677	0.575377	0.685701	1.22414							1.93425	0.20102	18.6118	0.567919	NCO_hernia	3
Unmapped: ziritaxestat	2	0	868	432	0	0																	NCO_hernia	0
ATC A01AB: Antiinfectives and antiseptics for local oral treatment	2	0	692	893	0	0																	DEATH	0
ATC A01AC: Corticosteroids for local oral treatment	4	2	1350	743	7	3	1.15375	0.299581	4.44335	0.835315	0.143019	0.687954	0.924867	0.245804	3.47991	0.908027	0	0	1.15106	0.305732	4.33368	0.835234	DEATH	10
ATC A02BA: H2-receptor antagonists	2	0	1022	511	0	0																	DEATH	0
ATC A05AA: Bile acids and derivatives	2	2	2256	1137	39	18	1.08853	0.625476	1.8944	0.764117	0.0848293	0.28269	1.08485	0.622297	1.8912	0.77396	0	0	1.08873	0.624989	1.89657	0.764018	DEATH	57
ATC A05AX: Other drugs for bile therapy	1	1	1433	717	6	3	1.0007	0.250993	3.98973	0.999211	0.000697593	0.705626							1.0007	0.24966	4.01106	0.999211	DEATH	9
ATC A06AH: Peripheral opioid receptor antagonists	2	0	1083	850	0	0																	DEATH	0
ATC A07DA: Antipropulsives	1	0	907	427	0	0																	DEATH	0
ATC A07EA: Corticosteroids acting locally	5	3	7384	4627	82	58	0.737273	0.529587	1.02641	0.0709809	-0.304797	0.168807	0.743264	0.419715	1.31623	0.308862	0.336375	0.10082	0.721563	0.506874	1.02718	0.0701185	DEATH	140
ATC A08AA: Centrally acting antiobesity products	9	1	22518	20414	219	202	1.08362	0.898059	1.30751	0.402033	0.0803035	0.095828							1.08673	0.894659	1.32004	0.401912	DEATH	421
ATC A10BX: Other blood glucose lowering drugs, excl. insulins	1	0	4602	4599	0	0																	DEATH	0
ATC A11CC: Vitamin D and analogues	2	1	1936	1376	9	1	2.75806	0.35114	21.6635	0.334662	1.01453	1.05158							2.12965	0.49013	9.25348	0.313166	DEATH	10
ATC B01AB: Heparin group	1	0	934	950	0	0																	DEATH	0
ATC B01AC: Platelet aggregation inhibitors excl. heparin	4	1	20553	20528	17	18	0.938985	0.492229	1.79122	0.848484	-0.0629555	0.329518							0.935937	0.474359	1.84665	0.848564	DEATH	35
ATC B01AD: Enzymes	1	1	336	355	7	8	0.924479	0.338954	2.52147	0.878089	-0.0785248	0.511922							0.923095	0.331882	2.56749	0.878141	DEATH	15
ATC B02BX: Other systemic hemostatics	2	0	955	484	0	0																	DEATH	0
ATC B03XA: Other antianemic preparations	4	2	5130	4298	1283	673	0.951833	0.909789	0.995819	0.0322124	-0.0493658	0.0230491	0.922702	0.726856	1.17132	0.508668	0.167133	0.0157024	0.816003	0.674579	0.987076	0.036264	DEATH	1956
ATC C01BD: Antiarrhythmics, class III	2	0	3905	3922	0	0																	DEATH	0
ATC C01DX: Other vasodilators used in cardiac diseases	3	3	6094	5826	970	1023	0.937018	0.865349	1.01462	0.10907	-0.0650524	0.0405972	0.944621	0.808088	1.10422	0.474432	0.592229	0.00972125	0.923537	0.837943	1.01787	0.108942	DEATH	1993
ATC C01EB: Other cardiac preparations	6	2	20025	19761	85	56	0.761895	0.567052	1.02369	0.0711297	-0.271947	0.150693	0.762605	0.567611	1.02459	0.0720524	0	0	0.697136	0.469579	1.03497	0.0735316	DEATH	141
ATC C02KN: Other antihypertensives	2	3	1328	809	2	1	1.23714	0.137288	11.1481	0.84953	0.2128	1.12167	0.899421	0.142019	5.69611	0.910376	0	0	1.25639	0.119394	13.2211	0.84925	DEATH	3
ATC C02KX: Antihypertensives for pulmonary arterial hypertension	2	0	708	360	0	0																	DEATH	0
ATC C03AA: Thiazides, plain	1	0	1655	990	0	0																	DEATH	0
ATC C03BA: Sulfonamides, plain	1	0	926	470	0	0																	DEATH	0
ATC C03DA: Aldosterone antagonists	6	4	11998	11976	1058	1164	0.907181	0.839324	0.980523	0.0140539	-0.0974138	0.0396655	0.908326	0.840448	0.981687	0.0152491	0	0	0.894363	0.818155	0.977669	0.0140091	DEATH	2222
ATC C03XA: Vasopressin antagonists	1	0	961	483	0	0																	DEATH	0
ATC C04AC: Nicotinic acid and derivatives	1	0	1718	1696	0	0																	DEATH	0
ATC C05AA: Corticosteroids	1	0	768	185	0	0																	DEATH	0
ATC C08CA: Dihydropyridine derivatives	1	1	1755	868	203	104	0.965396	0.773263	1.20527	0.755769	-0.0352173	0.113224							0.960688	0.745981	1.23719	0.755985	DEATH	307
ATC C08DA: Phenylalkylamine derivatives	1	0	138	60	0	0																	DEATH	0
ATC C09AA: ACE inhibitors, plain	1	0	724	724	0	0																	DEATH	0
ATC C09CA: Angiotensin II receptor blockers (ARBs), plain	10	0	16380	15083	0	0																	DEATH	0
ATC C09DX: Angiotensin II receptor blockers (ARBs), other combinations	6	1	8769	8748	347	357	0.965158	0.841973	1.10637	0.610713	-0.0354635	0.0696653							0.959333	0.817605	1.12563	0.610726	DEATH	704
ATC C10AC: Bile acid sequestrants	1	0	274	277	0	0																	DEATH	0
ATC D05AX: Other antipsoriatics for topical use	5	0	4067	4055	0	0																	DEATH	0
ATC D07AA: Corticosteroids, weak (group I)	1	1	297	287	79	84	0.90881	0.700146	1.17966	0.472462	-0.0956189	0.133085							0.875973	0.61031	1.25728	0.472617	DEATH	163
ATC D07AC: Corticosteroids, potent (group III)	8	1	17722	13377	68	49	0.692039	0.481145	0.995371	0.0471422	-0.368113	0.185446							0.673695	0.456954	0.993241	0.0461254	DEATH	117
ATC D11AA: Antihidrotics	10	6	9292	6119	95	59	0.969134	0.698767	1.34411	0.850978	-0.0313519	0.16688	0.967402	0.697047	1.34262	0.842902	0	0	0.968645	0.69471	1.3506	0.850997	DEATH	154
ATC D11AH: Agents for dermatitis, excluding corticosteroids	6	3	2563	1503	22	23	0.952933	0.535381	1.69614	0.86982	-0.0482102	0.294167	0.989454	0.341787	2.86441	0.984403	0.562935	0.454441	0.951251	0.523791	1.72756	0.8696	DEATH	45
ATC D11AX: Other dermatologicals	2	0	478	482	0	0																	DEATH	0
ATC G02CC: Antiinflammatory products for vaginal administration	2	0	417	417	0	0																	DEATH	0
ATC G02CX: Other gynecologicals	1	0	313	314	0	0																	DEATH	0
ATC G03BA: 3-oxoandrosten (4) derivatives	1	1	2601	2603	144	148	0.973721	0.779171	1.21685	0.814852	-0.0266303	0.113721							0.972188	0.76774	1.23108	0.814863	DEATH	292
ATC G04BD: Drugs for urinary frequency and incontinence	8	1	6915	3413	1	1	0.504146	0.0315863	8.04664	0.627967	-0.684889	1.41334							0.477061	0.0253013	8.99508	0.621343	DEATH	2
ATC G04BE: Drugs used in erectile dysfunction	4	0	1291	1004	0	0																	DEATH	0
ATC G04CA: Alpha-adrenoreceptor antagonists	2	0	1795	1984	0	0																	DEATH	0
ATC G04CB: Testosterone-5-alpha reductase inhibitors	3	1	6020	6039	2	1	1.98033	0.180512	21.7254	0.576086	0.683262	1.22205							1.93281	0.200285	18.6521	0.568856	DEATH	3
ATC H01AC: Somatropin and somatropin agonists	1	0	346	349	0	0																	DEATH	0
ATC H01BA: Vasopressin and analogues	1	0	639	160	0	0																	DEATH	0
ATC H01CC: Anti-gonadotropin-releasing hormones	1	0	449	218	0	0																	DEATH	0
ATC H05BX: Other anti-parathyroid agents	2	0	2189	2177	0	0																	DEATH	0
ATC J01MA: Fluoroquinolones	1	0	345	174	0	0																	DEATH	0
ATC J05AF: Nucleoside and nucleotide reverse transcriptase inhibitors	1	0	3163	1584	0	0																	DEATH	0
ATC J05AP: Antivirals for treatment of HCV infections	2	0	1218	465	0	0																	DEATH	0
ATC J05AX: Other antivirals	1	0	373	192	0	0																	DEATH	0
ATC L01BA: Folic acid analogues	2	0	751	565	0	0																	DEATH	0
ATC L01BB: Purine analogues	1	0	884	435	0	0																	DEATH	0
ATC L01BC: Pyrimidine analogues	1	0	468	464	0	0																	DEATH	0
ATC L01DB: Anthracyclines and related substances	1	0	318	318	0	0																	DEATH	0
ATC L01EA: BCR-ABL tyrosine kinase inhibitors	1	0	761	757	0	0																	DEATH	0
ATC L01EB: Epidermal growth factor receptor (EGFR) tyrosine kinase inhibitors	4	1	1787	1280	42	82	0.521314	0.370993	0.732544	0.000174551	-0.651402	0.173556							0.464685	0.314922	0.68567	0.000112846	DEATH	124
ATC L01EF: Cyclin-dependent kinase (CDK) inhibitors	6	6	7322	6779	684	416	1.02861	0.93921	1.12652	0.543117	0.0282107	0.0463911	1.04007	0.89316	1.21115	0.613063	0.516043	0.0149468	1.05137	0.893069	1.23774	0.547369	DEATH	1100
ATC L01EG: Mammalian target of rapamycin (mTOR) kinase inhibitors	4	1	1481	1066	23	2	5.79873	1.37869	24.3893	0.0164776	1.75764	0.732911							3.27189	1.40572	7.6155	0.00595793	DEATH	25
ATC L01EH: Human epidermal growth factor receptor 2 (HER2) tyrosine kinase inhibitors	4	2	5696	5682	25	28	0.862599	0.506847	1.46805	0.585882	-0.147806	0.271297	0.8583	0.501983	1.46754	0.576608	0	0	0.859233	0.498029	1.48241	0.585593	DEATH	53
ATC L01EK: Vascular endothelial growth factor receptor (VEGFR) tyrosine kinase inhibitors	1	1	360	360	31	33	0.939394	0.588319	1.49997	0.793432	-0.0625204	0.238758							0.933791	0.559064	1.55969	0.79353	DEATH	64
ATC L01EL: Bruton's tyrosine kinase (BTK) inhibitors	2	2	546	547	194	236	0.823881	0.71167	0.953786	0.0095027	-0.193729	0.0747002	0.813746	0.60691	1.09107	0.168365	0.730879	0.0329546	0.721067	0.56382	0.92217	0.00917195	DEATH	430
ATC L01EM: Phosphatidylinositol-3-kinase (Pi3K) inhibitors	1	1	284	287	9	12	0.757923	0.324412	1.77073	0.522036	-0.277174	0.432942							0.751847	0.314723	1.7961	0.520907	DEATH	21
ATC L01EX: Other protein kinase inhibitors	21	11	10218	8132	1710	1573	0.987609	0.946642	1.03035	0.564065	-0.012468	0.0216153	0.985679	0.951115	1.0215	0.428346	0	0	0.96772	0.865331	1.08222	0.565227	DEATH	3283
ATC L01FA: CD20 (Clusters of Differentiation 20) inhibitors	6	1	1634	1131	10	8	1.25	0.508584	3.07226	0.626718	0.223144	0.458811							1.26727	0.488194	3.28962	0.62648	DEATH	18
ATC L01FC: CD38 (Clusters of Differentiation 38) inhibitors	5	5	2320	2329	642	728	0.889317	0.825399	0.958185	0.00205311	-0.117301	0.0380547	0.843287	0.663272	1.07216	0.164142	0.878458	0.0593212	0.787163	0.676577	0.915825	0.00194571	DEATH	1370
ATC L01FD: HER2 (Human Epidermal Growth Factor Receptor 2) inhibitors	3	2	3043	3083	504	565	0.902572	0.829089	0.982569	0.0179881	-0.102506	0.0433273	0.921133	0.835744	1.01525	0.0978928	0.293214	0.00195028	0.814661	0.68754	0.965286	0.0178757	DEATH	1069
ATC L01FE: EGFR (Epidermal Growth Factor Receptor) inhibitors	7	2	2972	2968	393	419	0.962424	0.905651	1.02275	0.216949	-0.0383007	0.0310207	0.958527	0.902546	1.01798	0.16772	0	0	0.821442	0.601384	1.12202	0.21634	DEATH	812
ATC L01FF: PD-1/PD-L1 (Programmed cell death protein 1/death ligand 1) inhibitors	49	50	21888	20537	11800	11720	0.947115	0.934027	0.960385	1.95394e-14	-0.0543351	0.00709926	0.945251	0.924596	0.966366	5.87629e-07	0.689113	0.0031894	0.830492	0.79196	0.870899	1.8184e-14	DEATH	23520
ATC L01FG: VEGF/VEGFR (Vascular Endothelial Growth Factor / -Receptor) inhibitors	16	2	12331	8417	295	300	0.985677	0.907874	1.07015	0.730928	-0.0144265	0.0419507	0.996577	0.928097	1.07011	0.924791	0	0	0.946455	0.691481	1.29545	0.731122	DEATH	595
ATC L01FX: Other monoclonal antibodies and antibody drug conjugates	5	5	1724	1761	962	1024	0.95441	0.902702	1.00908	0.100601	-0.0466621	0.0284188	0.961666	0.86584	1.0681	0.465464	0.722295	0.0100405	0.889838	0.774259	1.02267	0.100136	DEATH	1986
ATC L01XG: Proteasome inhibitors	6	4	2164	1854	736	629	0.985756	0.915577	1.06131	0.703406	-0.0143462	0.037681	0.985465	0.918519	1.05729	0.683332	0	0	0.970258	0.830641	1.13334	0.703281	DEATH	1365
ATC L01XH: Histone deacetylase (HDAC) inhibitors	1	0	381	377	0	0																	DEATH	0
ATC L01XJ: Hedgehog pathway inhibitors	1	2	360	361	207	201	1.0294	0.910088	1.16434	0.644818	0.0289722	0.0628501	1.02705	0.913788	1.15434	0.65439	0	0	1.07438	0.79163	1.45812	0.645212	DEATH	408
ATC L01XK: Poly (ADP-ribose) polymerase (PARP) inhibitors	10	10	4076	2988	1208	1124	0.916363	0.862338	0.973772	0.0048434	-0.0873429	0.0310027	0.914775	0.859015	0.974154	0.00550229	0.0870106	0.000906501	0.852254	0.762198	0.95295	0.00501903	DEATH	2332
ATC L01XL: Antineoplastic cell and gene therapy	1	1	344	344	146	156	0.935897	0.790275	1.10835	0.442623	-0.0662494	0.086288							0.888814	0.657837	1.20089	0.442676	DEATH	302
ATC L02BA: Anti-estrogens	3	0	1458	1493	0	0																	DEATH	0
ATC L02BB: Anti-androgens	8	8	3959	2924	922	949	0.824845	0.771137	0.882294	2.07659e-08	-0.19256	0.034352	0.818448	0.688118	0.973463	0.0235787	0.735497	0.0323136	0.701606	0.619835	0.794165	2.08035e-08	DEATH	1871
ATC L03AB: Interferons	4	0	1938	1255	0	0																	DEATH	0
ATC L03AX: Other immunostimulants	4	2	1544	936	10	7	0.783615	0.289474	2.12127	0.631291	-0.243837	0.508088	0.855036	0.314846	2.32205	0.758655	0	0	0.780525	0.284232	2.14339	0.630678	DEATH	17
ATC L04AA: Selective immunosuppressants	16	5	6515	3866	140	114	0.64148	0.508007	0.810021	0.000191302	-0.443977	0.119021	0.637991	0.50495	0.806085	0.000165462	0	0	0.593707	0.451686	0.780383	0.000185709	DEATH	254
ATC L04AC: Interleukin inhibitors	20	4	11967	5039	4	2	0.957431	0.156798	5.84622	0.962414	-0.0435013	0.92311	0.639316	0.148103	2.75973	0.548813	0	0	0.958847	0.166942	5.50723	0.962419	DEATH	6
ATC L04AE: Sphingosine-1-phosphate (S1P) receptor modulators	4	1	2865	1667	4	4	0.496815	0.124723	1.97899	0.321189	-0.699537	0.705166							0.467085	0.106889	2.04107	0.311659	DEATH	8
ATC L04AF: Janus-associated kinase (JAK) inhibitors	3	2	976	809	0	2	0						0.234932	0.0245168	2.25123	0.209035	0	0	0.0839539	0.00483892	1.45658	0.0888155	DEATH	2
ATC L04AG: Monoclonal antibodies	10	8	6541	4502	91	110	0.714605	0.541672	0.942749	0.0174515	-0.336025	0.141362	0.711044	0.538171	0.939448	0.0164172	0	0	0.707501	0.532636	0.939775	0.0169022	DEATH	201
ATC L04AJ: Complement inhibitors	2	1	839	417	14	8	0.870773	0.37127	2.0423	0.750366	-0.138374	0.434924							0.863814	0.350287	2.13018	0.750559	DEATH	22
ATC L04AK: Dihydroorotate dehydrogenase (DHODH) inhibitors	3	0	1929	936	0	0																	DEATH	0
ATC L04AX: Other immunosuppressants	5	2	1538	1545	223	225	0.964353	0.863931	1.07645	0.517653	-0.0362976	0.0561042	0.980528	0.883848	1.08778	0.71042	0	0	0.9023	0.660657	1.23233	0.517991	DEATH	448
ATC M04AA: Preparations inhibiting uric acid production	2	2	438	436	20	15	1.33518	0.693426	2.57088	0.387169	0.289069	0.334275	1.3853	0.53499	3.5871	0.501957	0.462123	0.224126	1.35001	0.685322	2.65939	0.385606	DEATH	35
ATC M04AB: Preparations increasing uric acid excretion	2	0	806	407	0	0																	DEATH	0
ATC N01AX: Other general anesthetics	1	0	383	188	0	0																	DEATH	0
ATC N02AA: Natural opium alkaloids	2	0	500	478	0	0																	DEATH	0
ATC N02AE: Oripavine derivatives	2	1	341	342	0	1	0												0.132897	0.0026364	6.69913	0.312951	DEATH	1
ATC N02AX: Other opioids	1	0	344	337	0	0																	DEATH	0
ATC N02CD: Calcitonin gene-related peptide (CGRP) antagonists	3	0	1505	895	0	0																	DEATH	0
ATC N03AX: Other antiepileptics	1	0	501	250	0	0																	DEATH	0
ATC N04BC: Dopamine agonists	1	0	436	103	0	0																	DEATH	0
ATC N04BX: Other dopaminergic agents	2	0	851	492	0	0																	DEATH	0
ATC N04CX: Other antiparkinson drugs	1	1	408	204	1	0	inf												4.48169	0.0701031	286.514	0.4795	DEATH	1
ATC N05AH: Diazepines, oxazepines, thiazepines and oxepines	1	0	194	192	0	0																	DEATH	0
ATC N05AN: Lithium	1	1	255	264	1	3	0.345098	0.0361316	3.29608	0.355454	-1.06393	1.15136							0.378616	0.0530124	2.70408	0.332909	DEATH	4
ATC N05AX: Other antipsychotics	3	0	519	466	0	0																	DEATH	0
ATC N06AB: Selective serotonin reuptake inhibitors	1	0	285	285	0	0																	DEATH	0
ATC N06AX: Other antidepressants	2	0	1328	1318	0	0																	DEATH	0
ATC N06DA: Anticholinesterases	5	0	2392	1911	0	0																	DEATH	0
ATC N06DX: Other anti-dementia drugs	5	5	4341	2549	35	17	1.46246	0.819099	2.61115	0.198697	0.38012	0.295751	1.3058	0.729406	2.33766	0.369173	0	0	1.45192	0.825032	2.55514	0.195994	DEATH	52
ATC N07BA: Drugs used in nicotine dependence	1	1	274	273	2	4	0.498175	0.0920045	2.69746	0.418774	-0.696803	0.861793							0.508383	0.101852	2.53754	0.409507	DEATH	6
ATC N07BB: Drugs used in alcohol dependence	1	0	302	296	0	0																	DEATH	0
ATC N07XX: Other nervous system drugs	1	1	326	328	49	63	0.782549	0.556765	1.0999	0.158016	-0.245198	0.17368							0.745401	0.496385	1.11934	0.156625	DEATH	112
ATC P01BA: Aminoquinolines	1	0	301	299	0	0																	DEATH	0
ATC R03AC: Selective beta-2-adrenoreceptor agonists	16	4	12321	8629	97	111	0.867664	0.66292	1.13564	0.301271	-0.141951	0.137321	0.774596	0.475156	1.26274	0.305656	0.112071	0.0569705	0.864838	0.656842	1.1387	0.300856	DEATH	208
ATC R03BB: Anticholinergics	17	6	13893	11535	147	149	0.982137	0.784163	1.23009	0.875295	-0.0180248	0.114854	0.99329	0.792511	1.24494	0.953402	0	0	0.981664	0.779092	1.23691	0.875295	DEATH	296
ATC R03BX: Other drugs for obstructive airway diseases, inhalants	1	1	477	283	2	4	0.296646	0.0546807	1.60932	0.158981	-1.21522	0.862769							0.281508	0.0534911	1.48149	0.134628	DEATH	6
ATC R03DX: Other systemic drugs for obstructive airway diseases	7	5	4877	2209	105	52	0.93794	0.672395	1.30835	0.705959	-0.0640697	0.169816	0.929388	0.666783	1.29542	0.665574	0	0	0.935546	0.661714	1.3227	0.706108	DEATH	157
ATC S01EC: Carbonic anhydrase inhibitors	1	0	221	235	0	0																	DEATH	0
ATC S01EE: Prostaglandin analogues	1	1	238	243	0	1	0												0.138149	0.00274044	6.96424	0.322341	DEATH	1
ATC S01EX: Other antiglaucoma preparations	1	0	238	237	0	0																	DEATH	0
ATC S01LA: Antineovascularisation agents	1	0	263	130	0	0																	DEATH	0
ATC S01XA: Other ophthalmologicals	1	0	359	359	0	0																	DEATH	0
Amylin analogue	1	0	506	101	0	0																	DEATH	0
Anti-NGF	12	6	11320	3993	58	15	1.04177	0.593907	1.82738	0.886495	0.0409256	0.286713	0.95769	0.552454	1.66017	0.877595	0	0	1.04222	0.590613	1.83915	0.886517	DEATH	73
Aspirin	1	0	6270	6276	0	0																	DEATH	0
Bempedoic acid	3	3	9010	7963	456	424	1.05157	0.924576	1.19602	0.443794	0.0502885	0.0656676	1.18378	0.734618	1.90758	0.488262	0.178087	0.0673265	1.05479	0.920202	1.20906	0.443745	DEATH	880
Bisphosphonate	4	1	2668	2526	5	12	0.41951	0.148128	1.18808	0.101941	-0.868668	0.531128							0.44008	0.169669	1.14146	0.0914266	DEATH	17
CETP inhibitor	5	2	19204	18366	201	192	0.994737	0.820589	1.20584	0.957144	-0.00527662	0.0981919	0.995017	0.82074	1.2063	0.959447	0	0	0.994414	0.810621	1.21988	0.957149	DEATH	393
Calcitonin	4	0	3884	3527	0	0																	DEATH	0
Combination: ATC A01AC: Corticosteroids for local oral treatment + Unmapped: calcipotriol	1	0	321	102	0	0																	DEATH	0
Combination: ATC A02BC: Proton pump inhibitors + ATC G02CC: Antiinflammatory products for vaginal administration	1	0	247	124	0	0																	DEATH	0
Combination: ATC A07EA: Corticosteroids acting locally + ATC L01XK: Poly (ADP-ribose) polymerase (PARP) inhibitors	1	1	654	657	339	372	0.915471	0.82861	1.01144	0.0824897	-0.0883171	0.0508616							0.824745	0.663712	1.02485	0.0821173	DEATH	711
Combination: ATC A07EC: Aminosalicylic acid and similar agents + ATC P01BA: Aminoquinolines	1	0	132	124	0	0																	DEATH	0
Combination: ATC C01EB: Other cardiac preparations + ATC L01AA: Nitrogen mustard analogues + Unmapped: leukocyte interleukin + Unmapped: zinc	1	1	383	367	204	190	1.02883	0.897821	1.17896	0.682541	0.0284228	0.0694936							1.0616	0.797127	1.41382	0.682597	DEATH	394
Combination: ATC C04AC: Nicotinic acid and derivatives + Unmapped: laropiprant	1	0	449	340	0	0																	DEATH	0
Combination: ATC D07AC: Corticosteroids, potent (group III) + Unmapped: vilanterol	1	0	409	205	0	0																	DEATH	0
Combination: ATC D11AA: Antihidrotics + ATC R03AC: Selective beta-2-adrenoreceptor agonists	5	1	2192	1341	1	1	0.426497	0.0267881	6.79033	0.546191	-0.852149	1.41207							0.382772	0.0185083	7.91614	0.534367	DEATH	2
Combination: ATC G03AA: Progestogens and estrogens, fixed combinations + Menopausal hormone therapy	1	0	179	172	0	0																	DEATH	0
Combination: ATC G03DA: Pregnen (4) derivatives + Menopausal hormone therapy	1	1	1684	151	1	0	inf												2.97329	0.00237518	3722	0.7646	DEATH	1
Combination: ATC L01BA: Folic acid analogues + Unmapped: platinum	1	1	276	275	71	78	0.906958	0.689095	1.1937	0.485956	-0.0976587	0.140162							0.875011	0.601006	1.27394	0.486001	DEATH	149
Combination: ATC L01CD: Taxanes + ATC L01XA: Platinum compounds	1	1	241	195	78	91	0.693539	0.547593	0.878383	0.00239985	-0.365948	0.120549							0.548198	0.372259	0.80729	0.00233406	DEATH	169
Combination: ATC L01EC: B-Raf serine-threonine kinase (BRAF) inhibitors + ATC L01EE: Mitogen-activated protein kinase (MEK) inhibitors	1	1	435	432	4	1	3.97241	0.445782	35.3986	0.216446	1.37937	1.11597							3.31557	0.572055	19.2167	0.181222	DEATH	5
Combination: ATC L01EX: Other protein kinase inhibitors + ATC L01FF: PD-1/PD-L1 (Programmed cell death protein 1/death ligand 1) inhibitors	1	1	441	429	333	374	0.866146	0.812158	0.923724	1.20716e-05	-0.143701	0.0328363							0.465076	0.330883	0.653691	1.0454e-05	DEATH	707
Combination: ATC L01FF: PD-1/PD-L1 (Programmed cell death protein 1/death ligand 1) inhibitors + ATC L01FG: VEGF/VEGFR (Vascular Endothelial Growth Factor / -Receptor) inhibitors	1	1	332	330	27	20	1.34187	0.768169	2.34403	0.301481	0.294062	0.284596							1.36843	0.756441	2.47553	0.299697	DEATH	47
Combination: ATC L01FF: PD-1/PD-L1 (Programmed cell death protein 1/death ligand 1) inhibitors + ATC L01FX: Other monoclonal antibodies and antibody drug conjugates	5	5	1765	1837	921	1043	0.900379	0.862845	0.939545	1.36243e-06	-0.10494	0.0217247	0.89765	0.816218	0.987207	0.0260561	0.796235	0.00717161	0.624925	0.517852	0.754136	9.44656e-07	DEATH	1964
Combination: ATC R03AC: Selective beta-2-adrenoreceptor agonists + ATC R03BB: Anticholinergics	3	1	1697	795	0	2	0												0.137872	0.00859929	2.21051	0.161612	DEATH	2
Combination: ATC R03BB: Anticholinergics + Unmapped: vilanterol	2	0	816	555	0	0																	DEATH	0
Combination: ATC S01AD: Antivirals + Unmapped: tipiracil	1	1	533	265	17	30	0.281739	0.158302	0.501426	1.65491e-05	-1.26678	0.294121							0.231044	0.123624	0.431804	4.38955e-06	DEATH	47
Combination: Menopausal hormone therapy + SERM	1	0	710	172	0	0																	DEATH	0
Combination: Unmapped: azd7442 (tixagevimab + Unmapped: cilgavimab)	1	1	3461	1736	22	10	1.1035	0.523716	2.32512	0.795638	0.0984834	0.380249							1.10231	0.527604	2.30301	0.795555	DEATH	32
Combination: Unmapped: lozenge) + Unmapped: nicotine (patch	1	1	275	273	3	4	0.744545	0.168207	3.29563	0.697527	-0.294981	0.758969							0.743589	0.167614	3.29879	0.696709	DEATH	7
DOAC	11	5	35834	28658	1629	1635	0.995554	0.933891	1.06129	0.891359	-0.00445575	0.0326225	0.996173	0.934655	1.06174	0.906135	0	0	0.994883	0.924265	1.0709	0.891363	DEATH	3264
DPP-4i	30	2	34070	30671	251	255	0.981793	0.830037	1.16129	0.830169	-0.0183745	0.0856684	0.982313	0.830438	1.16196	0.835036	0	0	0.980405	0.818204	1.17476	0.830179	DEATH	506
Denosumab	8	2	10590	10299	216	215	0.992845	0.829611	1.1882	0.937542	-0.00718101	0.0916415	0.991076	0.828305	1.18583	0.921986	0	0	0.992091	0.813374	1.21008	0.937549	DEATH	431
Ezetimibe	1	0	9067	9077	0	0																	DEATH	0
Factor XI inhibitor	4	4	4636	1763	123	37	1.34888	0.940953	1.93364	0.103363	0.299272	0.183742	1.34516	0.937922	1.92921	0.107038	0	0	1.34134	0.944147	1.90564	0.101172	DEATH	160
Fibrate	2	1	5601	5613	308	310	0.995436	0.854219	1.16	0.953266	-0.00457462	0.0780575							0.995153	0.845883	1.17076	0.953268	DEATH	618
GLP-1RA	49	26	70887	56069	2522	2840	0.868753	0.825313	0.914479	7.61833e-08	-0.140697	0.0261715	0.869175	0.825703	0.914937	8.51129e-08	0	0	0.857057	0.810233	0.906588	7.39914e-08	DEATH	5362
IL-1 inhibitor	3	2	7410	3849	804	480	0.936283	0.842645	1.04033	0.220712	-0.065838	0.0537612	0.93719	0.843828	1.04088	0.225665	0	0	0.92545	0.817411	1.04777	0.221235	DEATH	1284
IL-6 pathway inhibitor	4	1	2138	757	5	1	1.29255	0.151705	11.0127	0.814389	0.256619	1.09308							1.26919	0.174396	9.23675	0.813897	DEATH	6
Insulin	6	1	8905	8353	2	0	inf												7.38912	0.461214	118.381	0.157603	DEATH	2
JAK inhibitor	17	6	8053	4686	10	7	0.830071	0.312405	2.20553	0.708739	-0.186244	0.498577	0.689833	0.254158	1.87234	0.46609	0	0	0.82718	0.306069	2.23553	0.708373	DEATH	17
Low-dose methotrexate	5	3	3565	3304	101	83	1.20686	0.906456	1.60681	0.197926	0.18802	0.146037	1.1859	0.891265	1.57795	0.241977	0	0	1.2139	0.904108	1.62983	0.197251	DEATH	184
Metformin	4	1	1592	1291	2	1	1.98485	0.181071	21.7573	0.574683	0.685543	1.22164							1.93787	0.200697	18.7116	0.567418	DEATH	3
Omega-3	2	1	4421	4421	274	310	0.884087	0.75591	1.034	0.123162	-0.1232	0.0799149							0.875913	0.740219	1.03648	0.122893	DEATH	584
P2Y12 inhibitor	4	1	30764	23788	589	602	0.975233	0.873652	1.08863	0.654965	-0.0250785	0.0561197							0.97361	0.865847	1.09478	0.654964	DEATH	1191
PCSK9 inhibitor	22	15	57976	53203	874	1025	0.83851	0.767859	0.915662	8.78446e-05	-0.176129	0.0449087	0.838361	0.767601	0.915644	8.89683e-05	0	0	0.830901	0.757538	0.911368	8.56874e-05	DEATH	1899
PTH analogue	2	0	863	910	0	0																	DEATH	0
Romosozumab	1	0	3581	3576	0	0																	DEATH	0
SGLT2i	46	27	66909	54815	3838	3822	0.918717	0.880282	0.958831	0.000101043	-0.0847768	0.0218043	0.918557	0.879029	0.959862	0.000153459	0.0218717	0.000304799	0.909922	0.867647	0.954257	0.000100651	DEATH	7660
Statin	4	2	13809	13798	126	144	0.873385	0.69051	1.10469	0.258741	-0.135379	0.119871	0.874874	0.691868	1.10629	0.264248	0	0	0.869362	0.681971	1.10824	0.258374	DEATH	270
Sulfonylurea	3	2	883	519	105	99	1.04688	0.843447	1.29938	0.677714	0.0458146	0.110241	1.05214	0.847741	1.30581	0.644686	0	0	1.07663	0.759863	1.52546	0.677903	DEATH	204
TNF inhibitor	12	1	4935	3306	2	2	1.99388	0.282123	14.0916	0.489142	0.690084	0.997701							2.11377	0.263801	16.937	0.480847	DEATH	4
Thiazolidinedione	7	4	5661	3327	45	42	0.642112	0.413104	0.998073	0.0490021	-0.442992	0.225032	0.640352	0.338548	1.2112	0.170455	0.415074	0.166973	0.638901	0.410497	0.99439	0.047153	DEATH	87
Unmapped (investigational code)	37	17	20129	9981	182	75	1.2162	0.94884	1.5589	0.122254	0.195734	0.126657	1.13027	0.882552	1.44753	0.331953	0	0	1.25076	0.943134	1.65873	0.120302	DEATH	257
Unmapped: abobotulinumtoxina	1	0	326	66	0	0																	DEATH	0
Unmapped: ampion	1	1	520	523	1	0	inf												7.43181	0.147453	374.573	0.315919	DEATH	1
Unmapped: apabetalone	1	1	1212	1207	61	72	0.843727	0.605586	1.17552	0.315239	-0.169926	0.1692							0.835823	0.58924	1.1856	0.314661	DEATH	133
Unmapped: apaziquone	2	2	808	806	25	27	0.925127	0.541887	1.57941	0.775505	-0.0778246	0.272895	0.925541	0.541729	1.58128	0.777063	0	0	0.922805	0.531179	1.60317	0.775575	DEATH	52
Unmapped: apolipoprotein a-i	1	1	9010	9027	348	355	0.982131	0.849614	1.13532	0.807374	-0.0180303	0.0739506							0.981415	0.844028	1.14117	0.807376	DEATH	703
Unmapped: astegolimab	1	1	375	127	2	0	inf												3.82418	0.157252	92.9997	0.410039	DEATH	2
Unmapped: atabecestat	1	0	372	185	0	0																	DEATH	0
Unmapped: atrasentan	1	1	1829	1830	84	79	1.06387	0.787924	1.43646	0.686101	0.0619155	0.153199							1.06691	0.779341	1.46058	0.686087	DEATH	163
Unmapped: bapineuzumab	2	0	1195	783	0	0																	DEATH	0
Unmapped: bea 2180 br	1	1	1224	429	13	5	0.911275	0.326785	2.54118	0.85906	-0.0929111	0.523235							0.908508	0.314978	2.62046	0.859086	DEATH	18
Unmapped: beperminogene perplasmid	1	1	332	161	0	1	0												0.0467888	0.000716179	3.05676	0.151001	DEATH	1
Unmapped: bevenopran	1	0	703	700	0	0																	DEATH	0
Unmapped: botulinum toxin a	1	0	529	175	0	0																	DEATH	0
Unmapped: buparlisib	1	1	573	570	12	13	0.918244	0.42261	1.99515	0.829436	-0.0852921	0.395925							0.916604	0.41501	2.02444	0.829456	DEATH	25
Unmapped: carbonate	1	0	840	835	0	0																	DEATH	0
Unmapped: cediranib	1	0	714	358	0	0																	DEATH	0
Unmapped: cenicriviroc	1	1	1180	589	6	2	1.49746	0.303156	7.39678	0.620275	0.403769	0.814936							1.45499	0.333426	6.34925	0.617872	DEATH	8
Unmapped: cobolimab	1	1	302	295	227	236	0.93957	0.861831	1.02432	0.157166	-0.0623334	0.0440623							0.757861	0.516082	1.11291	0.157275	DEATH	463
Unmapped: coenzyme q10	2	0	700	509	0	0																	DEATH	0
Unmapped: creatine	1	0	874	867	0	0																	DEATH	0
Unmapped: crenezumab	2	2	808	803	8	11	0.725618	0.293888	1.79157	0.486726	-0.320731	0.461135	0.470422	0.0250412	8.83733	0.61431	0.735004	3.42396	0.724159	0.293004	1.78976	0.484478	DEATH	19
Unmapped: danirixin	1	1	512	102	5	0	inf												3.34376	0.314837	35.5127	0.316673	DEATH	5
Unmapped: darapladib	2	2	14364	14355	958	980	0.976714	0.896256	1.0644	0.591142	-0.0235615	0.0438613	0.976966	0.896476	1.06468	0.595259	0	0	0.975037	0.889124	1.06925	0.591141	DEATH	1938
Unmapped: depatuxizumab mafodotin	1	1	342	335	4	4	0.979532	0.246993	3.88466	0.976529	-0.0206802	0.702916							0.979319	0.243136	3.94456	0.976546	DEATH	8
Unmapped: dexpramipexole	1	1	474	468	97	108	0.886779	0.695745	1.13027	0.331683	-0.120159	0.123782							0.857878	0.629604	1.16892	0.331458	DEATH	205
Unmapped: dimethyl	2	0	1529	771	0	0																	DEATH	0
Unmapped: dl-alpha-tocopherol	1	0	306	307	0	0																	DEATH	0
Unmapped: edivoxetine	2	0	749	523	0	0																	DEATH	0
Unmapped: elenbecestat	1	1	1099	1105	3	6	0.50273	0.126045	2.00513	0.329894	-0.687703	0.705822							0.514975	0.139083	1.90678	0.320397	DEATH	9
Unmapped: enzastaurin	1	0	493	249	0	0																	DEATH	0
Unmapped: epratuzumab	1	1	525	263	1	3	0.166984	0.0174534	1.59761	0.12033	-1.78986	1.15223							0.152732	0.0190387	1.22524	0.0769294	DEATH	4
Unmapped: erythropoietin	1	0	251	249	0	0																	DEATH	0
Unmapped: etrolizumab	1	0	529	155	0	0																	DEATH	0
Unmapped: faldaprevir	2	0	875	203	0	0																	DEATH	0
Unmapped: fasiglifam	1	0	1601	1603	0	0																	DEATH	0
Unmapped: ferric carboxymaltose	2	2	2091	2084	453	463	0.975904	0.870569	1.09398	0.675543	-0.0243909	0.0582743	0.975284	0.870056	1.09324	0.667453	0	0	0.96913	0.83676	1.12244	0.675592	DEATH	916
Unmapped: fevipiprant	1	1	401	201	1	0	inf												4.48728	0.0703116	286.378	0.478953	DEATH	1
Unmapped: figitumumab	1	0	289	290	0	0																	DEATH	0
Unmapped: gantenerumab	2	2	1069	780	5	17	0.221687	0.0824262	0.59623	0.00284068	-1.50649	0.504776	0.219171	0.0811463	0.591965	0.00275106	0	0	0.238041	0.10093	0.561417	0.00104278	DEATH	22
Unmapped: gefapixant	2	2	1369	675	2	2	0.495893	0.0697459	3.5258	0.483392	-0.701395	1.00077	0.472021	0.0693802	3.21135	0.442843	0	0	0.467689	0.0582311	3.7563	0.474644	DEATH	4
Unmapped: glycopyrronium bromide	2	0	1075	535	0	0																	DEATH	0
Unmapped: idalopirdine	2	2	929	647	1	2	0.285184	0.0207686	3.916	0.347894	-1.25462	1.33658	0.420406	0.0518527	3.40853	0.417054	0	0	0.300561	0.028556	3.16349	0.316829	DEATH	3
Unmapped: ipatasertib	1	1	551	546	331	358	0.916191	0.836279	1.00374	0.0601284	-0.0875304	0.0465624							0.790549	0.618909	1.00979	0.0598365	DEATH	689
Unmapped: lampalizumab	2	2	1253	618	28	15	0.918829	0.494531	1.70716	0.788821	-0.0846557	0.316066	0.91884	0.494539	1.70718	0.78885	0	0	0.91592	0.481486	1.74234	0.788937	DEATH	43
Unmapped: lanabecestat	2	2	2627	1296	13	7	0.914206	0.366542	2.28015	0.847456	-0.0896993	0.466297	0.909298	0.226993	3.64251	0.893174	0.497471	0.50502	0.912355	0.358388	2.3226	0.847427	DEATH	20
Unmapped: laquinimod	2	2	1892	1189	3	2	0.890831	0.167399	4.74065	0.892192	-0.1156	0.852946	0.831652	0.156577	4.41729	0.8287	0	0	0.880845	0.140698	5.51457	0.892161	DEATH	5
Unmapped: leukocyte interleukin	1	1	129	367	68	190	1.0182	0.841199	1.23244	0.853158	0.0180331	0.0974285							1.03839	0.695246	1.55088	0.853982	DEATH	258
Unmapped: lorecivivint	1	1	249	252	1	0	inf												7.47862	0.148374	376.952	0.314413	DEATH	1
Unmapped: losmapimod	1	1	1724	1752	57	68	0.851849	0.602909	1.20358	0.363217	-0.160346	0.176349							0.847201	0.592816	1.21075	0.362703	DEATH	125
Unmapped: magrolimab	1	1	263	264	145	132	1.10266	0.937187	1.29735	0.238789	0.0977269	0.0829587							1.22811	0.872696	1.72826	0.238477	DEATH	277
Unmapped: mavrilimumab	1	1	530	268	90	60	0.758491	0.566548	1.01546	0.0633209	-0.276425	0.148861							0.702022	0.48211	1.02225	0.0650032	DEATH	150
Unmapped: mirogabalin	2	2	1122	645	3	0	inf						2.2925	0.253838	20.7043	0.459968	0	0	5.03629	0.485524	52.2409	0.175545	DEATH	3
Unmapped: muparfostat	1	0	258	260	0	0																	DEATH	0
Unmapped: nab-paclitaxel	1	1	429	423	285	297	0.946175	0.863418	1.03686	0.236098	-0.0553277	0.046698							0.839983	0.629483	1.12087	0.236123	DEATH	582
Unmapped: napabucasin	2	2	1183	1157	926	899	1.00754	0.965253	1.05168	0.73132	0.0075114	0.0218755	1.00543	0.963858	1.04879	0.80167	0	0	1.035	0.850456	1.25958	0.731365	DEATH	1825
Unmapped: navarixin	1	0	460	154	0	0																	DEATH	0
Unmapped: nofazinlimab	1	1	352	181	253	137	0.949589	0.854686	1.05503	0.33563	-0.0517256	0.0537221							0.823658	0.549784	1.23396	0.346882	DEATH	390
Unmapped: ociperlimab	1	1	286	87	130	43	0.919662	0.71796	1.17803	0.507343	-0.0837494	0.126322							0.852793	0.527394	1.37896	0.516046	DEATH	173
Unmapped: odanacatib	1	1	8043	8028	378	327	1.15381	0.998311	1.33352	0.0527318	0.143067	0.073856							1.16109	0.998379	1.35031	0.0525091	DEATH	705
Unmapped: omecamtiv mecarbil	2	1	4479	4271	1078	1078	0.99781	0.928032	1.07284	0.95274	-0.00219218	0.0369883							0.997032	0.903682	1.10002	0.952742	DEATH	2156
Unmapped: omega-3-carboxylic acids	2	1	6963	6750	373	333	1.12063	0.970602	1.29386	0.120398	0.113895	0.0733338							1.12779	0.969071	1.31251	0.120178	DEATH	706
Unmapped: onabotulinumtoxina	3	0	659	563	0	0																	DEATH	0
Unmapped: orantinib	1	1	444	444	33	24	1.375	0.826432	2.2877	0.220182	0.318454	0.259741							1.40084	0.819258	2.39527	0.218102	DEATH	57
Unmapped: orteronel	2	0	1516	1133	0	0																	DEATH	0
Unmapped: pegpleranib	2	2	634	634	11	10	1.09845	0.46995	2.56748	0.82839	0.0938982	0.433177	1.09862	0.469789	2.56917	0.828207	0	0	1.10002	0.464426	2.60546	0.828455	DEATH	21
Unmapped: peretinoin	1	0	305	305	0	0																	DEATH	0
Unmapped: prasinezumab	1	1	292	290	1	2	0.496575	0.0452744	5.4465	0.566727	-0.70002	1.22194							0.508712	0.0527071	4.90992	0.55901	DEATH	3
Unmapped: radium-223 dichloride	1	1	392	394	287	290	0.994704	0.914421	1.08204	0.901581	-0.00530964	0.0429361							0.980255	0.714469	1.34491	0.901641	DEATH	577
Unmapped: rapastinel	1	1	402	202	0	1	0												0.0502825	0.000789224	3.20356	0.158331	DEATH	1
Unmapped: rexlemestrocel-l	1	1	261	276	79	74	1.12892	0.863393	1.47611	0.375424	0.121263	0.136811							1.18453	0.814467	1.72272	0.375549	DEATH	153
Unmapped: rivoglitazone	1	0	1010	137	0	0																	DEATH	0
Unmapped: rocatinlimab	1	0	540	218	0	0																	DEATH	0
Unmapped: ronacaleret	1	0	344	90	0	0																	DEATH	0
Unmapped: roxadustat	3	3	2386	1885	367	276	1.18392	1.02552	1.36679	0.0212272	0.168835	0.0732815	1.17689	1.01967	1.35833	0.0259927	0	0	1.2242	1.03105	1.45352	0.020938	DEATH	643
Unmapped: ruboxistaurin	2	0	716	700	0	0																	DEATH	0
Unmapped: sabatolimab	1	1	263	265	161	160	1.0139	0.884098	1.16276	0.843413	0.0138063	0.069895							1.03577	0.730551	1.46852	0.843559	DEATH	321
Unmapped: sarizotan	1	0	252	252	0	0																	DEATH	0
Unmapped: selonsertib	2	0	1348	331	0	0																	DEATH	0
Unmapped: semagacestat	1	0	1036	501	0	0																	DEATH	0
Unmapped: serelaxin	3	3	5418	4568	460	470	0.906494	0.802501	1.02396	0.114313	-0.0981709	0.062169	0.907509	0.803347	1.02518	0.118697	0	0	0.895727	0.781315	1.02689	0.114247	DEATH	930
Unmapped: simufilam	2	2	1149	771	9	6	0.900468	0.303099	2.67518	0.850313	-0.10484	0.555539	0.91072	0.272615	3.04243	0.879213	0.0686107	0.0656587	0.902866	0.312587	2.60781	0.850237	DEATH	15
Unmapped: solanezumab	2	1	1626	1658	6	7	0.885614	0.29944	2.61926	0.82621	-0.121474	0.553248							0.884733	0.296566	2.63939	0.826173	DEATH	13
Unmapped: spartalizumab	1	1	267	264	28	33	0.838951	0.522255	1.34769	0.467762	-0.175603	0.241835							0.820689	0.481621	1.39847	0.467416	DEATH	61
Unmapped: sprifermin	1	1	440	107	0	1	0												0.00602312	4.30449e-05	0.842794	0.0425762	DEATH	1
Unmapped: tabalumab	3	0	2270	1013	0	0																	DEATH	0
Unmapped: tavapadon	1	1	354	175	1	2	0.247175	0.0225659	2.70743	0.252439	-1.39766	1.22125							0.218081	0.0195938	2.42726	0.215453	DEATH	3
Unmapped: tetomilast	1	1	579	190	9	2	1.47668	0.321868	6.77482	0.616013	0.389799	0.777252							1.42677	0.359245	5.66653	0.613492	DEATH	11
Unmapped: veliparib	2	2	1104	549	687	357	0.959027	0.888875	1.03471	0.280375	-0.0418363	0.0387561	0.960835	0.891834	1.03517	0.293358	0	0	0.890102	0.71859	1.10255	0.286404	DEATH	1044
Unmapped: verinurad	1	1	516	171	35	10	1.15988	0.586922	2.29218	0.669548	0.14832	0.347542							1.16477	0.579266	2.34209	0.668669	DEATH	45
Unmapped: verubecestat	2	2	2472	1189	29	9	1.52982	0.725275	3.22683	0.264216	0.425148	0.380792	1.35959	0.503063	3.67445	0.544797	0.318589	0.183468	1.48221	0.74734	2.93968	0.259995	DEATH	38
Unmapped: vilanterol	4	0	10130	9873	0	0																	DEATH	0
Unmapped: volasertib	1	1	439	222	138	40	1.74465	1.27607	2.38528	0.00048714	0.556552	0.159574							1.97551	1.3733	2.8418	0.000242643	DEATH	178
Unmapped: zibotentan	3	0	1523	1532	0	0																	DEATH	0
Unmapped: zilebesiran	1	0	329	329	0	0																	DEATH	0
Unmapped: zinpentraxin alfa	1	1	331	329	4	4	0.993958	0.250683	3.94104	0.99312	-0.00606062	0.702808							0.993893	0.246725	4.00374	0.993125	DEATH	8
Unmapped: zirconium cyclosilicate	2	2	1707	1693	124	115	1.07016	0.839494	1.36421	0.584054	0.06781	0.12386	1.06785	0.837496	1.36157	0.596423	0	0	1.07683	0.826154	1.40357	0.584037	DEATH	239
Unmapped: ziritaxestat	2	2	868	432	64	20	1.59234	0.976809	2.59576	0.062057	0.465207	0.249322	1.58002	0.967728	2.57971	0.0674225	0	0	1.57412	0.984414	2.51709	0.0581711	DEATH	84
ATC A01AB: Antiinfectives and antiseptics for local oral treatment	2	2	692	893	2	2	1.16955	0.195017	7.01396	0.863935	0.156617	0.913922	1.36388	0.127181	14.6261	0.79766	0.31694	0.964003	1.19006	0.1629	8.69393	0.863832	JF_arthro	4
ATC A01AC: Corticosteroids for local oral treatment	4	2	1350	743	2	1	0.987085	0.088976	10.9506	0.991552	-0.0129993	1.22775	0.78953	0.0977295	6.3784	0.824548	0	0	0.98709	0.0888524	10.9659	0.991561	JF_arthro	3
ATC A02BA: H2-receptor antagonists	2	0	1022	511	0	0																	JF_arthro	0
ATC A05AA: Bile acids and derivatives	2	0	2256	1137	0	0																	JF_arthro	0
ATC A05AX: Other drugs for bile therapy	1	0	1433	717	0	0																	JF_arthro	0
ATC A06AH: Peripheral opioid receptor antagonists	2	0	1083	850	0	0																	JF_arthro	0
ATC A07DA: Antipropulsives	1	0	907	427	0	0																	JF_arthro	0
ATC A07EA: Corticosteroids acting locally	5	0	7384	4627	0	0																	JF_arthro	0
ATC A08AA: Centrally acting antiobesity products	9	2	22518	20414	0	2	0						0.234279	0.0243865	2.25069	0.208674	0	0	0.0837388	0.00482427	1.45352	0.0885375	JF_arthro	2
ATC A10BX: Other blood glucose lowering drugs, excl. insulins	1	0	4602	4599	0	0																	JF_arthro	0
ATC A11CC: Vitamin D and analogues	2	2	1936	1376	45	26	1.73204	1.07576	2.78868	0.0237874	0.5493	0.242995	1.65817	0.910794	3.01884	0.0980592	0.309726	0.0613782	1.73745	1.08314	2.78702	0.0219486	JF_arthro	71
ATC B01AB: Heparin group	1	0	934	950	0	0																	JF_arthro	0
ATC B01AC: Platelet aggregation inhibitors excl. heparin	4	1	20553	20528	1	0	inf												7.37786	0.146385	371.848	0.317678	JF_arthro	1
ATC B01AD: Enzymes	1	1	336	355	1	0	inf												7.81893	0.154906	394.662	0.304004	JF_arthro	1
ATC B02BX: Other systemic hemostatics	2	0	955	484	0	0																	JF_arthro	0
ATC B03XA: Other antianemic preparations	4	1	5130	4298	1	0	inf												7.44457	0.147704	375.22	0.315506	JF_arthro	1
ATC C01BD: Antiarrhythmics, class III	2	1	3905	3922	1	3	0.336534	0.0350307	3.23303	0.345447	-1.08906	1.15432							0.371164	0.052247	2.63676	0.321794	JF_arthro	4
ATC C01DX: Other vasodilators used in cardiac diseases	3	0	6094	5826	0	0																	JF_arthro	0
ATC C01EB: Other cardiac preparations	6	3	20025	19761	18	31	0.580352	0.32481	1.03694	0.0661346	-0.544121	0.296119	0.583903	0.326117	1.04546	0.0702336	0	0	0.587478	0.335429	1.02892	0.0628445	JF_arthro	49
ATC C02KN: Other antihypertensives	2	1	1328	809	1	0	inf												4.46336	0.0694169	286.984	0.481306	JF_arthro	1
ATC C02KX: Antihypertensives for pulmonary arterial hypertension	2	0	708	360	0	0																	JF_arthro	0
ATC C03AA: Thiazides, plain	1	0	1655	990	0	0																	JF_arthro	0
ATC C03BA: Sulfonamides, plain	1	0	926	470	0	0																	JF_arthro	0
ATC C03DA: Aldosterone antagonists	6	5	11998	11976	32	32	0.997805	0.611668	1.62771	0.992978	-0.00219723	0.249678	1.00336	0.610008	1.65036	0.989452	0	0	0.997799	0.610868	1.62982	0.992979	JF_arthro	64
ATC C03XA: Vasopressin antagonists	1	0	961	483	0	0																	JF_arthro	0
ATC C04AC: Nicotinic acid and derivatives	1	1	1718	1696	1	0	inf												7.29504	0.14473	367.703	0.320429	JF_arthro	1
ATC C05AA: Corticosteroids	1	1	768	185	7	0	inf												3.486	0.532509	22.8207	0.192695	JF_arthro	7
ATC C08CA: Dihydropyridine derivatives	1	1	1755	868	0	1	0												0.0487091	0.000756142	3.13774	0.155046	JF_arthro	1
ATC C08DA: Phenylalkylamine derivatives	1	0	138	60	0	0																	JF_arthro	0
ATC C09AA: ACE inhibitors, plain	1	1	724	724	1	2	0.5	0.0454367	5.50216	0.571071	-0.693147	1.22362							0.512944	0.0532707	4.93913	0.563433	JF_arthro	3
ATC C09CA: Angiotensin II receptor blockers (ARBs), plain	10	1	16380	15083	2	0	inf												7.35805	0.46014	117.662	0.158198	JF_arthro	2
ATC C09DX: Angiotensin II receptor blockers (ARBs), other combinations	6	0	8769	8748	0	0																	JF_arthro	0
ATC C10AC: Bile acid sequestrants	1	0	274	277	0	0																	JF_arthro	0
ATC D05AX: Other antipsoriatics for topical use	5	2	4067	4055	2	1	1.98028	0.181574	21.5972	0.57516	0.683236	1.21905	1.59486	0.196454	12.9475	0.662189	0	0	1.93452	0.201104	18.6092	0.567791	JF_arthro	3
ATC D07AA: Corticosteroids, weak (group I)	1	0	297	287	0	0																	JF_arthro	0
ATC D07AC: Corticosteroids, potent (group III)	8	2	17722	13377	1	1	0.998031	0.0625235	15.9311	0.998888	-0.00197056	1.41339	0.998312	0.103881	9.59394	0.998833	0	0	0.99803	0.0624223	15.9569	0.998888	JF_arthro	2
ATC D11AA: Antihidrotics	10	0	9292	6119	0	0																	JF_arthro	0
ATC D11AH: Agents for dermatitis, excluding corticosteroids	6	0	2563	1503	0	0																	JF_arthro	0
ATC D11AX: Other dermatologicals	2	1	478	482	0	1	0												0.130512	0.00258789	6.58196	0.308686	JF_arthro	1
ATC G02CC: Antiinflammatory products for vaginal administration	2	0	417	417	0	0																	JF_arthro	0
ATC G02CX: Other gynecologicals	1	0	313	314	0	0																	JF_arthro	0
ATC G03BA: 3-oxoandrosten (4) derivatives	1	1	2601	2603	2	1	2.00154	0.181596	22.0608	0.570901	0.693916	1.22443							1.94973	0.202715	18.7527	0.563178	JF_arthro	3
ATC G04BD: Drugs for urinary frequency and incontinence	8	1	6915	3413	0	1	0												0.0533134	0.000853762	3.32917	0.164587	JF_arthro	1
ATC G04BE: Drugs used in erectile dysfunction	4	0	1291	1004	0	0																	JF_arthro	0
ATC G04CA: Alpha-adrenoreceptor antagonists	2	0	1795	1984	0	0																	JF_arthro	0
ATC G04CB: Testosterone-5-alpha reductase inhibitors	3	0	6020	6039	0	0																	JF_arthro	0
ATC H01AC: Somatropin and somatropin agonists	1	0	346	349	0	0																	JF_arthro	0
ATC H01BA: Vasopressin and analogues	1	0	639	160	0	0																	JF_arthro	0
ATC H01CC: Anti-gonadotropin-releasing hormones	1	0	449	218	0	0																	JF_arthro	0
ATC H05BX: Other anti-parathyroid agents	2	0	2189	2177	0	0																	JF_arthro	0
ATC J01MA: Fluoroquinolones	1	0	345	174	0	0																	JF_arthro	0
ATC J05AF: Nucleoside and nucleotide reverse transcriptase inhibitors	1	0	3163	1584	0	0																	JF_arthro	0
ATC J05AP: Antivirals for treatment of HCV infections	2	0	1218	465	0	0																	JF_arthro	0
ATC J05AX: Other antivirals	1	0	373	192	0	0																	JF_arthro	0
ATC L01BA: Folic acid analogues	2	0	751	565	0	0																	JF_arthro	0
ATC L01BB: Purine analogues	1	0	884	435	0	0																	JF_arthro	0
ATC L01BC: Pyrimidine analogues	1	1	468	464	2	0	inf												7.34188	0.458507	117.562	0.158861	JF_arthro	2
ATC L01DB: Anthracyclines and related substances	1	0	318	318	0	0																	JF_arthro	0
ATC L01EA: BCR-ABL tyrosine kinase inhibitors	1	0	761	757	0	0																	JF_arthro	0
ATC L01EB: Epidermal growth factor receptor (EGFR) tyrosine kinase inhibitors	4	0	1787	1280	0	0																	JF_arthro	0
ATC L01EF: Cyclin-dependent kinase (CDK) inhibitors	6	0	7322	6779	0	0																	JF_arthro	0
ATC L01EG: Mammalian target of rapamycin (mTOR) kinase inhibitors	4	0	1481	1066	0	0																	JF_arthro	0
ATC L01EH: Human epidermal growth factor receptor 2 (HER2) tyrosine kinase inhibitors	4	0	5696	5682	0	0																	JF_arthro	0
ATC L01EK: Vascular endothelial growth factor receptor (VEGFR) tyrosine kinase inhibitors	1	0	360	360	0	0																	JF_arthro	0
ATC L01EL: Bruton's tyrosine kinase (BTK) inhibitors	2	0	546	547	0	0																	JF_arthro	0
ATC L01EM: Phosphatidylinositol-3-kinase (Pi3K) inhibitors	1	0	284	287	0	0																	JF_arthro	0
ATC L01EX: Other protein kinase inhibitors	21	0	10218	8132	0	0																	JF_arthro	0
ATC L01FA: CD20 (Clusters of Differentiation 20) inhibitors	6	0	1634	1131	0	0																	JF_arthro	0
ATC L01FC: CD38 (Clusters of Differentiation 38) inhibitors	5	0	2320	2329	0	0																	JF_arthro	0
ATC L01FD: HER2 (Human Epidermal Growth Factor Receptor 2) inhibitors	3	0	3043	3083	0	0																	JF_arthro	0
ATC L01FE: EGFR (Epidermal Growth Factor Receptor) inhibitors	7	0	2972	2968	0	0																	JF_arthro	0
ATC L01FF: PD-1/PD-L1 (Programmed cell death protein 1/death ligand 1) inhibitors	49	0	21888	20537	0	0																	JF_arthro	0
ATC L01FG: VEGF/VEGFR (Vascular Endothelial Growth Factor / -Receptor) inhibitors	16	0	12331	8417	0	0																	JF_arthro	0
ATC L01FX: Other monoclonal antibodies and antibody drug conjugates	5	1	1724	1761	1	0	inf												7.36586	0.146146	371.244	0.318073	JF_arthro	1
ATC L01XG: Proteasome inhibitors	6	0	2164	1854	0	0																	JF_arthro	0
ATC L01XH: Histone deacetylase (HDAC) inhibitors	1	0	381	377	0	0																	JF_arthro	0
ATC L01XJ: Hedgehog pathway inhibitors	1	0	360	361	0	0																	JF_arthro	0
ATC L01XK: Poly (ADP-ribose) polymerase (PARP) inhibitors	10	0	4076	2988	0	0																	JF_arthro	0
ATC L01XL: Antineoplastic cell and gene therapy	1	0	344	344	0	0																	JF_arthro	0
ATC L02BA: Anti-estrogens	3	0	1458	1493	0	0																	JF_arthro	0
ATC L02BB: Anti-androgens	8	2	3959	2924	3	1	2.159	0.272323	17.1167	0.466246	0.769644	1.05633	1.55031	0.19004	12.6472	0.682227	0.0492995	0.11393	2.13933	0.290649	15.7466	0.455228	JF_arthro	4
ATC L03AB: Interferons	4	0	1938	1255	0	0																	JF_arthro	0
ATC L03AX: Other immunostimulants	4	0	1544	936	0	0																	JF_arthro	0
ATC L04AA: Selective immunosuppressants	16	1	6515	3866	3	1	1.62273	0.170659	15.4299	0.673535	0.484108	1.14908							1.56435	0.198901	12.3035	0.670656	JF_arthro	4
ATC L04AC: Interleukin inhibitors	20	0	11967	5039	0	0																	JF_arthro	0
ATC L04AE: Sphingosine-1-phosphate (S1P) receptor modulators	4	0	2865	1667	0	0																	JF_arthro	0
ATC L04AF: Janus-associated kinase (JAK) inhibitors	3	0	976	809	0	0																	JF_arthro	0
ATC L04AG: Monoclonal antibodies	10	0	6541	4502	0	0																	JF_arthro	0
ATC L04AJ: Complement inhibitors	2	0	839	417	0	0																	JF_arthro	0
ATC L04AK: Dihydroorotate dehydrogenase (DHODH) inhibitors	3	0	1929	936	0	0																	JF_arthro	0
ATC L04AX: Other immunosuppressants	5	0	1538	1545	0	0																	JF_arthro	0
ATC M04AA: Preparations inhibiting uric acid production	2	1	438	436	1	0	inf												7.27918	0.144411	366.915	0.320963	JF_arthro	1
ATC M04AB: Preparations increasing uric acid excretion	2	0	806	407	0	0																	JF_arthro	0
ATC N01AX: Other general anesthetics	1	0	383	188	0	0																	JF_arthro	0
ATC N02AA: Natural opium alkaloids	2	0	500	478	0	0																	JF_arthro	0
ATC N02AE: Oripavine derivatives	2	0	341	342	0	0																	JF_arthro	0
ATC N02AX: Other opioids	1	0	344	337	0	0																	JF_arthro	0
ATC N02CD: Calcitonin gene-related peptide (CGRP) antagonists	3	0	1505	895	0	0																	JF_arthro	0
ATC N03AX: Other antiepileptics	1	0	501	250	0	0																	JF_arthro	0
ATC N04BC: Dopamine agonists	1	0	436	103	0	0																	JF_arthro	0
ATC N04BX: Other dopaminergic agents	2	0	851	492	0	0																	JF_arthro	0
ATC N04CX: Other antiparkinson drugs	1	0	408	204	0	0																	JF_arthro	0
ATC N05AH: Diazepines, oxazepines, thiazepines and oxepines	1	0	194	192	0	0																	JF_arthro	0
ATC N05AN: Lithium	1	0	255	264	0	0																	JF_arthro	0
ATC N05AX: Other antipsychotics	3	0	519	466	0	0																	JF_arthro	0
ATC N06AB: Selective serotonin reuptake inhibitors	1	0	285	285	0	0																	JF_arthro	0
ATC N06AX: Other antidepressants	2	0	1328	1318	0	0																	JF_arthro	0
ATC N06DA: Anticholinesterases	5	1	2392	1911	3	3	0.983819	0.200129	4.83639	0.983981	-0.0163136	0.812491							0.983686	0.197224	4.90628	0.983994	JF_arthro	6
ATC N06DX: Other anti-dementia drugs	5	0	4341	2549	0	0																	JF_arthro	0
ATC N07BA: Drugs used in nicotine dependence	1	1	274	273	0	1	0												0.13484	0.00267536	6.79606	0.316426	JF_arthro	1
ATC N07BB: Drugs used in alcohol dependence	1	0	302	296	0	0																	JF_arthro	0
ATC N07XX: Other nervous system drugs	1	1	326	328	1	0	inf												7.43453	0.147506	374.71	0.315831	JF_arthro	1
ATC P01BA: Aminoquinolines	1	0	301	299	0	0																	JF_arthro	0
ATC R03AC: Selective beta-2-adrenoreceptor agonists	16	0	12321	8629	0	0																	JF_arthro	0
ATC R03BB: Anticholinergics	17	0	13893	11535	0	0																	JF_arthro	0
ATC R03BX: Other drugs for obstructive airway diseases, inhalants	1	0	477	283	0	0																	JF_arthro	0
ATC R03DX: Other systemic drugs for obstructive airway diseases	7	0	4877	2209	0	0																	JF_arthro	0
ATC S01EC: Carbonic anhydrase inhibitors	1	1	221	235	0	1	0												0.143643	0.00284477	7.25306	0.332168	JF_arthro	1
ATC S01EE: Prostaglandin analogues	1	0	238	243	0	0																	JF_arthro	0
ATC S01EX: Other antiglaucoma preparations	1	0	238	237	0	0																	JF_arthro	0
ATC S01LA: Antineovascularisation agents	1	0	263	130	0	0																	JF_arthro	0
ATC S01XA: Other ophthalmologicals	1	0	359	359	0	0																	JF_arthro	0
Amylin analogue	1	0	506	101	0	0																	JF_arthro	0
Anti-NGF	12	3	11320	3993	138	36	1.05613	0.733946	1.51973	0.76868	0.054608	0.185677	1.04902	0.728376	1.51082	0.797074	0	0	1.05658	0.73225	1.52457	0.7686	JF_arthro	174
Aspirin	1	1	6270	6276	3	8	0.375359	0.0996255	1.41424	0.147653	-0.979873	0.676768							0.402984	0.123532	1.31461	0.131921	JF_arthro	11
Bempedoic acid	3	0	9010	7963	0	0																	JF_arthro	0
Bisphosphonate	4	0	2668	2526	0	0																	JF_arthro	0
CETP inhibitor	5	2	19204	18366	30	24	1.25319	0.733388	2.14141	0.409005	0.225693	0.273353	1.25534	0.732661	2.1509	0.407821	0	0	1.25308	0.734311	2.13833	0.408014	JF_arthro	54
Calcitonin	4	4	3884	3527	12	7	1.61363	0.626476	4.15628	0.321573	0.478487	0.482721	1.37156	0.55713	3.37653	0.491849	0	0	1.59107	0.640641	3.95152	0.317022	JF_arthro	19
Combination: ATC A01AC: Corticosteroids for local oral treatment + Unmapped: calcipotriol	1	0	321	102	0	0																	JF_arthro	0
Combination: ATC A02BC: Proton pump inhibitors + ATC G02CC: Antiinflammatory products for vaginal administration	1	0	247	124	0	0																	JF_arthro	0
Combination: ATC A07EA: Corticosteroids acting locally + ATC L01XK: Poly (ADP-ribose) polymerase (PARP) inhibitors	1	0	654	657	0	0																	JF_arthro	0
Combination: ATC A07EC: Aminosalicylic acid and similar agents + ATC P01BA: Aminoquinolines	1	0	132	124	0	0																	JF_arthro	0
Combination: ATC C01EB: Other cardiac preparations + ATC L01AA: Nitrogen mustard analogues + Unmapped: leukocyte interleukin + Unmapped: zinc	1	0	383	367	0	0																	JF_arthro	0
Combination: ATC C04AC: Nicotinic acid and derivatives + Unmapped: laropiprant	1	0	449	340	0	0																	JF_arthro	0
Combination: ATC D07AC: Corticosteroids, potent (group III) + Unmapped: vilanterol	1	0	409	205	0	0																	JF_arthro	0
Combination: ATC D11AA: Antihidrotics + ATC R03AC: Selective beta-2-adrenoreceptor agonists	5	0	2192	1341	0	0																	JF_arthro	0
Combination: ATC G03AA: Progestogens and estrogens, fixed combinations + Menopausal hormone therapy	1	0	179	172	0	0																	JF_arthro	0
Combination: ATC G03DA: Pregnen (4) derivatives + Menopausal hormone therapy	1	0	1684	151	0	0																	JF_arthro	0
Combination: ATC L01BA: Folic acid analogues + Unmapped: platinum	1	0	276	275	0	0																	JF_arthro	0
Combination: ATC L01CD: Taxanes + ATC L01XA: Platinum compounds	1	0	241	195	0	0																	JF_arthro	0
Combination: ATC L01EC: B-Raf serine-threonine kinase (BRAF) inhibitors + ATC L01EE: Mitogen-activated protein kinase (MEK) inhibitors	1	0	435	432	0	0																	JF_arthro	0
Combination: ATC L01EX: Other protein kinase inhibitors + ATC L01FF: PD-1/PD-L1 (Programmed cell death protein 1/death ligand 1) inhibitors	1	0	441	429	0	0																	JF_arthro	0
Combination: ATC L01FF: PD-1/PD-L1 (Programmed cell death protein 1/death ligand 1) inhibitors + ATC L01FG: VEGF/VEGFR (Vascular Endothelial Growth Factor / -Receptor) inhibitors	1	0	332	330	0	0																	JF_arthro	0
Combination: ATC L01FF: PD-1/PD-L1 (Programmed cell death protein 1/death ligand 1) inhibitors + ATC L01FX: Other monoclonal antibodies and antibody drug conjugates	5	0	1765	1837	0	0																	JF_arthro	0
Combination: ATC R03AC: Selective beta-2-adrenoreceptor agonists + ATC R03BB: Anticholinergics	3	0	1697	795	0	0																	JF_arthro	0
Combination: ATC R03BB: Anticholinergics + Unmapped: vilanterol	2	0	816	555	0	0																	JF_arthro	0
Combination: ATC S01AD: Antivirals + Unmapped: tipiracil	1	0	533	265	0	0																	JF_arthro	0
Combination: Menopausal hormone therapy + SERM	1	1	710	172	1	0	inf												3.46341	0.0246094	487.423	0.622583	JF_arthro	1
Combination: Unmapped: azd7442 (tixagevimab + Unmapped: cilgavimab)	1	0	3461	1736	0	0																	JF_arthro	0
Combination: Unmapped: lozenge) + Unmapped: nicotine (patch	1	1	275	273	3	1	2.97818	0.311705	28.455	0.343281	1.09131	1.15154							2.71336	0.380138	19.3675	0.319522	JF_arthro	4
DOAC	11	4	35834	28658	27	21	1.21225	0.690726	2.12754	0.502421	0.192476	0.286984	1.10541	0.481139	2.53967	0.813322	0.145208	0.154689	1.2165	0.686681	2.1551	0.501783	JF_arthro	48
DPP-4i	30	0	34070	30671	0	0																	JF_arthro	0
Denosumab	8	4	10590	10299	5	1	4.93794	0.576082	42.3261	0.145152	1.59695	1.09615	2.30381	0.485553	10.9309	0.293463	0	0	3.74592	0.755724	18.5675	0.105865	JF_arthro	6
Ezetimibe	1	1	9067	9077	5	2	2.50276	0.485681	12.8969	0.272787	0.917393	0.836528							2.35969	0.536152	10.3853	0.256149	JF_arthro	7
Factor XI inhibitor	4	2	4636	1763	2	2	0.393855	0.0615057	2.52207	0.325345	-0.931773	0.947374	0.388731	0.0483703	3.12407	0.374194	0.134598	0.323288	0.317535	0.0349692	2.88335	0.308114	JF_arthro	4
Fibrate	2	0	5601	5613	0	0																	JF_arthro	0
GLP-1RA	49	8	70887	56069	8	11	0.662208	0.264542	1.65766	0.378628	-0.412175	0.468154	0.758076	0.3001	1.91496	0.557992	0	0	0.663143	0.267463	1.64418	0.375259	JF_arthro	19
IL-1 inhibitor	3	0	7410	3849	0	0																	JF_arthro	0
IL-6 pathway inhibitor	4	0	2138	757	0	0																	JF_arthro	0
Insulin	6	1	8905	8353	1	0	inf												7.43903	0.147595	374.939	0.315685	JF_arthro	1
JAK inhibitor	17	1	8053	4686	2	1	0.986513	0.0898685	10.8292	0.991136	-0.0135793	1.22236							0.986447	0.0886776	10.9732	0.991142	JF_arthro	3
Low-dose methotrexate	5	1	3565	3304	20	16	1.25209	0.650416	2.41035	0.501092	0.224815	0.334162							1.253	0.650384	2.41399	0.500215	JF_arthro	36
Metformin	4	0	1592	1291	0	0																	JF_arthro	0
Omega-3	2	1	4421	4421	3	1	3.00073	0.312253	28.8369	0.341192	1.09886	1.15449							2.71994	0.382989	19.3167	0.317103	JF_arthro	4
P2Y12 inhibitor	4	1	30764	23788	1	1	1.00265	0.0627345	16.0248	0.998506	0.00264761	1.41403							1.00265	0.0626998	16.0337	0.998506	JF_arthro	2
PCSK9 inhibitor	22	3	57976	53203	6	2	2.99831	0.605191	14.8546	0.17866	1.09805	0.81646	2.00677	0.468158	8.60206	0.348261	0	0	2.71706	0.679443	10.8654	0.157517	JF_arthro	8
PTH analogue	2	1	863	910	1	1	0.997567	0.0624989	15.9225	0.998625	-0.00243605	1.41335							0.997565	0.0623406	15.9629	0.998625	JF_arthro	2
Romosozumab	1	0	3581	3576	0	0																	JF_arthro	0
SGLT2i	46	6	66909	54815	13	17	0.749277	0.367382	1.52815	0.427311	-0.288647	0.363626	0.806596	0.399871	1.62702	0.548261	0	0	0.746942	0.364318	1.53141	0.425732	JF_arthro	30
Statin	4	2	13809	13798	1	1	1.00292	0.0624266	16.1126	0.998357	0.002918	1.41667	1.00243	0.10433	9.63165	0.99832	0	0	1.00292	0.0627277	16.0351	0.998357	JF_arthro	2
Sulfonylurea	3	0	883	519	0	0																	JF_arthro	0
TNF inhibitor	12	3	4935	3306	6	4	1.24085	0.312569	4.92595	0.759016	0.215794	0.70343	0.975743	0.284702	3.34411	0.968831	0	0	1.22184	0.340312	4.38687	0.758675	JF_arthro	10
Thiazolidinedione	7	2	5661	3327	0	2	0						0.194383	0.0202671	1.86433	0.155613	0	0	0.0588679	0.0030718	1.12814	0.0601119	JF_arthro	2
Unmapped (investigational code)	37	1	20129	9981	5	2	1.27953	0.249939	6.55036	0.767349	0.246491	0.833178							1.26842	0.263454	6.10688	0.766832	JF_arthro	7
Unmapped: abobotulinumtoxina	1	0	326	66	0	0																	JF_arthro	0
Unmapped: ampion	1	0	520	523	0	0																	JF_arthro	0
Unmapped: apabetalone	1	0	1212	1207	0	0																	JF_arthro	0
Unmapped: apaziquone	2	2	808	806	12	14	0.854672	0.397198	1.83904	0.687926	-0.157038	0.390961	0.857842	0.395497	1.86068	0.697903	0	0	0.853126	0.393191	1.85107	0.687734	JF_arthro	26
Unmapped: apolipoprotein a-i	1	0	9010	9027	0	0																	JF_arthro	0
Unmapped: astegolimab	1	0	375	127	0	0																	JF_arthro	0
Unmapped: atabecestat	1	0	372	185	0	0																	JF_arthro	0
Unmapped: atrasentan	1	0	1829	1830	0	0																	JF_arthro	0
Unmapped: bapineuzumab	2	0	1195	783	0	0																	JF_arthro	0
Unmapped: bea 2180 br	1	0	1224	429	0	0																	JF_arthro	0
Unmapped: beperminogene perplasmid	1	0	332	161	0	0																	JF_arthro	0
Unmapped: bevenopran	1	0	703	700	0	0																	JF_arthro	0
Unmapped: botulinum toxin a	1	0	529	175	0	0																	JF_arthro	0
Unmapped: buparlisib	1	0	573	570	0	0																	JF_arthro	0
Unmapped: carbonate	1	1	840	835	24	26	0.917582	0.531263	1.58482	0.75771	-0.0860129	0.278819							0.915245	0.521402	1.60658	0.757702	JF_arthro	50
Unmapped: cediranib	1	0	714	358	0	0																	JF_arthro	0
Unmapped: cenicriviroc	1	0	1180	589	0	0																	JF_arthro	0
Unmapped: cobolimab	1	0	302	295	0	0																	JF_arthro	0
Unmapped: coenzyme q10	2	2	700	509	3	2	1.15878	0.208449	6.44171	0.866287	0.147366	0.875219	1.12129	0.183341	6.85766	0.901389	0	0	1.16659	0.194124	7.01066	0.866264	JF_arthro	5
Unmapped: creatine	1	1	874	867	11	11	0.991991	0.432363	2.27597	0.984858	-0.0080414	0.423699							0.991893	0.42785	2.29953	0.984862	JF_arthro	22
Unmapped: crenezumab	2	1	808	803	1	0	inf												7.28013	0.14443	366.962	0.320931	JF_arthro	1
Unmapped: danirixin	1	0	512	102	0	0																	JF_arthro	0
Unmapped: darapladib	2	0	14364	14355	0	0																	JF_arthro	0
Unmapped: depatuxizumab mafodotin	1	0	342	335	0	0																	JF_arthro	0
Unmapped: dexpramipexole	1	0	474	468	0	0																	JF_arthro	0
Unmapped: dimethyl	2	0	1529	771	0	0																	JF_arthro	0
Unmapped: dl-alpha-tocopherol	1	1	306	307	3	3	1.00327	0.204085	4.932	0.996796	0.00326265	0.812491							1.00329	0.201166	5.00382	0.996799	JF_arthro	6
Unmapped: edivoxetine	2	0	749	523	0	0																	JF_arthro	0
Unmapped: elenbecestat	1	0	1099	1105	0	0																	JF_arthro	0
Unmapped: enzastaurin	1	0	493	249	0	0																	JF_arthro	0
Unmapped: epratuzumab	1	0	525	263	0	0																	JF_arthro	0
Unmapped: erythropoietin	1	0	251	249	0	0																	JF_arthro	0
Unmapped: etrolizumab	1	0	529	155	0	0																	JF_arthro	0
Unmapped: faldaprevir	2	0	875	203	0	0																	JF_arthro	0
Unmapped: fasiglifam	1	0	1601	1603	0	0																	JF_arthro	0
Unmapped: ferric carboxymaltose	2	1	2091	2084	1	0	inf												7.39388	0.146703	372.655	0.317153	JF_arthro	1
Unmapped: fevipiprant	1	0	401	201	0	0																	JF_arthro	0
Unmapped: figitumumab	1	0	289	290	0	0																	JF_arthro	0
Unmapped: gantenerumab	2	1	1069	780	3	0	inf												4.5029	0.407365	49.7739	0.219657	JF_arthro	3
Unmapped: gefapixant	2	0	1369	675	0	0																	JF_arthro	0
Unmapped: glycopyrronium bromide	2	0	1075	535	0	0																	JF_arthro	0
Unmapped: idalopirdine	2	0	929	647	0	0																	JF_arthro	0
Unmapped: ipatasertib	1	0	551	546	0	0																	JF_arthro	0
Unmapped: lampalizumab	2	0	1253	618	0	0																	JF_arthro	0
Unmapped: lanabecestat	2	1	2627	1296	0	1	0												0.0501255	0.000785911	3.19701	0.158004	JF_arthro	1
Unmapped: laquinimod	2	0	1892	1189	0	0																	JF_arthro	0
Unmapped: leukocyte interleukin	1	0	129	367	0	0																	JF_arthro	0
Unmapped: lorecivivint	1	0	249	252	0	0																	JF_arthro	0
Unmapped: losmapimod	1	0	1724	1752	0	0																	JF_arthro	0
Unmapped: magrolimab	1	0	263	264	0	0																	JF_arthro	0
Unmapped: mavrilimumab	1	0	530	268	0	0																	JF_arthro	0
Unmapped: mirogabalin	2	0	1122	645	0	0																	JF_arthro	0
Unmapped: muparfostat	1	0	258	260	0	0																	JF_arthro	0
Unmapped: nab-paclitaxel	1	0	429	423	0	0																	JF_arthro	0
Unmapped: napabucasin	2	0	1183	1157	0	0																	JF_arthro	0
Unmapped: navarixin	1	0	460	154	0	0																	JF_arthro	0
Unmapped: nofazinlimab	1	0	352	181	0	0																	JF_arthro	0
Unmapped: ociperlimab	1	0	286	87	0	0																	JF_arthro	0
Unmapped: odanacatib	1	0	8043	8028	0	0																	JF_arthro	0
Unmapped: omecamtiv mecarbil	2	1	4479	4271	1	1	0.99781	0.0624298	15.9479	0.998763	-0.00219218	1.41404							0.99781	0.062398	15.956	0.998763	JF_arthro	2
Unmapped: omega-3-carboxylic acids	2	0	6963	6750	0	0																	JF_arthro	0
Unmapped: onabotulinumtoxina	3	0	659	563	0	0																	JF_arthro	0
Unmapped: orantinib	1	0	444	444	0	0																	JF_arthro	0
Unmapped: orteronel	2	0	1516	1133	0	0																	JF_arthro	0
Unmapped: pegpleranib	2	0	634	634	0	0																	JF_arthro	0
Unmapped: peretinoin	1	0	305	305	0	0																	JF_arthro	0
Unmapped: prasinezumab	1	0	292	290	0	0																	JF_arthro	0
Unmapped: radium-223 dichloride	1	0	392	394	0	0																	JF_arthro	0
Unmapped: rapastinel	1	0	402	202	0	0																	JF_arthro	0
Unmapped: rexlemestrocel-l	1	0	261	276	0	0																	JF_arthro	0
Unmapped: rivoglitazone	1	0	1010	137	0	0																	JF_arthro	0
Unmapped: rocatinlimab	1	0	540	218	0	0																	JF_arthro	0
Unmapped: ronacaleret	1	0	344	90	0	0																	JF_arthro	0
Unmapped: roxadustat	3	0	2386	1885	0	0																	JF_arthro	0
Unmapped: ruboxistaurin	2	0	716	700	0	0																	JF_arthro	0
Unmapped: sabatolimab	1	0	263	265	0	0																	JF_arthro	0
Unmapped: sarizotan	1	1	252	252	1	1	1	0.0628909	15.9005	1	0	1.4114							1	0.0623733	16.0325	1	JF_arthro	2
Unmapped: selonsertib	2	0	1348	331	0	0																	JF_arthro	0
Unmapped: semagacestat	1	0	1036	501	0	0																	JF_arthro	0
Unmapped: serelaxin	3	0	5418	4568	0	0																	JF_arthro	0
Unmapped: simufilam	2	0	1149	771	0	0																	JF_arthro	0
Unmapped: solanezumab	2	1	1626	1658	0	1	0												0.139757	0.00277148	7.04749	0.325217	JF_arthro	1
Unmapped: spartalizumab	1	0	267	264	0	0																	JF_arthro	0
Unmapped: sprifermin	1	0	440	107	0	0																	JF_arthro	0
Unmapped: tabalumab	3	0	2270	1013	0	0																	JF_arthro	0
Unmapped: tavapadon	1	0	354	175	0	0																	JF_arthro	0
Unmapped: tetomilast	1	0	579	190	0	0																	JF_arthro	0
Unmapped: veliparib	2	0	1104	549	0	0																	JF_arthro	0
Unmapped: verinurad	1	0	516	171	0	0																	JF_arthro	0
Unmapped: verubecestat	2	0	2472	1189	0	0																	JF_arthro	0
Unmapped: vilanterol	4	1	10130	9873	1	0	inf												7.3962	0.146749	372.772	0.317077	JF_arthro	1
Unmapped: volasertib	1	0	439	222	0	0																	JF_arthro	0
Unmapped: zibotentan	3	0	1523	1532	0	0																	JF_arthro	0
Unmapped: zilebesiran	1	0	329	329	0	0																	JF_arthro	0
Unmapped: zinpentraxin alfa	1	0	331	329	0	0																	JF_arthro	0
Unmapped: zirconium cyclosilicate	2	0	1707	1693	0	0																	JF_arthro	0
Unmapped: ziritaxestat	2	0	868	432	0	0																	JF_arthro	0
ATC A01AB: Antiinfectives and antiseptics for local oral treatment	2	1	692	893	1	1	1.00612	0.0631064	16.0409	0.996553	0.00610378	1.41277							1.00613	0.0628393	16.1093	0.996555	JF_oa	2
ATC A01AC: Corticosteroids for local oral treatment	4	4	1350	743	6	3	1.00726	0.252926	4.01135	0.991813	0.00723478	0.705048	0.868839	0.230338	3.27728	0.835566	0	0	1.00728	0.251609	4.03254	0.991817	JF_oa	9
ATC A02BA: H2-receptor antagonists	2	2	1022	511	1	1	0.50467	0.0323666	7.86899	0.625571	-0.68385	1.40142	0.502858	0.0524394	4.82206	0.55116	0	0	0.474299	0.0251121	8.95822	0.618813	JF_oa	2
ATC A05AA: Bile acids and derivatives	2	1	2256	1137	14	6	1.16525	0.449425	3.02123	0.753038	0.152939	0.486084							1.16183	0.456811	2.95496	0.752801	JF_oa	20
ATC A05AX: Other drugs for bile therapy	1	1	1433	717	5	2	1.25087	0.243276	6.43172	0.788744	0.223841	0.835409							1.24053	0.257181	5.98375	0.788333	JF_oa	7
ATC A06AH: Peripheral opioid receptor antagonists	2	2	1083	850	6	3	1.88316	0.458255	7.73871	0.380049	0.632953	0.721062	1.63393	0.443918	6.014	0.460214	0	0	1.82239	0.487719	6.80947	0.372194	JF_oa	9
ATC A07DA: Antipropulsives	1	1	907	427	2	1	0.941566	0.08561	10.3556	0.960745	-0.0602113	1.22334							0.940876	0.0830389	10.6606	0.960755	JF_oa	3
ATC A07EA: Corticosteroids acting locally	5	2	7384	4627	1	3	0.19792	0.0151708	2.58208	0.21641	-1.61989	1.31045	0.328405	0.0424538	2.5404	0.286066	0	0	0.242131	0.0321066	1.82602	0.168863	JF_oa	4
ATC A08AA: Centrally acting antiobesity products	9	6	22518	20414	244	243	0.99782	0.836615	1.19009	0.980637	-0.00218199	0.0899024	0.998344	0.836535	1.19145	0.985348	0	0	0.997784	0.834134	1.19354	0.980636	JF_oa	487
ATC A10BX: Other blood glucose lowering drugs, excl. insulins	1	1	4602	4599	169	185	0.912918	0.744066	1.12009	0.382578	-0.0911092	0.104345							0.909664	0.735546	1.125	0.38242	JF_oa	354
ATC A11CC: Vitamin D and analogues	2	1	1936	1376	1	1	0.306452	0.0192376	4.88171	0.402368	-1.1827	1.41234							0.227692	0.00863345	6.005	0.375449	JF_oa	2
ATC B01AB: Heparin group	1	0	934	950	0	0																	JF_oa	0
ATC B01AC: Platelet aggregation inhibitors excl. heparin	4	2	20553	20528	87	106	0.819629	0.61773	1.08752	0.168037	-0.198904	0.144286	0.819872	0.617838	1.08797	0.168854	0	0	0.819295	0.617409	1.0872	0.167336	JF_oa	193
ATC B01AD: Enzymes	1	0	336	355	0	0																	JF_oa	0
ATC B02BX: Other systemic hemostatics	2	0	955	484	0	0																	JF_oa	0
ATC B03XA: Other antianemic preparations	4	3	5130	4298	31	26	1.20052	0.714603	2.01686	0.489901	0.182757	0.264686	1.20573	0.717909	2.02502	0.479439	0	0	1.20199	0.713498	2.02491	0.489326	JF_oa	57
ATC C01BD: Antiarrhythmics, class III	2	2	3905	3922	18	23	0.788858	0.426557	1.45888	0.449618	-0.237169	0.313694	0.787072	0.423729	1.46197	0.448526	0	0	0.788584	0.426636	1.4576	0.448562	JF_oa	41
ATC C01DX: Other vasodilators used in cardiac diseases	3	3	6094	5826	6	6	0.89363	0.290944	2.74477	0.844273	-0.112463	0.572532	0.88604	0.280482	2.79899	0.836659	0	0	0.891748	0.2844	2.79612	0.844219	JF_oa	12
ATC C01EB: Other cardiac preparations	6	5	20025	19761	70	64	1.05478	0.753475	1.47658	0.755984	0.0533355	0.17163	1.00926	0.625609	1.62819	0.969857	0.220695	0.0706538	1.05544	0.751001	1.48329	0.755973	JF_oa	134
ATC C02KN: Other antihypertensives	2	0	1328	809	0	0																	JF_oa	0
ATC C02KX: Antihypertensives for pulmonary arterial hypertension	2	2	708	360	3	1	1.53448	0.15954	14.7589	0.710821	0.428193	1.15493	1.18022	0.173696	8.01922	0.865412	0	0	1.48452	0.186574	11.8119	0.708872	JF_oa	4
ATC C03AA: Thiazides, plain	1	1	1655	990	5	1	2.99094	0.349923	25.5647	0.316922	1.09559	1.09471							2.43079	0.4645	12.7206	0.292846	JF_oa	6
ATC C03BA: Sulfonamides, plain	1	0	926	470	0	0																	JF_oa	0
ATC C03DA: Aldosterone antagonists	6	4	11998	11976	52	35	1.48291	0.966701	2.27476	0.0710955	0.394004	0.218301	1.4547	0.916964	2.30778	0.111423	0.102089	0.0227715	1.47739	0.969682	2.25094	0.0692645	JF_oa	87
ATC C03XA: Vasopressin antagonists	1	1	961	483	1	2	0.251301	0.0228429	2.76462	0.258966	-1.3811	1.22347							0.224405	0.0203556	2.47389	0.222352	JF_oa	3
ATC C04AC: Nicotinic acid and derivatives	1	1	1718	1696	24	28	0.846167	0.492571	1.45359	0.545125	-0.167039	0.27606							0.84428	0.488217	1.46003	0.544698	JF_oa	52
ATC C05AA: Corticosteroids	1	1	768	185	2	0	inf												3.46319	0.103967	115.36	0.487393	JF_oa	2
ATC C08CA: Dihydropyridine derivatives	1	0	1755	868	0	0																	JF_oa	0
ATC C08DA: Phenylalkylamine derivatives	1	0	138	60	0	0																	JF_oa	0
ATC C09AA: ACE inhibitors, plain	1	1	724	724	6	3	2	0.502104	7.96648	0.325619	0.693147	0.705151							1.95497	0.527334	7.24757	0.315969	JF_oa	9
ATC C09CA: Angiotensin II receptor blockers (ARBs), plain	10	6	16380	15083	269	265	1.02018	0.863144	1.20579	0.814759	0.019981	0.0852829	1.05634	0.85074	1.31162	0.619691	0.130668	0.0110737	1.0208	0.859323	1.21262	0.814754	JF_oa	534
ATC C09DX: Angiotensin II receptor blockers (ARBs), other combinations	6	3	8769	8748	56	64	0.873383	0.611128	1.24818	0.457406	-0.135381	0.182178	0.875628	0.611223	1.25441	0.468975	0	0	0.872485	0.609005	1.24996	0.457074	JF_oa	120
ATC C10AC: Bile acid sequestrants	1	0	274	277	0	0																	JF_oa	0
ATC D05AX: Other antipsoriatics for topical use	5	2	4067	4055	2	3	0.665321	0.111265	3.97837	0.655168	-0.407485	0.912428	0.671513	0.109505	4.11789	0.666922	0	0	0.668781	0.115779	3.86311	0.652994	JF_oa	5
ATC D07AA: Corticosteroids, weak (group I)	1	1	297	287	0	1	0												0.130701	0.00259176	6.59117	0.309024	JF_oa	1
ATC D07AC: Corticosteroids, potent (group III)	8	5	17722	13377	32	26	1.06034	0.617057	1.82208	0.832014	0.0585908	0.276217	1.15809	0.496872	2.69922	0.733889	0.151201	0.191054	1.0582	0.627482	1.78458	0.831976	JF_oa	58
ATC D11AA: Antihidrotics	10	3	9292	6119	1	4	0.23112	0.0288729	1.85006	0.167499	-1.46482	1.06124	0.354909	0.0633513	1.98828	0.238689	0	0	0.255954	0.0434878	1.50646	0.131837	JF_oa	5
ATC D11AH: Agents for dermatitis, excluding corticosteroids	6	3	2563	1503	2	3	0.364169	0.0715364	1.85387	0.223767	-1.01014	0.830313	0.358107	0.0692469	1.85193	0.220596	0	0	0.297515	0.0456834	1.93757	0.204759	JF_oa	5
ATC D11AX: Other dermatologicals	2	1	478	482	1	1	0.964981	0.060688	15.3439	0.97985	-0.0356473	1.41141							0.964905	0.0601581	15.4766	0.979869	JF_oa	2
ATC G02CC: Antiinflammatory products for vaginal administration	2	1	417	417	1	2	0.495261	0.0452507	5.42054	0.564914	-0.702671	1.22085							0.506896	0.0524388	4.89988	0.557199	JF_oa	3
ATC G02CX: Other gynecologicals	1	1	313	314	1	1	1.00319	0.0630237	15.9686	0.998197	0.0031898	1.41196							1.0032	0.0626066	16.0751	0.998199	JF_oa	2
ATC G03BA: 3-oxoandrosten (4) derivatives	1	1	2601	2603	14	18	0.778376	0.387953	1.56171	0.480667	-0.250546	0.355268							0.778236	0.388383	1.55942	0.47954	JF_oa	32
ATC G04BD: Drugs for urinary frequency and incontinence	8	4	6915	3413	4	1	3.05882	0.263011	35.5741	0.371795	1.11803	1.25183	1.43799	0.296997	6.96243	0.651709	0	0	2.3855	0.38965	14.6044	0.34698	JF_oa	5
ATC G04BE: Drugs used in erectile dysfunction	4	3	1291	1004	2	1	1.2576	0.141386	11.186	0.837136	0.229204	1.11503	0.916287	0.144814	5.79767	0.925998	0	0	1.28034	0.121959	13.4412	0.836784	JF_oa	3
ATC G04CA: Alpha-adrenoreceptor antagonists	2	1	1795	1984	9	13	0.697898	0.299155	1.62813	0.405289	-0.359683	0.4322							0.699125	0.302278	1.61697	0.402777	JF_oa	22
ATC G04CB: Testosterone-5-alpha reductase inhibitors	3	3	6020	6039	48	38	1.26801	0.829839	1.93755	0.272329	0.237451	0.216314	1.24799	0.787523	1.97769	0.345622	0.0500356	0.012897	1.26893	0.830212	1.93948	0.271182	JF_oa	86
ATC H01AC: Somatropin and somatropin agonists	1	0	346	349	0	0																	JF_oa	0
ATC H01BA: Vasopressin and analogues	1	0	639	160	0	0																	JF_oa	0
ATC H01CC: Anti-gonadotropin-releasing hormones	1	1	449	218	1	0	inf												4.41728	0.0676726	288.334	0.485931	JF_oa	1
ATC H05BX: Other anti-parathyroid agents	2	2	2189	2177	12	16	0.744651	0.353081	1.57048	0.438682	-0.29484	0.380724	0.758569	0.363324	1.58378	0.461902	0	0	0.744754	0.354185	1.56601	0.437062	JF_oa	28
ATC J01MA: Fluoroquinolones	1	1	345	174	1	1	0.504348	0.0317345	8.01546	0.627636	-0.684489	1.41115							0.476811	0.0252417	9.00687	0.621315	JF_oa	2
ATC J05AF: Nucleoside and nucleotide reverse transcriptase inhibitors	1	0	3163	1584	0	0																	JF_oa	0
ATC J05AP: Antivirals for treatment of HCV infections	2	0	1218	465	0	0																	JF_oa	0
ATC J05AX: Other antivirals	1	0	373	192	0	0																	JF_oa	0
ATC L01BA: Folic acid analogues	2	1	751	565	1	0	inf												7.25828	0.143989	365.879	0.32167	JF_oa	1
ATC L01BB: Purine analogues	1	0	884	435	0	0																	JF_oa	0
ATC L01BC: Pyrimidine analogues	1	1	468	464	10	11	0.901321	0.38651	2.10183	0.809943	-0.103894	0.431992							0.899332	0.378756	2.13541	0.809954	JF_oa	21
ATC L01DB: Anthracyclines and related substances	1	0	318	318	0	0																	JF_oa	0
ATC L01EA: BCR-ABL tyrosine kinase inhibitors	1	1	761	757	1	0	inf												7.35032	0.145836	370.464	0.318586	JF_oa	1
ATC L01EB: Epidermal growth factor receptor (EGFR) tyrosine kinase inhibitors	4	1	1787	1280	1	1	1.0178	0.0639195	16.2067	0.990029	0.0176475	1.41213							1.01783	0.0635241	16.3085	0.990036	JF_oa	2
ATC L01EF: Cyclin-dependent kinase (CDK) inhibitors	6	4	7322	6779	2	6	0.267107	0.0498139	1.43226	0.123387	-1.3201	0.856814	0.353948	0.0859961	1.4568	0.15021	0	0	0.305168	0.0748369	1.24441	0.0979069	JF_oa	8
ATC L01EG: Mammalian target of rapamycin (mTOR) kinase inhibitors	4	0	1481	1066	0	0																	JF_oa	0
ATC L01EH: Human epidermal growth factor receptor 2 (HER2) tyrosine kinase inhibitors	4	3	5696	5682	3	3	0.984559	0.196244	4.93955	0.984912	-0.0155613	0.822876	0.985967	0.173408	5.60603	0.987284	0.0464354	0.109904	0.984671	0.198629	4.88135	0.98491	JF_oa	6
ATC L01EK: Vascular endothelial growth factor receptor (VEGFR) tyrosine kinase inhibitors	1	0	360	360	0	0																	JF_oa	0
ATC L01EL: Bruton's tyrosine kinase (BTK) inhibitors	2	2	546	547	4	2	2.00483	0.36755	10.9355	0.42162	0.695557	0.865537	1.61459	0.124083	21.0093	0.714397	0.456956	1.58662	1.95631	0.393678	9.72155	0.412007	JF_oa	6
ATC L01EM: Phosphatidylinositol-3-kinase (Pi3K) inhibitors	1	0	284	287	0	0																	JF_oa	0
ATC L01EX: Other protein kinase inhibitors	21	8	10218	8132	7	6	0.85136	0.297509	2.43627	0.764187	-0.16092	0.536423	0.727956	0.258802	2.04759	0.547334	0	0	0.841391	0.27254	2.59757	0.76397	JF_oa	13
ATC L01FA: CD20 (Clusters of Differentiation 20) inhibitors	6	3	1634	1131	3	2	0.969446	0.195983	4.79544	0.969654	-0.03103	0.815661	0.972806	0.0972593	9.7302	0.981279	0.402373	1.66651	0.965398	0.157554	5.91541	0.969628	JF_oa	5
ATC L01FC: CD38 (Clusters of Differentiation 38) inhibitors	5	4	2320	2329	8	9	0.893022	0.346275	2.30304	0.814922	-0.113144	0.483355	0.831204	0.312183	2.21313	0.711361	0	0	0.892292	0.343673	2.31669	0.814899	JF_oa	17
ATC L01FD: HER2 (Human Epidermal Growth Factor Receptor 2) inhibitors	3	0	3043	3083	0	0																	JF_oa	0
ATC L01FE: EGFR (Epidermal Growth Factor Receptor) inhibitors	7	0	2972	2968	0	0																	JF_oa	0
ATC L01FF: PD-1/PD-L1 (Programmed cell death protein 1/death ligand 1) inhibitors	49	10	21888	20537	8	5	1.48081	0.496076	4.42032	0.481676	0.392592	0.557969	1.29459	0.483887	3.46353	0.607087	0	0	1.4852	0.497041	4.4379	0.478787	JF_oa	13
ATC L01FG: VEGF/VEGFR (Vascular Endothelial Growth Factor / -Receptor) inhibitors	16	1	12331	8417	1	0	inf												4.14956	0.0569632	302.28	0.515443	JF_oa	1
ATC L01FX: Other monoclonal antibodies and antibody drug conjugates	5	3	1724	1761	4	3	1.33705	0.298442	5.99015	0.704217	0.290468	0.765127	1.41468	0.133607	14.9791	0.773245	0.447978	1.94827	1.33453	0.302833	5.88107	0.702933	JF_oa	7
ATC L01XG: Proteasome inhibitors	6	4	2164	1854	2	3	0.49051	0.0722102	3.33194	0.466174	-0.71231	0.977482	0.614769	0.132361	2.85537	0.53465	0	0	0.509287	0.0860947	3.01265	0.456879	JF_oa	5
ATC L01XH: Histone deacetylase (HDAC) inhibitors	1	0	381	377	0	0																	JF_oa	0
ATC L01XJ: Hedgehog pathway inhibitors	1	1	360	361	0	1	0												0.133654	0.00265164	6.73674	0.314305	JF_oa	1
ATC L01XK: Poly (ADP-ribose) polymerase (PARP) inhibitors	10	7	4076	2988	7	5	1.11382	0.316917	3.91456	0.866512	0.107793	0.64128	0.962514	0.312134	2.96806	0.94698	0	0	1.10451	0.346932	3.51638	0.866393	JF_oa	12
ATC L01XL: Antineoplastic cell and gene therapy	1	1	344	344	0	1	0												0.135335	0.0026852	6.82096	0.317311	JF_oa	1
ATC L02BA: Anti-estrogens	3	3	1458	1493	12	16	0.765474	0.364205	1.60885	0.480668	-0.26726	0.378969	0.779075	0.374018	1.62281	0.504892	0	0	0.764039	0.362375	1.61091	0.479459	JF_oa	28
ATC L02BB: Anti-androgens	8	6	3959	2924	22	5	3.70907	1.38369	9.9424	0.00917317	1.31078	0.503076	2.89303	1.20054	6.97155	0.0179187	0	0	2.99913	1.38953	6.47325	0.00514103	JF_oa	27
ATC L03AB: Interferons	4	2	1938	1255	1	2	0.504808	0.0460655	5.53192	0.575733	-0.683578	1.22149	0.629132	0.0776468	5.09753	0.664188	0	0	0.517437	0.0537549	4.98077	0.568485	JF_oa	3
ATC L03AX: Other immunostimulants	4	2	1544	936	4	0	inf						2.39345	0.273124	20.9744	0.430654	0	0	4.53243	0.56779	36.1806	0.153884	JF_oa	4
ATC L04AA: Selective immunosuppressants	16	7	6515	3866	10	7	0.810386	0.307833	2.13338	0.670309	-0.210245	0.493853	0.789342	0.313764	1.98576	0.615267	0	0	0.805205	0.297302	2.18079	0.669957	JF_oa	17
ATC L04AC: Interleukin inhibitors	20	4	11967	5039	2	2	0.498096	0.0788182	3.14775	0.458726	-0.696962	0.940637	0.475984	0.0962304	2.35436	0.362728	0	0	0.444238	0.0542084	3.64052	0.449629	JF_oa	4
ATC L04AE: Sphingosine-1-phosphate (S1P) receptor modulators	4	2	2865	1667	1	1	0.666579	0.0243076	18.2794	0.810274	-0.405597	1.68947	0.707947	0.0737448	6.79626	0.764707	0	0	0.703325	0.0405345	12.2036	0.808996	JF_oa	2
ATC L04AF: Janus-associated kinase (JAK) inhibitors	3	0	976	809	0	0																	JF_oa	0
ATC L04AG: Monoclonal antibodies	10	6	6541	4502	9	4	1.12937	0.350072	3.64344	0.838683	0.121656	0.597589	0.856002	0.289857	2.52794	0.778388	0	0	1.12742	0.355557	3.57486	0.838594	JF_oa	13
ATC L04AJ: Complement inhibitors	2	1	839	417	1	2	0.248792	0.0226904	2.72792	0.254861	-1.39114	1.22177							0.220433	0.0198709	2.44531	0.218068	JF_oa	3
ATC L04AK: Dihydroorotate dehydrogenase (DHODH) inhibitors	3	1	1929	936	1	0	inf												4.45305	0.0690292	287.265	0.48233	JF_oa	1
ATC L04AX: Other immunosuppressants	5	2	1538	1545	3	0	inf						3.88978	0.431936	35.0292	0.225756	0	0	7.34388	0.76167	70.8083	0.0846118	JF_oa	3
ATC M04AA: Preparations inhibiting uric acid production	2	1	438	436	0	1	0												0.133293	0.00264437	6.71875	0.313658	JF_oa	1
ATC M04AB: Preparations increasing uric acid excretion	2	2	806	407	2	1	1.01311	0.0928266	11.0572	0.991475	0.0130295	1.21941	0.686159	0.0474571	9.92084	0.782274	0.320934	1.1938	1.01316	0.0922198	11.1309	0.99147	JF_oa	3
ATC N01AX: Other general anesthetics	1	0	383	188	0	0																	JF_oa	0
ATC N02AA: Natural opium alkaloids	2	1	500	478	1	0	inf												6.63531	0.130818	336.553	0.344826	JF_oa	1
ATC N02AE: Oripavine derivatives	2	1	341	342	1	0	inf												7.48649	0.148528	377.354	0.314161	JF_oa	1
ATC N02AX: Other opioids	1	1	344	337	1	0	inf												7.24022	0.143624	364.986	0.322285	JF_oa	1
ATC N02CD: Calcitonin gene-related peptide (CGRP) antagonists	3	1	1505	895	0	1	0												0.0505736	0.000795377	3.21569	0.158935	JF_oa	1
ATC N03AX: Other antiepileptics	1	1	501	250	0	1	0												0.0495883	0.000774592	3.17458	0.156885	JF_oa	1
ATC N04BC: Dopamine agonists	1	0	436	103	0	0																	JF_oa	0
ATC N04BX: Other dopaminergic agents	2	1	851	492	5	2	2.4866	0.485474	12.7363	0.274413	0.910914	0.833441							2.36011	0.533158	10.4474	0.257903	JF_oa	7
ATC N04CX: Other antiparkinson drugs	1	0	408	204	0	0																	JF_oa	0
ATC N05AH: Diazepines, oxazepines, thiazepines and oxepines	1	0	194	192	0	0																	JF_oa	0
ATC N05AN: Lithium	1	1	255	264	1	0	inf												7.6545	0.151784	386.018	0.308918	JF_oa	1
ATC N05AX: Other antipsychotics	3	0	519	466	0	0																	JF_oa	0
ATC N06AB: Selective serotonin reuptake inhibitors	1	1	285	285	0	1	0												0.135335	0.0026852	6.82096	0.317311	JF_oa	1
ATC N06AX: Other antidepressants	2	1	1328	1318	1	0	inf												7.29265	0.144682	367.584	0.320509	JF_oa	1
ATC N06DA: Anticholinesterases	5	1	2392	1911	2	0	inf												7.37465	0.460938	117.989	0.157807	JF_oa	2
ATC N06DX: Other anti-dementia drugs	5	4	4341	2549	11	6	0.872762	0.332803	2.28878	0.782033	-0.136093	0.491893	0.920304	0.150633	5.62268	0.928334	0.501976	1.69297	0.865729	0.312193	2.40072	0.781725	JF_oa	17
ATC N07BA: Drugs used in nicotine dependence	1	1	274	273	0	1	0												0.13484	0.00267536	6.79606	0.316426	JF_oa	1
ATC N07BB: Drugs used in alcohol dependence	1	1	302	296	0	1	0												0.13262	0.0026308	6.68541	0.312455	JF_oa	1
ATC N07XX: Other nervous system drugs	1	1	326	328	10	8	1.25767	0.502718	3.14636	0.624114	0.22926	0.46785							1.26421	0.495702	3.22415	0.623559	JF_oa	18
ATC P01BA: Aminoquinolines	1	0	301	299	0	0																	JF_oa	0
ATC R03AC: Selective beta-2-adrenoreceptor agonists	16	4	12321	8629	9	5	1.37274	0.484841	3.88665	0.550752	0.316807	0.53099	1.28592	0.445731	3.70983	0.641786	0	0	1.39185	0.471855	4.10559	0.549116	JF_oa	14
ATC R03BB: Anticholinergics	17	6	13893	11535	19	8	2.33215	1.01873	5.33896	0.0450801	0.846792	0.422571	1.8951	0.830427	4.32479	0.128864	0	0	2.22626	1.04152	4.75866	0.0389258	JF_oa	27
ATC R03BX: Other drugs for obstructive airway diseases, inhalants	1	1	477	283	1	0	inf												4.91992	0.0853477	283.611	0.441149	JF_oa	1
ATC R03DX: Other systemic drugs for obstructive airway diseases	7	5	4877	2209	3	4	0.248611	0.0488681	1.26478	0.093546	-1.39187	0.829982	0.30549	0.0797828	1.16973	0.0834272	0	0	0.210879	0.0392601	1.1327	0.0695665	JF_oa	7
ATC S01EC: Carbonic anhydrase inhibitors	1	1	221	235	0	1	0												0.143643	0.00284477	7.25306	0.332168	JF_oa	1
ATC S01EE: Prostaglandin analogues	1	0	238	243	0	0																	JF_oa	0
ATC S01EX: Other antiglaucoma preparations	1	1	238	237	0	1	0												0.134765	0.00267387	6.7923	0.316292	JF_oa	1
ATC S01LA: Antineovascularisation agents	1	0	263	130	0	0																	JF_oa	0
ATC S01XA: Other ophthalmologicals	1	1	359	359	0	1	0												0.135335	0.0026852	6.82096	0.317311	JF_oa	1
Amylin analogue	1	0	506	101	0	0																	JF_oa	0
Anti-NGF	12	11	11320	3993	144	30	1.70657	1.15288	2.52618	0.00756469	0.534484	0.200113	1.46746	0.934206	2.30509	0.0959905	0.0757827	0.046829	1.60825	1.1406	2.26765	0.00671942	JF_oa	174
Aspirin	1	1	6270	6276	104	103	1.01067	0.77137	1.32422	0.938605	0.0106184	0.13786							1.01085	0.768029	1.33045	0.938607	JF_oa	207
Bempedoic acid	3	3	9010	7963	76	74	0.976869	0.711234	1.34171	0.885074	-0.023403	0.161914	0.841064	0.32646	2.16685	0.719985	0.361855	0.314924	0.976472	0.707035	1.34859	0.885075	JF_oa	150
Bisphosphonate	4	2	2668	2526	8	3	2.66092	0.693937	10.2034	0.153528	0.978672	0.685738	2.27769	0.65789	7.8856	0.19389	0	0	2.46615	0.749317	8.11659	0.137499	JF_oa	11
CETP inhibitor	5	5	19204	18366	129	128	0.993598	0.778638	1.2679	0.958816	-0.00642301	0.124381	0.99384	0.778659	1.26848	0.960412	0	0	0.993543	0.776961	1.2705	0.958817	JF_oa	257
Calcitonin	4	4	3884	3527	35	37	0.924449	0.582411	1.46736	0.73894	-0.0785571	0.235725	0.91546	0.576531	1.45364	0.708104	0	0	0.923826	0.579743	1.47213	0.738913	JF_oa	72
Combination: ATC A01AC: Corticosteroids for local oral treatment + Unmapped: calcipotriol	1	0	321	102	0	0																	JF_oa	0
Combination: ATC A02BC: Proton pump inhibitors + ATC G02CC: Antiinflammatory products for vaginal administration	1	1	247	124	1	0	inf												4.49077	0.0704415	286.294	0.478612	JF_oa	1
Combination: ATC A07EA: Corticosteroids acting locally + ATC L01XK: Poly (ADP-ribose) polymerase (PARP) inhibitors	1	0	654	657	0	0																	JF_oa	0
Combination: ATC A07EC: Aminosalicylic acid and similar agents + ATC P01BA: Aminoquinolines	1	0	132	124	0	0																	JF_oa	0
Combination: ATC C01EB: Other cardiac preparations + ATC L01AA: Nitrogen mustard analogues + Unmapped: leukocyte interleukin + Unmapped: zinc	1	0	383	367	0	0																	JF_oa	0
Combination: ATC C04AC: Nicotinic acid and derivatives + Unmapped: laropiprant	1	0	449	340	0	0																	JF_oa	0
Combination: ATC D07AC: Corticosteroids, potent (group III) + Unmapped: vilanterol	1	0	409	205	0	0																	JF_oa	0
Combination: ATC D11AA: Antihidrotics + ATC R03AC: Selective beta-2-adrenoreceptor agonists	5	1	2192	1341	1	1	0.437255	0.0274709	6.95979	0.557949	-0.827239	1.41193							0.396081	0.0194373	8.07109	0.547054	JF_oa	2
Combination: ATC G03AA: Progestogens and estrogens, fixed combinations + Menopausal hormone therapy	1	0	179	172	0	0																	JF_oa	0
Combination: ATC G03DA: Pregnen (4) derivatives + Menopausal hormone therapy	1	1	1684	151	1	0	inf												2.97329	0.00237518	3722	0.7646	JF_oa	1
Combination: ATC L01BA: Folic acid analogues + Unmapped: platinum	1	0	276	275	0	0																	JF_oa	0
Combination: ATC L01CD: Taxanes + ATC L01XA: Platinum compounds	1	0	241	195	0	0																	JF_oa	0
Combination: ATC L01EC: B-Raf serine-threonine kinase (BRAF) inhibitors + ATC L01EE: Mitogen-activated protein kinase (MEK) inhibitors	1	0	435	432	0	0																	JF_oa	0
Combination: ATC L01EX: Other protein kinase inhibitors + ATC L01FF: PD-1/PD-L1 (Programmed cell death protein 1/death ligand 1) inhibitors	1	0	441	429	0	0																	JF_oa	0
Combination: ATC L01FF: PD-1/PD-L1 (Programmed cell death protein 1/death ligand 1) inhibitors + ATC L01FG: VEGF/VEGFR (Vascular Endothelial Growth Factor / -Receptor) inhibitors	1	1	332	330	1	0	inf												7.34468	0.145724	370.182	0.318773	JF_oa	1
Combination: ATC L01FF: PD-1/PD-L1 (Programmed cell death protein 1/death ligand 1) inhibitors + ATC L01FX: Other monoclonal antibodies and antibody drug conjugates	5	2	1765	1837	1	1	0.992278	0.0635919	15.4834	0.995588	-0.00775153	1.40179	0.991744	0.103352	9.51654	0.994267	0	0	0.99221	0.0620504	15.8658	0.995588	JF_oa	2
Combination: ATC R03AC: Selective beta-2-adrenoreceptor agonists + ATC R03BB: Anticholinergics	3	0	1697	795	0	0																	JF_oa	0
Combination: ATC R03BB: Anticholinergics + Unmapped: vilanterol	2	0	816	555	0	0																	JF_oa	0
Combination: ATC S01AD: Antivirals + Unmapped: tipiracil	1	0	533	265	0	0																	JF_oa	0
Combination: Menopausal hormone therapy + SERM	1	0	710	172	0	0																	JF_oa	0
Combination: Unmapped: azd7442 (tixagevimab + Unmapped: cilgavimab)	1	1	3461	1736	3	0	inf												4.49141	0.407576	49.4946	0.21985	JF_oa	3
Combination: Unmapped: lozenge) + Unmapped: nicotine (patch	1	1	275	273	0	1	0												0.134347	0.00266553	6.77135	0.315544	JF_oa	1
DOAC	11	10	35834	28658	37	45	0.735149	0.475674	1.13616	0.165974	-0.307683	0.222112	0.776685	0.497388	1.21282	0.266378	0	0	0.733182	0.473411	1.1355	0.164336	JF_oa	82
DPP-4i	30	20	34070	30671	150	114	1.26003	0.98711	1.6084	0.0634774	0.231135	0.124545	1.21462	0.953382	1.54744	0.115574	0	0	1.25956	0.987669	1.60629	0.062887	JF_oa	264
Denosumab	8	8	10590	10299	150	148	1.00423	0.802178	1.25718	0.97062	0.00422135	0.114615	1.02486	0.773944	1.35713	0.863899	0.102512	0.0182124	1.00433	0.798103	1.26384	0.97062	JF_oa	298
Ezetimibe	1	1	9067	9077	175	159	1.10184	0.890676	1.36307	0.371617	0.0969841	0.10855							1.10376	0.888904	1.37055	0.371432	JF_oa	334
Factor XI inhibitor	4	2	4636	1763	2	0	inf						1.11566	0.116179	10.7135	0.924451	0	0	3.95668	0.174656	89.635	0.38762	JF_oa	2
Fibrate	2	2	5601	5613	39	39	1.00205	0.643886	1.55946	0.992743	0.00205243	0.225656	1.00001	0.641933	1.55783	0.999964	0	0	1.00207	0.641903	1.56432	0.992744	JF_oa	78
GLP-1RA	49	40	70887	56069	499	480	0.975096	0.860387	1.1051	0.692878	-0.0252194	0.0638541	0.966358	0.851956	1.09612	0.594492	0	0	0.974711	0.858369	1.10682	0.692858	JF_oa	979
IL-1 inhibitor	3	3	7410	3849	59	52	0.570191	0.394186	0.824782	0.00285621	-0.561784	0.188341	0.569886	0.394058	0.824167	0.00281401	0	0	0.542631	0.364922	0.806881	0.00252723	JF_oa	111
IL-6 pathway inhibitor	4	0	2138	757	0	0																	JF_oa	0
Insulin	6	5	8905	8353	5	8	0.517095	0.177274	1.50833	0.227235	-0.659529	0.546188	0.568487	0.187855	1.72035	0.317461	0	0	0.499399	0.165027	1.51126	0.219052	JF_oa	13
JAK inhibitor	17	10	8053	4686	9	5	1.02142	0.351727	2.96621	0.968922	0.0211916	0.543925	0.80513	0.310122	2.09026	0.656104	0	0	1.02218	0.339042	3.08176	0.968926	JF_oa	14
Low-dose methotrexate	5	4	3565	3304	2	2	0.856784	0.142744	5.14261	0.865759	-0.154569	0.914352	0.840815	0.169991	4.15888	0.831657	0	0	0.842354	0.115482	6.14434	0.865626	JF_oa	4
Metformin	4	2	1592	1291	0	2	0						0.245348	0.0255949	2.35186	0.223068	0	0	0.0892262	0.00519482	1.53255	0.0957691	JF_oa	2
Omega-3	2	2	4421	4421	82	73	1.12354	0.822048	1.53561	0.464945	0.116484	0.159409	1.12038	0.820234	1.53035	0.474956	0	0	1.12587	0.819326	1.54711	0.464709	JF_oa	155
P2Y12 inhibitor	4	4	30764	23788	219	180	0.9171	0.751434	1.11929	0.394581	-0.0865385	0.10165	0.917186	0.751171	1.11989	0.396144	0	0	0.916101	0.748772	1.12082	0.394461	JF_oa	399
PCSK9 inhibitor	22	22	57976	53203	328	289	1.07994	0.921876	1.26511	0.340837	0.076906	0.0807401	1.0775	0.918414	1.26414	0.359773	0	0	1.0804	0.921506	1.26669	0.340696	JF_oa	617
PTH analogue	2	1	863	910	3	1	2.9927	0.311933	28.7122	0.342018	1.09618	1.15365							2.71663	0.381974	19.3209	0.318048	JF_oa	4
Romosozumab	1	1	3581	3576	6	15	0.399441	0.155156	1.02834	0.0571615	-0.917688	0.482467							0.422762	0.179504	0.995675	0.0488478	JF_oa	21
SGLT2i	46	36	66909	54815	335	268	0.970096	0.824639	1.14121	0.714133	-0.0303607	0.0828822	0.960395	0.816011	1.13033	0.626853	0	0	0.969851	0.823321	1.14246	0.714127	JF_oa	603
Statin	4	3	13809	13798	18	19	0.946096	0.496852	1.80154	0.866089	-0.0554111	0.328598	0.983785	0.51317	1.88599	0.960732	0	0	0.946012	0.496316	1.80316	0.866079	JF_oa	37
Sulfonylurea	3	2	883	519	3	1	1.10191	0.123762	9.81074	0.930677	0.0970431	1.11553	0.886321	0.130752	6.00803	0.901639	0	0	1.10351	0.119686	10.1744	0.930746	JF_oa	4
TNF inhibitor	12	7	4935	3306	9	5	1.25816	0.338674	4.67398	0.731617	0.229647	0.669573	1.02092	0.351585	2.9645	0.969638	0	0	1.21479	0.400632	3.68348	0.731003	JF_oa	14
Thiazolidinedione	7	3	5661	3327	25	22	1.08159	0.607849	1.92454	0.789657	0.0784286	0.294009	1.04017	0.592991	1.82457	0.890742	0	0	1.08186	0.606898	1.92854	0.789637	JF_oa	47
Unmapped (investigational code)	37	24	20129	9981	47	18	1.17194	0.669998	2.04991	0.578102	0.158658	0.285275	0.848203	0.507372	1.41799	0.530042	0	0	1.16462	0.681146	1.99127	0.577605	JF_oa	65
Unmapped: abobotulinumtoxina	1	0	326	66	0	0																	JF_oa	0
Unmapped: ampion	1	1	520	523	2	0	inf												7.44614	0.465099	119.211	0.155908	JF_oa	2
Unmapped: apabetalone	1	1	1212	1207	0	2	0												0.134664	0.00841778	2.1543	0.156356	JF_oa	2
Unmapped: apaziquone	2	2	808	806	1	2	0.49312	0.0442076	5.50059	0.565598	-0.707002	1.23054	0.620958	0.076574	5.03551	0.655444	0	0	0.507946	0.0527765	4.88872	0.557645	JF_oa	3
Unmapped: apolipoprotein a-i	1	1	9010	9027	5	5	1.00189	0.290142	3.4596	0.997621	0.00188501	0.63228							1.00189	0.289953	3.46187	0.997621	JF_oa	10
Unmapped: astegolimab	1	1	375	127	2	0	inf												3.82418	0.157252	92.9997	0.410039	JF_oa	2
Unmapped: atabecestat	1	1	372	185	1	0	inf												4.46966	0.0696532	286.819	0.480684	JF_oa	1
Unmapped: atrasentan	1	1	1829	1830	8	16	0.500273	0.214633	1.16606	0.108675	-0.692601	0.431749							0.511537	0.22923	1.14152	0.101671	JF_oa	24
Unmapped: bapineuzumab	2	2	1195	783	1	2	0.332035	0.0306808	3.59336	0.364226	-1.10252	1.2151	0.409766	0.0505113	3.32417	0.403537	0	0	0.324448	0.0320965	3.27969	0.340243	JF_oa	3
Unmapped: bea 2180 br	1	1	1224	429	2	0	inf												3.86248	0.163465	91.2657	0.402312	JF_oa	2
Unmapped: beperminogene perplasmid	1	1	332	161	0	1	0												0.0467888	0.000716179	3.05676	0.151001	JF_oa	1
Unmapped: bevenopran	1	1	703	700	2	1	1.99147	0.180984	21.9132	0.573438	0.688871	1.22358							1.94126	0.201595	18.6935	0.565929	JF_oa	3
Unmapped: botulinum toxin a	1	0	529	175	0	0																	JF_oa	0
Unmapped: buparlisib	1	0	573	570	0	0																	JF_oa	0
Unmapped: carbonate	1	0	840	835	0	0																	JF_oa	0
Unmapped: cediranib	1	1	714	358	1	0	inf												4.48797	0.0703373	286.361	0.478885	JF_oa	1
Unmapped: cenicriviroc	1	1	1180	589	1	0	inf												4.47789	0.0699613	286.609	0.479873	JF_oa	1
Unmapped: cobolimab	1	0	302	295	0	0																	JF_oa	0
Unmapped: coenzyme q10	2	1	700	509	0	1	0												0.136669	0.00271153	6.88849	0.319694	JF_oa	1
Unmapped: creatine	1	1	874	867	15	16	0.929991	0.462686	1.86927	0.838534	-0.0725799	0.356187							0.928828	0.456558	1.88962	0.838543	JF_oa	31
Unmapped: crenezumab	2	1	808	803	1	2	0.501238	0.0456288	5.50615	0.572165	-0.690675	1.22272							0.51384	0.0532976	4.95391	0.564667	JF_oa	3
Unmapped: danirixin	1	1	512	102	2	1	0.398437	0.0364695	4.35302	0.450666	-0.920205	1.21994							0.297897	0.0141737	6.26107	0.43574	JF_oa	3
Unmapped: darapladib	2	2	14364	14355	102	118	0.863293	0.66304	1.12403	0.274961	-0.147001	0.134652	0.86411	0.663379	1.12558	0.278856	0	0	0.86248	0.661454	1.1246	0.274533	JF_oa	220
Unmapped: depatuxizumab mafodotin	1	0	342	335	0	0																	JF_oa	0
Unmapped: dexpramipexole	1	1	474	468	1	1	0.987342	0.061936	15.7395	0.992805	-0.012739	1.41271							0.987328	0.0616586	15.8099	0.992809	JF_oa	2
Unmapped: dimethyl	2	2	1529	771	1	1	0.508727	0.0328055	7.88902	0.62894	-0.675844	1.39863	0.505732	0.0526915	4.854	0.554624	0	0	0.478304	0.0254061	9.00469	0.622389	JF_oa	2
Unmapped: dl-alpha-tocopherol	1	0	306	307	0	0																	JF_oa	0
Unmapped: edivoxetine	2	2	749	523	0	2	0						0.236958	0.0247171	2.27167	0.211839	0	0	0.0853354	0.00494188	1.47356	0.0904027	JF_oa	2
Unmapped: elenbecestat	1	1	1099	1105	1	6	0.167577	0.0202073	1.38969	0.0979054	-1.78631	1.07928							0.240022	0.0544391	1.05826	0.0594034	JF_oa	7
Unmapped: enzastaurin	1	1	493	249	1	2	0.252535	0.0230092	2.77168	0.260192	-1.3762	1.22227							0.225611	0.0204724	2.48629	0.223945	JF_oa	3
Unmapped: epratuzumab	1	0	525	263	0	0																	JF_oa	0
Unmapped: erythropoietin	1	0	251	249	0	0																	JF_oa	0
Unmapped: etrolizumab	1	0	529	155	0	0																	JF_oa	0
Unmapped: faldaprevir	2	0	875	203	0	0																	JF_oa	0
Unmapped: fasiglifam	1	1	1601	1603	1	1	1.00125	0.062678	15.9944	0.999295	0.00124844	1.41377							1.00125	0.0625967	16.0152	0.999296	JF_oa	2
Unmapped: ferric carboxymaltose	2	2	2091	2084	9	4	2.24723	0.693914	7.27765	0.176847	0.809701	0.599545	1.64028	0.237569	11.3251	0.615672	0.365318	0.893956	2.16254	0.727794	6.42569	0.165094	JF_oa	13
Unmapped: fevipiprant	1	1	401	201	1	0	inf												4.48728	0.0703116	286.378	0.478953	JF_oa	1
Unmapped: figitumumab	1	0	289	290	0	0																	JF_oa	0
Unmapped: gantenerumab	2	2	1069	780	4	4	0.747427	0.180083	3.10216	0.68848	-0.291119	0.726131	0.748709	0.178904	3.13333	0.69192	0	0	0.747528	0.181013	3.08707	0.687575	JF_oa	8
Unmapped: gefapixant	2	2	1369	675	2	1	0.985714	0.0899448	10.8025	0.990602	-0.0143887	1.22152	0.791412	0.097569	6.41939	0.826616	0	0	0.985643	0.0887952	10.9408	0.990605	JF_oa	3
Unmapped: glycopyrronium bromide	2	1	1075	535	0	1	0												0.0518731	0.000822965	3.26966	0.161625	JF_oa	1
Unmapped: idalopirdine	2	0	929	647	0	0																	JF_oa	0
Unmapped: ipatasertib	1	1	551	546	0	1	0												0.134102	0.00266061	6.75906	0.315105	JF_oa	1
Unmapped: lampalizumab	2	2	1253	618	6	6	0.495348	0.160802	1.52591	0.221024	-0.702495	0.574023	0.43907	0.0454783	4.239	0.476776	0.641291	1.73443	0.463703	0.138838	1.54871	0.211645	JF_oa	12
Unmapped: lanabecestat	2	2	2627	1296	4	4	0.498496	0.124522	1.99562	0.325274	-0.69616	0.707712	0.479087	0.123712	1.85532	0.28675	0	0	0.470679	0.107991	2.05145	0.315706	JF_oa	8
Unmapped: laquinimod	2	2	1892	1189	3	0	inf						2.90263	0.321184	26.2319	0.342731	0	0	6.51985	0.649881	65.4095	0.11101	JF_oa	3
Unmapped: leukocyte interleukin	1	0	129	367	0	0																	JF_oa	0
Unmapped: lorecivivint	1	1	249	252	0	1	0												0.136956	0.00271717	6.90313	0.320208	JF_oa	1
Unmapped: losmapimod	1	1	1724	1752	1	0	inf												7.51004	0.148989	378.558	0.313412	JF_oa	1
Unmapped: magrolimab	1	1	263	264	0	1	0												0.135849	0.00269537	6.84689	0.318229	JF_oa	1
Unmapped: mavrilimumab	1	0	530	268	0	0																	JF_oa	0
Unmapped: mirogabalin	2	1	1122	645	1	1	0.501592	0.0314763	7.99316	0.625222	-0.689968	1.41253							0.47387	0.0250513	8.96371	0.618568	JF_oa	2
Unmapped: muparfostat	1	0	258	260	0	0																	JF_oa	0
Unmapped: nab-paclitaxel	1	1	429	423	0	1	0												0.133429	0.00264712	6.72554	0.313902	JF_oa	1
Unmapped: napabucasin	2	0	1183	1157	0	0																	JF_oa	0
Unmapped: navarixin	1	0	460	154	0	0																	JF_oa	0
Unmapped: nofazinlimab	1	0	352	181	0	0																	JF_oa	0
Unmapped: ociperlimab	1	0	286	87	0	0																	JF_oa	0
Unmapped: odanacatib	1	1	8043	8028	136	115	1.1804	0.922646	1.51017	0.187005	0.165856	0.125697							1.18303	0.92192	1.51809	0.186489	JF_oa	251
Unmapped: omecamtiv mecarbil	2	1	4479	4271	12	9	1.33041	0.561185	3.15404	0.516828	0.28549	0.440406							1.32872	0.564258	3.12887	0.515418	JF_oa	21
Unmapped: omega-3-carboxylic acids	2	2	6963	6750	67	58	1.14993	0.809862	1.6328	0.434795	0.139703	0.178875	1.1422	0.805708	1.61923	0.455234	0	0	1.1509	0.809062	1.63717	0.43443	JF_oa	125
Unmapped: onabotulinumtoxina	3	2	659	563	2	5	0.392623	0.0765217	2.0145	0.262477	-0.934906	0.834324	0.396003	0.0766289	2.04646	0.268972	0	0	0.414729	0.0939198	1.83135	0.245435	JF_oa	7
Unmapped: orantinib	1	0	444	444	0	0																	JF_oa	0
Unmapped: orteronel	2	1	1516	1133	1	4	0.245536	0.0275046	2.19192	0.208627	-1.40431	1.11688							0.294858	0.0509621	1.70599	0.172694	JF_oa	5
Unmapped: pegpleranib	2	2	634	634	3	1	3.00657	0.31181	28.9903	0.341056	1.1008	1.1562	2.0792	0.269233	16.057	0.482775	0	0	2.72283	0.382936	19.3604	0.316887	JF_oa	4
Unmapped: peretinoin	1	1	305	305	0	1	0												0.135335	0.0026852	6.82096	0.317311	JF_oa	1
Unmapped: prasinezumab	1	1	292	290	0	2	0												0.133941	0.0083573	2.14665	0.155519	JF_oa	2
Unmapped: radium-223 dichloride	1	1	392	394	1	2	0.502551	0.0457537	5.51994	0.573603	-0.688058	1.22267							0.515163	0.0534301	4.96711	0.566187	JF_oa	3
Unmapped: rapastinel	1	0	402	202	0	0																	JF_oa	0
Unmapped: rexlemestrocel-l	1	1	261	276	1	4	0.264368	0.0297414	2.34994	0.232665	-1.33041	1.1147							0.315487	0.0542594	1.83438	0.198973	JF_oa	5
Unmapped: rivoglitazone	1	0	1010	137	0	0																	JF_oa	0
Unmapped: rocatinlimab	1	0	540	218	0	0																	JF_oa	0
Unmapped: ronacaleret	1	0	344	90	0	0																	JF_oa	0
Unmapped: roxadustat	3	2	2386	1885	6	2	2.32345	0.398998	13.53	0.348312	0.843054	0.898904	1.58968	0.312613	8.08371	0.576411	0	0	2.02203	0.484951	8.43095	0.333772	JF_oa	8
Unmapped: ruboxistaurin	2	2	716	700	3	5	0.58949	0.141855	2.44967	0.467107	-0.528497	0.726761	0.693483	0.169221	2.84195	0.61102	0	0	0.593593	0.147842	2.38331	0.462089	JF_oa	8
Unmapped: sabatolimab	1	1	263	265	0	1	0												0.136361	0.00270547	6.87283	0.319144	JF_oa	1
Unmapped: sarizotan	1	0	252	252	0	0																	JF_oa	0
Unmapped: selonsertib	2	2	1348	331	2	0	inf						0.740218	0.0772399	7.09377	0.794187	0	0	3.47513	0.106704	113.178	0.483371	JF_oa	2
Unmapped: semagacestat	1	1	1036	501	7	2	1.69257	0.352881	8.11829	0.510627	0.526247	0.799935							1.60742	0.397386	6.50195	0.505615	JF_oa	9
Unmapped: serelaxin	3	0	5418	4568	0	0																	JF_oa	0
Unmapped: simufilam	2	2	1149	771	2	0	inf						2.11457	0.22037	20.2905	0.516291	0	0	5.82609	0.335856	101.065	0.226069	JF_oa	2
Unmapped: solanezumab	2	2	1626	1658	9	10	0.92494	0.37759	2.26572	0.864461	-0.0780263	0.457102	0.927499	0.377188	2.2807	0.869768	0	0	0.924349	0.374552	2.28118	0.864477	JF_oa	19
Unmapped: spartalizumab	1	1	267	264	0	1	0												0.133806	0.00265469	6.74431	0.314576	JF_oa	1
Unmapped: sprifermin	1	1	440	107	31	9	0.837626	0.411225	1.70616	0.625449	-0.177183	0.362975							0.817802	0.363533	1.83973	0.626794	JF_oa	40
Unmapped: tabalumab	3	3	2270	1013	5	4	0.577877	0.156978	2.12732	0.409517	-0.548394	0.664926	0.565748	0.149719	2.13781	0.401017	0	0	0.548319	0.133713	2.2485	0.403941	JF_oa	9
Unmapped: tavapadon	1	0	354	175	0	0																	JF_oa	0
Unmapped: tetomilast	1	0	579	190	0	0																	JF_oa	0
Unmapped: veliparib	2	2	1104	549	2	0	inf						1.50796	0.157272	14.4586	0.72173	0	0	4.48987	0.237701	84.8079	0.316487	JF_oa	2
Unmapped: verinurad	1	1	516	171	1	0	inf												3.78632	0.0406951	352.284	0.564839	JF_oa	1
Unmapped: verubecestat	2	2	2472	1189	14	4	1.6967	0.562828	5.1149	0.347698	0.528688	0.562995	1.59082	0.29441	8.59591	0.589632	0.46634	0.716235	1.61431	0.601503	4.33248	0.341706	JF_oa	18
Unmapped: vilanterol	4	1	10130	9873	19	24	0.792432	0.434415	1.4455	0.448099	-0.232649	0.306687							0.792803	0.435729	1.44249	0.447081	JF_oa	43
Unmapped: volasertib	1	0	439	222	0	0																	JF_oa	0
Unmapped: zibotentan	3	1	1523	1532	1	2	0.506401	0.0460207	5.57232	0.578149	-0.680426	1.22359							0.519495	0.0539466	5.00262	0.570887	JF_oa	3
Unmapped: zilebesiran	1	1	329	329	0	1	0												0.132564	0.00262967	6.68266	0.312355	JF_oa	1
Unmapped: zinpentraxin alfa	1	1	331	329	0	1	0												0.134515	0.00266888	6.77974	0.315844	JF_oa	1
Unmapped: zirconium cyclosilicate	2	1	1707	1693	3	1	2.97774	0.310124	28.5917	0.344401	1.09117	1.15406							2.70115	0.380058	19.1976	0.320654	JF_oa	4
Unmapped: ziritaxestat	2	1	868	432	1	0	inf												4.46875	0.0696194	286.842	0.480773	JF_oa	1
ATC A01AB: Antiinfectives and antiseptics for local oral treatment	2	0	692	893	0	0																	JF_rpoa	0
ATC A01AC: Corticosteroids for local oral treatment	4	0	1350	743	0	0																	JF_rpoa	0
ATC A02BA: H2-receptor antagonists	2	0	1022	511	0	0																	JF_rpoa	0
ATC A05AA: Bile acids and derivatives	2	0	2256	1137	0	0																	JF_rpoa	0
ATC A05AX: Other drugs for bile therapy	1	0	1433	717	0	0																	JF_rpoa	0
ATC A06AH: Peripheral opioid receptor antagonists	2	0	1083	850	0	0																	JF_rpoa	0
ATC A07DA: Antipropulsives	1	0	907	427	0	0																	JF_rpoa	0
ATC A07EA: Corticosteroids acting locally	5	0	7384	4627	0	0																	JF_rpoa	0
ATC A08AA: Centrally acting antiobesity products	9	0	22518	20414	0	0																	JF_rpoa	0
ATC A10BX: Other blood glucose lowering drugs, excl. insulins	1	0	4602	4599	0	0																	JF_rpoa	0
ATC A11CC: Vitamin D and analogues	2	0	1936	1376	0	0																	JF_rpoa	0
ATC B01AB: Heparin group	1	0	934	950	0	0																	JF_rpoa	0
ATC B01AC: Platelet aggregation inhibitors excl. heparin	4	0	20553	20528	0	0																	JF_rpoa	0
ATC B01AD: Enzymes	1	0	336	355	0	0																	JF_rpoa	0
ATC B02BX: Other systemic hemostatics	2	0	955	484	0	0																	JF_rpoa	0
ATC B03XA: Other antianemic preparations	4	0	5130	4298	0	0																	JF_rpoa	0
ATC C01BD: Antiarrhythmics, class III	2	0	3905	3922	0	0																	JF_rpoa	0
ATC C01DX: Other vasodilators used in cardiac diseases	3	0	6094	5826	0	0																	JF_rpoa	0
ATC C01EB: Other cardiac preparations	6	0	20025	19761	0	0																	JF_rpoa	0
ATC C02KN: Other antihypertensives	2	0	1328	809	0	0																	JF_rpoa	0
ATC C02KX: Antihypertensives for pulmonary arterial hypertension	2	0	708	360	0	0																	JF_rpoa	0
ATC C03AA: Thiazides, plain	1	0	1655	990	0	0																	JF_rpoa	0
ATC C03BA: Sulfonamides, plain	1	0	926	470	0	0																	JF_rpoa	0
ATC C03DA: Aldosterone antagonists	6	0	11998	11976	0	0																	JF_rpoa	0
ATC C03XA: Vasopressin antagonists	1	0	961	483	0	0																	JF_rpoa	0
ATC C04AC: Nicotinic acid and derivatives	1	0	1718	1696	0	0																	JF_rpoa	0
ATC C05AA: Corticosteroids	1	0	768	185	0	0																	JF_rpoa	0
ATC C08CA: Dihydropyridine derivatives	1	0	1755	868	0	0																	JF_rpoa	0
ATC C08DA: Phenylalkylamine derivatives	1	0	138	60	0	0																	JF_rpoa	0
ATC C09AA: ACE inhibitors, plain	1	0	724	724	0	0																	JF_rpoa	0
ATC C09CA: Angiotensin II receptor blockers (ARBs), plain	10	0	16380	15083	0	0																	JF_rpoa	0
ATC C09DX: Angiotensin II receptor blockers (ARBs), other combinations	6	0	8769	8748	0	0																	JF_rpoa	0
ATC C10AC: Bile acid sequestrants	1	0	274	277	0	0																	JF_rpoa	0
ATC D05AX: Other antipsoriatics for topical use	5	0	4067	4055	0	0																	JF_rpoa	0
ATC D07AA: Corticosteroids, weak (group I)	1	0	297	287	0	0																	JF_rpoa	0
ATC D07AC: Corticosteroids, potent (group III)	8	0	17722	13377	0	0																	JF_rpoa	0
ATC D11AA: Antihidrotics	10	0	9292	6119	0	0																	JF_rpoa	0
ATC D11AH: Agents for dermatitis, excluding corticosteroids	6	0	2563	1503	0	0																	JF_rpoa	0
ATC D11AX: Other dermatologicals	2	0	478	482	0	0																	JF_rpoa	0
ATC G02CC: Antiinflammatory products for vaginal administration	2	0	417	417	0	0																	JF_rpoa	0
ATC G02CX: Other gynecologicals	1	0	313	314	0	0																	JF_rpoa	0
ATC G03BA: 3-oxoandrosten (4) derivatives	1	0	2601	2603	0	0																	JF_rpoa	0
ATC G04BD: Drugs for urinary frequency and incontinence	8	0	6915	3413	0	0																	JF_rpoa	0
ATC G04BE: Drugs used in erectile dysfunction	4	0	1291	1004	0	0																	JF_rpoa	0
ATC G04CA: Alpha-adrenoreceptor antagonists	2	0	1795	1984	0	0																	JF_rpoa	0
ATC G04CB: Testosterone-5-alpha reductase inhibitors	3	0	6020	6039	0	0																	JF_rpoa	0
ATC H01AC: Somatropin and somatropin agonists	1	0	346	349	0	0																	JF_rpoa	0
ATC H01BA: Vasopressin and analogues	1	0	639	160	0	0																	JF_rpoa	0
ATC H01CC: Anti-gonadotropin-releasing hormones	1	0	449	218	0	0																	JF_rpoa	0
ATC H05BX: Other anti-parathyroid agents	2	0	2189	2177	0	0																	JF_rpoa	0
ATC J01MA: Fluoroquinolones	1	0	345	174	0	0																	JF_rpoa	0
ATC J05AF: Nucleoside and nucleotide reverse transcriptase inhibitors	1	0	3163	1584	0	0																	JF_rpoa	0
ATC J05AP: Antivirals for treatment of HCV infections	2	0	1218	465	0	0																	JF_rpoa	0
ATC J05AX: Other antivirals	1	0	373	192	0	0																	JF_rpoa	0
ATC L01BA: Folic acid analogues	2	0	751	565	0	0																	JF_rpoa	0
ATC L01BB: Purine analogues	1	0	884	435	0	0																	JF_rpoa	0
ATC L01BC: Pyrimidine analogues	1	0	468	464	0	0																	JF_rpoa	0
ATC L01DB: Anthracyclines and related substances	1	0	318	318	0	0																	JF_rpoa	0
ATC L01EA: BCR-ABL tyrosine kinase inhibitors	1	0	761	757	0	0																	JF_rpoa	0
ATC L01EB: Epidermal growth factor receptor (EGFR) tyrosine kinase inhibitors	4	0	1787	1280	0	0																	JF_rpoa	0
ATC L01EF: Cyclin-dependent kinase (CDK) inhibitors	6	0	7322	6779	0	0																	JF_rpoa	0
ATC L01EG: Mammalian target of rapamycin (mTOR) kinase inhibitors	4	0	1481	1066	0	0																	JF_rpoa	0
ATC L01EH: Human epidermal growth factor receptor 2 (HER2) tyrosine kinase inhibitors	4	0	5696	5682	0	0																	JF_rpoa	0
ATC L01EK: Vascular endothelial growth factor receptor (VEGFR) tyrosine kinase inhibitors	1	0	360	360	0	0																	JF_rpoa	0
ATC L01EL: Bruton's tyrosine kinase (BTK) inhibitors	2	0	546	547	0	0																	JF_rpoa	0
ATC L01EM: Phosphatidylinositol-3-kinase (Pi3K) inhibitors	1	0	284	287	0	0																	JF_rpoa	0
ATC L01EX: Other protein kinase inhibitors	21	0	10218	8132	0	0																	JF_rpoa	0
ATC L01FA: CD20 (Clusters of Differentiation 20) inhibitors	6	0	1634	1131	0	0																	JF_rpoa	0
ATC L01FC: CD38 (Clusters of Differentiation 38) inhibitors	5	0	2320	2329	0	0																	JF_rpoa	0
ATC L01FD: HER2 (Human Epidermal Growth Factor Receptor 2) inhibitors	3	0	3043	3083	0	0																	JF_rpoa	0
ATC L01FE: EGFR (Epidermal Growth Factor Receptor) inhibitors	7	0	2972	2968	0	0																	JF_rpoa	0
ATC L01FF: PD-1/PD-L1 (Programmed cell death protein 1/death ligand 1) inhibitors	49	0	21888	20537	0	0																	JF_rpoa	0
ATC L01FG: VEGF/VEGFR (Vascular Endothelial Growth Factor / -Receptor) inhibitors	16	0	12331	8417	0	0																	JF_rpoa	0
ATC L01FX: Other monoclonal antibodies and antibody drug conjugates	5	0	1724	1761	0	0																	JF_rpoa	0
ATC L01XG: Proteasome inhibitors	6	0	2164	1854	0	0																	JF_rpoa	0
ATC L01XH: Histone deacetylase (HDAC) inhibitors	1	0	381	377	0	0																	JF_rpoa	0
ATC L01XJ: Hedgehog pathway inhibitors	1	0	360	361	0	0																	JF_rpoa	0
ATC L01XK: Poly (ADP-ribose) polymerase (PARP) inhibitors	10	0	4076	2988	0	0																	JF_rpoa	0
ATC L01XL: Antineoplastic cell and gene therapy	1	0	344	344	0	0																	JF_rpoa	0
ATC L02BA: Anti-estrogens	3	0	1458	1493	0	0																	JF_rpoa	0
ATC L02BB: Anti-androgens	8	0	3959	2924	0	0																	JF_rpoa	0
ATC L03AB: Interferons	4	0	1938	1255	0	0																	JF_rpoa	0
ATC L03AX: Other immunostimulants	4	0	1544	936	0	0																	JF_rpoa	0
ATC L04AA: Selective immunosuppressants	16	0	6515	3866	0	0																	JF_rpoa	0
ATC L04AC: Interleukin inhibitors	20	0	11967	5039	0	0																	JF_rpoa	0
ATC L04AE: Sphingosine-1-phosphate (S1P) receptor modulators	4	0	2865	1667	0	0																	JF_rpoa	0
ATC L04AF: Janus-associated kinase (JAK) inhibitors	3	0	976	809	0	0																	JF_rpoa	0
ATC L04AG: Monoclonal antibodies	10	0	6541	4502	0	0																	JF_rpoa	0
ATC L04AJ: Complement inhibitors	2	0	839	417	0	0																	JF_rpoa	0
ATC L04AK: Dihydroorotate dehydrogenase (DHODH) inhibitors	3	0	1929	936	0	0																	JF_rpoa	0
ATC L04AX: Other immunosuppressants	5	0	1538	1545	0	0																	JF_rpoa	0
ATC M04AA: Preparations inhibiting uric acid production	2	0	438	436	0	0																	JF_rpoa	0
ATC M04AB: Preparations increasing uric acid excretion	2	0	806	407	0	0																	JF_rpoa	0
ATC N01AX: Other general anesthetics	1	0	383	188	0	0																	JF_rpoa	0
ATC N02AA: Natural opium alkaloids	2	0	500	478	0	0																	JF_rpoa	0
ATC N02AE: Oripavine derivatives	2	0	341	342	0	0																	JF_rpoa	0
ATC N02AX: Other opioids	1	0	344	337	0	0																	JF_rpoa	0
ATC N02CD: Calcitonin gene-related peptide (CGRP) antagonists	3	0	1505	895	0	0																	JF_rpoa	0
ATC N03AX: Other antiepileptics	1	0	501	250	0	0																	JF_rpoa	0
ATC N04BC: Dopamine agonists	1	0	436	103	0	0																	JF_rpoa	0
ATC N04BX: Other dopaminergic agents	2	0	851	492	0	0																	JF_rpoa	0
ATC N04CX: Other antiparkinson drugs	1	0	408	204	0	0																	JF_rpoa	0
ATC N05AH: Diazepines, oxazepines, thiazepines and oxepines	1	0	194	192	0	0																	JF_rpoa	0
ATC N05AN: Lithium	1	0	255	264	0	0																	JF_rpoa	0
ATC N05AX: Other antipsychotics	3	0	519	466	0	0																	JF_rpoa	0
ATC N06AB: Selective serotonin reuptake inhibitors	1	0	285	285	0	0																	JF_rpoa	0
ATC N06AX: Other antidepressants	2	0	1328	1318	0	0																	JF_rpoa	0
ATC N06DA: Anticholinesterases	5	0	2392	1911	0	0																	JF_rpoa	0
ATC N06DX: Other anti-dementia drugs	5	0	4341	2549	0	0																	JF_rpoa	0
ATC N07BA: Drugs used in nicotine dependence	1	0	274	273	0	0																	JF_rpoa	0
ATC N07BB: Drugs used in alcohol dependence	1	0	302	296	0	0																	JF_rpoa	0
ATC N07XX: Other nervous system drugs	1	0	326	328	0	0																	JF_rpoa	0
ATC P01BA: Aminoquinolines	1	0	301	299	0	0																	JF_rpoa	0
ATC R03AC: Selective beta-2-adrenoreceptor agonists	16	0	12321	8629	0	0																	JF_rpoa	0
ATC R03BB: Anticholinergics	17	0	13893	11535	0	0																	JF_rpoa	0
ATC R03BX: Other drugs for obstructive airway diseases, inhalants	1	0	477	283	0	0																	JF_rpoa	0
ATC R03DX: Other systemic drugs for obstructive airway diseases	7	0	4877	2209	0	0																	JF_rpoa	0
ATC S01EC: Carbonic anhydrase inhibitors	1	0	221	235	0	0																	JF_rpoa	0
ATC S01EE: Prostaglandin analogues	1	0	238	243	0	0																	JF_rpoa	0
ATC S01EX: Other antiglaucoma preparations	1	0	238	237	0	0																	JF_rpoa	0
ATC S01LA: Antineovascularisation agents	1	0	263	130	0	0																	JF_rpoa	0
ATC S01XA: Other ophthalmologicals	1	0	359	359	0	0																	JF_rpoa	0
Amylin analogue	1	0	506	101	0	0																	JF_rpoa	0
Anti-NGF	12	3	11320	3993	302	11	8.07107	4.40929	14.7738	1.2866e-11	2.08829	0.308455	7.02234	3.34897	14.7249	2.47769e-07	0.16221	0.0889941	3.12645	2.38131	4.10476	2.27771e-16	JF_rpoa	313
Aspirin	1	0	6270	6276	0	0																	JF_rpoa	0
Bempedoic acid	3	0	9010	7963	0	0																	JF_rpoa	0
Bisphosphonate	4	0	2668	2526	0	0																	JF_rpoa	0
CETP inhibitor	5	0	19204	18366	0	0																	JF_rpoa	0
Calcitonin	4	0	3884	3527	0	0																	JF_rpoa	0
Combination: ATC A01AC: Corticosteroids for local oral treatment + Unmapped: calcipotriol	1	0	321	102	0	0																	JF_rpoa	0
Combination: ATC A02BC: Proton pump inhibitors + ATC G02CC: Antiinflammatory products for vaginal administration	1	0	247	124	0	0																	JF_rpoa	0
Combination: ATC A07EA: Corticosteroids acting locally + ATC L01XK: Poly (ADP-ribose) polymerase (PARP) inhibitors	1	0	654	657	0	0																	JF_rpoa	0
Combination: ATC A07EC: Aminosalicylic acid and similar agents + ATC P01BA: Aminoquinolines	1	0	132	124	0	0																	JF_rpoa	0
Combination: ATC C01EB: Other cardiac preparations + ATC L01AA: Nitrogen mustard analogues + Unmapped: leukocyte interleukin + Unmapped: zinc	1	0	383	367	0	0																	JF_rpoa	0
Combination: ATC C04AC: Nicotinic acid and derivatives + Unmapped: laropiprant	1	0	449	340	0	0																	JF_rpoa	0
Combination: ATC D07AC: Corticosteroids, potent (group III) + Unmapped: vilanterol	1	0	409	205	0	0																	JF_rpoa	0
Combination: ATC D11AA: Antihidrotics + ATC R03AC: Selective beta-2-adrenoreceptor agonists	5	0	2192	1341	0	0																	JF_rpoa	0
Combination: ATC G03AA: Progestogens and estrogens, fixed combinations + Menopausal hormone therapy	1	0	179	172	0	0																	JF_rpoa	0
Combination: ATC G03DA: Pregnen (4) derivatives + Menopausal hormone therapy	1	0	1684	151	0	0																	JF_rpoa	0
Combination: ATC L01BA: Folic acid analogues + Unmapped: platinum	1	0	276	275	0	0																	JF_rpoa	0
Combination: ATC L01CD: Taxanes + ATC L01XA: Platinum compounds	1	0	241	195	0	0																	JF_rpoa	0
Combination: ATC L01EC: B-Raf serine-threonine kinase (BRAF) inhibitors + ATC L01EE: Mitogen-activated protein kinase (MEK) inhibitors	1	0	435	432	0	0																	JF_rpoa	0
Combination: ATC L01EX: Other protein kinase inhibitors + ATC L01FF: PD-1/PD-L1 (Programmed cell death protein 1/death ligand 1) inhibitors	1	0	441	429	0	0																	JF_rpoa	0
Combination: ATC L01FF: PD-1/PD-L1 (Programmed cell death protein 1/death ligand 1) inhibitors + ATC L01FG: VEGF/VEGFR (Vascular Endothelial Growth Factor / -Receptor) inhibitors	1	0	332	330	0	0																	JF_rpoa	0
Combination: ATC L01FF: PD-1/PD-L1 (Programmed cell death protein 1/death ligand 1) inhibitors + ATC L01FX: Other monoclonal antibodies and antibody drug conjugates	5	0	1765	1837	0	0																	JF_rpoa	0
Combination: ATC R03AC: Selective beta-2-adrenoreceptor agonists + ATC R03BB: Anticholinergics	3	0	1697	795	0	0																	JF_rpoa	0
Combination: ATC R03BB: Anticholinergics + Unmapped: vilanterol	2	0	816	555	0	0																	JF_rpoa	0
Combination: ATC S01AD: Antivirals + Unmapped: tipiracil	1	0	533	265	0	0																	JF_rpoa	0
Combination: Menopausal hormone therapy + SERM	1	0	710	172	0	0																	JF_rpoa	0
Combination: Unmapped: azd7442 (tixagevimab + Unmapped: cilgavimab)	1	0	3461	1736	0	0																	JF_rpoa	0
Combination: Unmapped: lozenge) + Unmapped: nicotine (patch	1	0	275	273	0	0																	JF_rpoa	0
DOAC	11	0	35834	28658	0	0																	JF_rpoa	0
DPP-4i	30	0	34070	30671	0	0																	JF_rpoa	0
Denosumab	8	0	10590	10299	0	0																	JF_rpoa	0
Ezetimibe	1	0	9067	9077	0	0																	JF_rpoa	0
Factor XI inhibitor	4	0	4636	1763	0	0																	JF_rpoa	0
Fibrate	2	0	5601	5613	0	0																	JF_rpoa	0
GLP-1RA	49	1	70887	56069	1	0	inf												7.39354	0.146696	372.638	0.317164	JF_rpoa	1
IL-1 inhibitor	3	0	7410	3849	0	0																	JF_rpoa	0
IL-6 pathway inhibitor	4	0	2138	757	0	0																	JF_rpoa	0
Insulin	6	0	8905	8353	0	0																	JF_rpoa	0
JAK inhibitor	17	0	8053	4686	0	0																	JF_rpoa	0
Low-dose methotrexate	5	0	3565	3304	0	0																	JF_rpoa	0
Metformin	4	0	1592	1291	0	0																	JF_rpoa	0
Omega-3	2	0	4421	4421	0	0																	JF_rpoa	0
P2Y12 inhibitor	4	0	30764	23788	0	0																	JF_rpoa	0
PCSK9 inhibitor	22	1	57976	53203	0	1	0												0.135269	0.00268388	6.81762	0.317192	JF_rpoa	1
PTH analogue	2	0	863	910	0	0																	JF_rpoa	0
Romosozumab	1	0	3581	3576	0	0																	JF_rpoa	0
SGLT2i	46	0	66909	54815	0	0																	JF_rpoa	0
Statin	4	0	13809	13798	0	0																	JF_rpoa	0
Sulfonylurea	3	0	883	519	0	0																	JF_rpoa	0
TNF inhibitor	12	0	4935	3306	0	0																	JF_rpoa	0
Thiazolidinedione	7	0	5661	3327	0	0																	JF_rpoa	0
Unmapped (investigational code)	37	0	20129	9981	0	0																	JF_rpoa	0
Unmapped: abobotulinumtoxina	1	0	326	66	0	0																	JF_rpoa	0
Unmapped: ampion	1	0	520	523	0	0																	JF_rpoa	0
Unmapped: apabetalone	1	0	1212	1207	0	0																	JF_rpoa	0
Unmapped: apaziquone	2	0	808	806	0	0																	JF_rpoa	0
Unmapped: apolipoprotein a-i	1	0	9010	9027	0	0																	JF_rpoa	0
Unmapped: astegolimab	1	0	375	127	0	0																	JF_rpoa	0
Unmapped: atabecestat	1	0	372	185	0	0																	JF_rpoa	0
Unmapped: atrasentan	1	0	1829	1830	0	0																	JF_rpoa	0
Unmapped: bapineuzumab	2	0	1195	783	0	0																	JF_rpoa	0
Unmapped: bea 2180 br	1	0	1224	429	0	0																	JF_rpoa	0
Unmapped: beperminogene perplasmid	1	0	332	161	0	0																	JF_rpoa	0
Unmapped: bevenopran	1	0	703	700	0	0																	JF_rpoa	0
Unmapped: botulinum toxin a	1	0	529	175	0	0																	JF_rpoa	0
Unmapped: buparlisib	1	0	573	570	0	0																	JF_rpoa	0
Unmapped: carbonate	1	0	840	835	0	0																	JF_rpoa	0
Unmapped: cediranib	1	0	714	358	0	0																	JF_rpoa	0
Unmapped: cenicriviroc	1	0	1180	589	0	0																	JF_rpoa	0
Unmapped: cobolimab	1	0	302	295	0	0																	JF_rpoa	0
Unmapped: coenzyme q10	2	0	700	509	0	0																	JF_rpoa	0
Unmapped: creatine	1	0	874	867	0	0																	JF_rpoa	0
Unmapped: crenezumab	2	0	808	803	0	0																	JF_rpoa	0
Unmapped: danirixin	1	0	512	102	0	0																	JF_rpoa	0
Unmapped: darapladib	2	0	14364	14355	0	0																	JF_rpoa	0
Unmapped: depatuxizumab mafodotin	1	0	342	335	0	0																	JF_rpoa	0
Unmapped: dexpramipexole	1	0	474	468	0	0																	JF_rpoa	0
Unmapped: dimethyl	2	0	1529	771	0	0																	JF_rpoa	0
Unmapped: dl-alpha-tocopherol	1	0	306	307	0	0																	JF_rpoa	0
Unmapped: edivoxetine	2	0	749	523	0	0																	JF_rpoa	0
Unmapped: elenbecestat	1	0	1099	1105	0	0																	JF_rpoa	0
Unmapped: enzastaurin	1	0	493	249	0	0																	JF_rpoa	0
Unmapped: epratuzumab	1	0	525	263	0	0																	JF_rpoa	0
Unmapped: erythropoietin	1	0	251	249	0	0																	JF_rpoa	0
Unmapped: etrolizumab	1	0	529	155	0	0																	JF_rpoa	0
Unmapped: faldaprevir	2	0	875	203	0	0																	JF_rpoa	0
Unmapped: fasiglifam	1	0	1601	1603	0	0																	JF_rpoa	0
Unmapped: ferric carboxymaltose	2	0	2091	2084	0	0																	JF_rpoa	0
Unmapped: fevipiprant	1	0	401	201	0	0																	JF_rpoa	0
Unmapped: figitumumab	1	0	289	290	0	0																	JF_rpoa	0
Unmapped: gantenerumab	2	0	1069	780	0	0																	JF_rpoa	0
Unmapped: gefapixant	2	0	1369	675	0	0																	JF_rpoa	0
Unmapped: glycopyrronium bromide	2	0	1075	535	0	0																	JF_rpoa	0
Unmapped: idalopirdine	2	0	929	647	0	0																	JF_rpoa	0
Unmapped: ipatasertib	1	0	551	546	0	0																	JF_rpoa	0
Unmapped: lampalizumab	2	0	1253	618	0	0																	JF_rpoa	0
Unmapped: lanabecestat	2	0	2627	1296	0	0																	JF_rpoa	0
Unmapped: laquinimod	2	0	1892	1189	0	0																	JF_rpoa	0
Unmapped: leukocyte interleukin	1	0	129	367	0	0																	JF_rpoa	0
Unmapped: lorecivivint	1	0	249	252	0	0																	JF_rpoa	0
Unmapped: losmapimod	1	0	1724	1752	0	0																	JF_rpoa	0
Unmapped: magrolimab	1	0	263	264	0	0																	JF_rpoa	0
Unmapped: mavrilimumab	1	0	530	268	0	0																	JF_rpoa	0
Unmapped: mirogabalin	2	0	1122	645	0	0																	JF_rpoa	0
Unmapped: muparfostat	1	0	258	260	0	0																	JF_rpoa	0
Unmapped: nab-paclitaxel	1	0	429	423	0	0																	JF_rpoa	0
Unmapped: napabucasin	2	0	1183	1157	0	0																	JF_rpoa	0
Unmapped: navarixin	1	0	460	154	0	0																	JF_rpoa	0
Unmapped: nofazinlimab	1	0	352	181	0	0																	JF_rpoa	0
Unmapped: ociperlimab	1	0	286	87	0	0																	JF_rpoa	0
Unmapped: odanacatib	1	0	8043	8028	0	0																	JF_rpoa	0
Unmapped: omecamtiv mecarbil	2	0	4479	4271	0	0																	JF_rpoa	0
Unmapped: omega-3-carboxylic acids	2	0	6963	6750	0	0																	JF_rpoa	0
Unmapped: onabotulinumtoxina	3	0	659	563	0	0																	JF_rpoa	0
Unmapped: orantinib	1	0	444	444	0	0																	JF_rpoa	0
Unmapped: orteronel	2	0	1516	1133	0	0																	JF_rpoa	0
Unmapped: pegpleranib	2	0	634	634	0	0																	JF_rpoa	0
Unmapped: peretinoin	1	0	305	305	0	0																	JF_rpoa	0
Unmapped: prasinezumab	1	0	292	290	0	0																	JF_rpoa	0
Unmapped: radium-223 dichloride	1	0	392	394	0	0																	JF_rpoa	0
Unmapped: rapastinel	1	0	402	202	0	0																	JF_rpoa	0
Unmapped: rexlemestrocel-l	1	0	261	276	0	0																	JF_rpoa	0
Unmapped: rivoglitazone	1	0	1010	137	0	0																	JF_rpoa	0
Unmapped: rocatinlimab	1	0	540	218	0	0																	JF_rpoa	0
Unmapped: ronacaleret	1	0	344	90	0	0																	JF_rpoa	0
Unmapped: roxadustat	3	0	2386	1885	0	0																	JF_rpoa	0
Unmapped: ruboxistaurin	2	0	716	700	0	0																	JF_rpoa	0
Unmapped: sabatolimab	1	0	263	265	0	0																	JF_rpoa	0
Unmapped: sarizotan	1	0	252	252	0	0																	JF_rpoa	0
Unmapped: selonsertib	2	0	1348	331	0	0																	JF_rpoa	0
Unmapped: semagacestat	1	0	1036	501	0	0																	JF_rpoa	0
Unmapped: serelaxin	3	0	5418	4568	0	0																	JF_rpoa	0
Unmapped: simufilam	2	0	1149	771	0	0																	JF_rpoa	0
Unmapped: solanezumab	2	0	1626	1658	0	0																	JF_rpoa	0
Unmapped: spartalizumab	1	0	267	264	0	0																	JF_rpoa	0
Unmapped: sprifermin	1	0	440	107	0	0																	JF_rpoa	0
Unmapped: tabalumab	3	0	2270	1013	0	0																	JF_rpoa	0
Unmapped: tavapadon	1	0	354	175	0	0																	JF_rpoa	0
Unmapped: tetomilast	1	0	579	190	0	0																	JF_rpoa	0
Unmapped: veliparib	2	0	1104	549	0	0																	JF_rpoa	0
Unmapped: verinurad	1	0	516	171	0	0																	JF_rpoa	0
Unmapped: verubecestat	2	0	2472	1189	0	0																	JF_rpoa	0
Unmapped: vilanterol	4	0	10130	9873	0	0																	JF_rpoa	0
Unmapped: volasertib	1	0	439	222	0	0																	JF_rpoa	0
Unmapped: zibotentan	3	0	1523	1532	0	0																	JF_rpoa	0
Unmapped: zilebesiran	1	0	329	329	0	0																	JF_rpoa	0
Unmapped: zinpentraxin alfa	1	0	331	329	0	0																	JF_rpoa	0
Unmapped: zirconium cyclosilicate	2	0	1707	1693	0	0																	JF_rpoa	0
Unmapped: ziritaxestat	2	0	868	432	0	0																	JF_rpoa	0
ATC A01AB: Antiinfectives and antiseptics for local oral treatment	2	2	692	893	3	3	1.11507	0.247998	5.01369	0.88707	0.108919	0.766966	1.31001	0.18267	9.39473	0.788198	0.265091	0.629175	1.12438	0.223012	5.66891	0.887053	NGF_composite	6
ATC A01AC: Corticosteroids for local oral treatment	4	4	1350	743	8	4	1.00221	0.302858	3.31648	0.997117	0.00220652	0.61056	0.840308	0.258607	2.73046	0.772295	0	0	1.00222	0.300723	3.34011	0.997118	NGF_composite	12
ATC A02BA: H2-receptor antagonists	2	2	1022	511	1	2	0.253869	0.0233657	2.7583	0.260005	-1.37094	1.21712	0.314451	0.0388022	2.5483	0.278479	0	0	0.225896	0.020531	2.48546	0.22403	NGF_composite	3
ATC A05AA: Bile acids and derivatives	2	1	2256	1137	14	6	1.16525	0.449425	3.02123	0.753038	0.152939	0.486084							1.16183	0.456811	2.95496	0.752801	NGF_composite	20
ATC A05AX: Other drugs for bile therapy	1	1	1433	717	5	2	1.25087	0.243276	6.43172	0.788744	0.223841	0.835409							1.24053	0.257181	5.98375	0.788333	NGF_composite	7
ATC A06AH: Peripheral opioid receptor antagonists	2	2	1083	850	6	4	1.30437	0.379903	4.4785	0.672874	0.265724	0.629369	1.29094	0.36314	4.58923	0.693113	0	0	1.31182	0.373335	4.60945	0.672069	NGF_composite	10
ATC A07DA: Antipropulsives	1	1	907	427	2	1	0.941566	0.08561	10.3556	0.960745	-0.0602113	1.22334							0.940876	0.0830389	10.6606	0.960755	NGF_composite	3
ATC A07EA: Corticosteroids acting locally	5	3	7384	4627	3	4	0.426363	0.0833917	2.1799	0.305857	-0.852463	0.832522	0.52379	0.110407	2.48494	0.415595	0	0	0.43495	0.0926568	2.04174	0.291315	NGF_composite	7
ATC A08AA: Centrally acting antiobesity products	9	7	22518	20414	248	248	0.992447	0.833579	1.18159	0.932111	-0.00758205	0.0890024	0.987999	0.809305	1.20615	0.905584	0.0824572	0.00672929	0.992312	0.830878	1.18511	0.932109	NGF_composite	496
ATC A10BX: Other blood glucose lowering drugs, excl. insulins	1	1	4602	4599	171	187	0.913842	0.745712	1.11988	0.3851	-0.0900972	0.103734							0.910581	0.73713	1.12485	0.384946	NGF_composite	358
ATC A11CC: Vitamin D and analogues	2	3	1936	1376	46	27	1.65267	1.03791	2.63155	0.03428	0.50239	0.237339	1.49356	0.773368	2.88442	0.232222	0.308407	0.110525	1.6668	1.04415	2.66075	0.0322695	NGF_composite	73
ATC B01AB: Heparin group	1	0	934	950	0	0																	NGF_composite	0
ATC B01AC: Platelet aggregation inhibitors excl. heparin	4	3	20553	20528	92	108	0.850663	0.644637	1.12253	0.253003	-0.16174	0.141494	0.849601	0.643943	1.12094	0.249064	0	0	0.85021	0.643902	1.12262	0.252488	NGF_composite	200
ATC B01AD: Enzymes	1	1	336	355	1	0	inf												7.81893	0.154906	394.662	0.304004	NGF_composite	1
ATC B02BX: Other systemic hemostatics	2	0	955	484	0	0																	NGF_composite	0
ATC B03XA: Other antianemic preparations	4	3	5130	4298	33	26	1.27796	0.76625	2.1314	0.347318	0.245266	0.260976	1.28273	0.769463	2.13836	0.339615	0	0	1.27947	0.766241	2.13645	0.346129	NGF_composite	59
ATC C01BD: Antiarrhythmics, class III	2	2	3905	3922	19	27	0.70942	0.395301	1.27315	0.24989	-0.343307	0.298368	0.707938	0.392486	1.27693	0.251089	0	0	0.7101	0.397477	1.26861	0.24753	NGF_composite	46
ATC C01DX: Other vasodilators used in cardiac diseases	3	3	6094	5826	6	7	0.771743	0.260472	2.28656	0.640098	-0.259104	0.55416	0.769676	0.257497	2.30061	0.639355	0	0	0.769182	0.256752	2.30433	0.639223	NGF_composite	13
ATC C01EB: Other cardiac preparations	6	5	20025	19761	94	96	0.954443	0.71944	1.26621	0.746449	-0.0466273	0.144212	0.905487	0.586234	1.3986	0.654447	0.264148	0.0666806	0.953948	0.716818	1.26952	0.746441	NGF_composite	190
ATC C02KN: Other antihypertensives	2	1	1328	809	1	0	inf												4.46336	0.0694169	286.984	0.481306	NGF_composite	1
ATC C02KX: Antihypertensives for pulmonary arterial hypertension	2	2	708	360	5	1	2.54433	0.295851	21.8814	0.394969	0.933869	1.09784	1.67384	0.260328	10.7624	0.587445	0	0	2.14669	0.393491	11.7113	0.377498	NGF_composite	6
ATC C03AA: Thiazides, plain	1	1	1655	990	5	1	2.99094	0.349923	25.5647	0.316922	1.09559	1.09471							2.43079	0.4645	12.7206	0.292846	NGF_composite	6
ATC C03BA: Sulfonamides, plain	1	0	926	470	0	0																	NGF_composite	0
ATC C03DA: Aldosterone antagonists	6	5	11998	11976	87	68	1.27684	0.930637	1.75182	0.129898	0.244385	0.161363	1.27313	0.925263	1.75178	0.138083	0	0	1.27728	0.931287	1.75183	0.128926	NGF_composite	155
ATC C03XA: Vasopressin antagonists	1	1	961	483	1	2	0.251301	0.0228429	2.76462	0.258966	-1.3811	1.22347							0.224405	0.0203556	2.47389	0.222352	NGF_composite	3
ATC C04AC: Nicotinic acid and derivatives	1	1	1718	1696	26	28	0.916681	0.539791	1.55672	0.747469	-0.0869963	0.270193							0.915452	0.534735	1.56723	0.747425	NGF_composite	54
ATC C05AA: Corticosteroids	1	1	768	185	9	0	inf												3.49524	0.66538	18.3605	0.13924	NGF_composite	9
ATC C08CA: Dihydropyridine derivatives	1	1	1755	868	0	1	0												0.0487091	0.000756142	3.13774	0.155046	NGF_composite	1
ATC C08DA: Phenylalkylamine derivatives	1	0	138	60	0	0																	NGF_composite	0
ATC C09AA: ACE inhibitors, plain	1	1	724	724	7	5	1.4	0.446394	4.39074	0.563963	0.336472	0.583176							1.39918	0.449308	4.35715	0.562213	NGF_composite	12
ATC C09CA: Angiotensin II receptor blockers (ARBs), plain	10	6	16380	15083	274	269	1.02366	0.867304	1.2082	0.782167	0.0233818	0.0845648	1.0516	0.858722	1.2878	0.626474	0.0967199	0.00771309	1.02439	0.863562	1.21516	0.782161	NGF_composite	543
ATC C09DX: Angiotensin II receptor blockers (ARBs), other combinations	6	3	8769	8748	60	67	0.89405	0.632081	1.26459	0.526697	-0.111994	0.17691	0.895084	0.632053	1.26758	0.532392	0	0	0.893197	0.629719	1.26692	0.526502	NGF_composite	127
ATC C10AC: Bile acid sequestrants	1	0	274	277	0	0																	NGF_composite	0
ATC D05AX: Other antipsoriatics for topical use	5	4	4067	4055	4	5	0.797267	0.214473	2.9637	0.735206	-0.226566	0.669901	0.82132	0.214259	3.14836	0.774019	0	0	0.79769	0.215816	2.94838	0.734692	NGF_composite	9
ATC D07AA: Corticosteroids, weak (group I)	1	1	297	287	0	2	0												0.130245	0.00812357	2.08821	0.149903	NGF_composite	2
ATC D07AC: Corticosteroids, potent (group III)	8	5	17722	13377	37	29	1.09919	0.66062	1.82893	0.715801	0.0945768	0.259772	1.49825	0.502741	4.46501	0.468038	0.337112	0.533035	1.09534	0.67104	1.78792	0.715662	NGF_composite	66
ATC D11AA: Antihidrotics	10	4	9292	6119	3	5	0.412179	0.0937529	1.81212	0.24075	-0.886298	0.755508	0.504998	0.124564	2.04731	0.338736	0	0	0.414127	0.0995097	1.72346	0.225596	NGF_composite	8
ATC D11AH: Agents for dermatitis, excluding corticosteroids	6	3	2563	1503	2	3	0.364169	0.0715364	1.85387	0.223767	-1.01014	0.830313	0.358107	0.0692469	1.85193	0.220596	0	0	0.297515	0.0456834	1.93757	0.204759	NGF_composite	5
ATC D11AX: Other dermatologicals	2	1	478	482	1	2	0.48249	0.0440273	5.28756	0.55075	-0.728795	1.22151							0.493944	0.0511287	4.7719	0.542176	NGF_composite	3
ATC G02CC: Antiinflammatory products for vaginal administration	2	1	417	417	1	2	0.495261	0.0452507	5.42054	0.564914	-0.702671	1.22085							0.506896	0.0524388	4.89988	0.557199	NGF_composite	3
ATC G02CX: Other gynecologicals	1	1	313	314	1	1	1.00319	0.0630237	15.9686	0.998197	0.0031898	1.41196							1.0032	0.0626066	16.0751	0.998199	NGF_composite	2
ATC G03BA: 3-oxoandrosten (4) derivatives	1	1	2601	2603	18	20	0.900692	0.477563	1.69872	0.746615	-0.104592	0.323708							0.900106	0.475483	1.70393	0.746525	NGF_composite	38
ATC G04BD: Drugs for urinary frequency and incontinence	8	4	6915	3413	4	2	1.31087	0.227067	7.56775	0.762178	0.270693	0.894491	1.04	0.228166	4.74044	0.959579	0	0	1.29308	0.245931	6.79891	0.761487	NGF_composite	6
ATC G04BE: Drugs used in erectile dysfunction	4	3	1291	1004	4	2	1.13225	0.226155	5.66861	0.879867	0.124206	0.821806	1.03808	0.210398	5.12182	0.963391	0	0	1.13858	0.211683	6.12413	0.879822	NGF_composite	6
ATC G04CA: Alpha-adrenoreceptor antagonists	2	1	1795	1984	9	13	0.697898	0.299155	1.62813	0.405289	-0.359683	0.4322							0.699125	0.302278	1.61697	0.402777	NGF_composite	22
ATC G04CB: Testosterone-5-alpha reductase inhibitors	3	3	6020	6039	49	38	1.29444	0.848772	1.97412	0.230709	0.258079	0.215328	1.2461	0.756204	2.05338	0.387915	0.110853	0.030456	1.29521	0.849467	1.97486	0.229387	NGF_composite	87
ATC H01AC: Somatropin and somatropin agonists	1	0	346	349	0	0																	NGF_composite	0
ATC H01BA: Vasopressin and analogues	1	0	639	160	0	0																	NGF_composite	0
ATC H01CC: Anti-gonadotropin-releasing hormones	1	1	449	218	1	0	inf												4.41728	0.0676726	288.334	0.485931	NGF_composite	1
ATC H05BX: Other anti-parathyroid agents	2	2	2189	2177	16	17	0.93443	0.47333	1.84472	0.845052	-0.0678188	0.347013	0.945693	0.481727	1.85652	0.871113	0	0	0.933967	0.470774	1.85289	0.845041	NGF_composite	33
ATC J01MA: Fluoroquinolones	1	1	345	174	1	1	0.504348	0.0317345	8.01546	0.627636	-0.684489	1.41115							0.476811	0.0252417	9.00687	0.621315	NGF_composite	2
ATC J05AF: Nucleoside and nucleotide reverse transcriptase inhibitors	1	0	3163	1584	0	0																	NGF_composite	0
ATC J05AP: Antivirals for treatment of HCV infections	2	0	1218	465	0	0																	NGF_composite	0
ATC J05AX: Other antivirals	1	1	373	192	0	1	0												0.0527227	0.000841105	3.3048	0.163375	NGF_composite	1
ATC L01BA: Folic acid analogues	2	1	751	565	1	0	inf												7.25828	0.143989	365.879	0.32167	NGF_composite	1
ATC L01BB: Purine analogues	1	0	884	435	0	0																	NGF_composite	0
ATC L01BC: Pyrimidine analogues	1	1	468	464	12	11	1.08159	0.48211	2.42647	0.849119	0.0784276	0.412251							1.08358	0.473812	2.47809	0.849157	NGF_composite	23
ATC L01DB: Anthracyclines and related substances	1	1	318	318	1	0	inf												7.38906	0.146607	372.412	0.317311	NGF_composite	1
ATC L01EA: BCR-ABL tyrosine kinase inhibitors	1	1	761	757	2	1	1.98949	0.180773	21.8952	0.574018	0.687877	1.22367							1.9392	0.201404	18.6713	0.566532	NGF_composite	3
ATC L01EB: Epidermal growth factor receptor (EGFR) tyrosine kinase inhibitors	4	1	1787	1280	1	1	1.0178	0.0639195	16.2067	0.990029	0.0176475	1.41213							1.01783	0.0635241	16.3085	0.990036	NGF_composite	2
ATC L01EF: Cyclin-dependent kinase (CDK) inhibitors	6	4	7322	6779	3	6	0.426137	0.103796	1.74952	0.236507	-0.852994	0.720579	0.439402	0.116124	1.66266	0.225826	0	0	0.438872	0.116872	1.64803	0.222483	NGF_composite	9
ATC L01EG: Mammalian target of rapamycin (mTOR) kinase inhibitors	4	0	1481	1066	0	0																	NGF_composite	0
ATC L01EH: Human epidermal growth factor receptor 2 (HER2) tyrosine kinase inhibitors	4	3	5696	5682	3	3	0.984559	0.196244	4.93955	0.984912	-0.0155613	0.822876	0.985967	0.173408	5.60603	0.987284	0.0464354	0.109904	0.984671	0.198629	4.88135	0.98491	NGF_composite	6
ATC L01EK: Vascular endothelial growth factor receptor (VEGFR) tyrosine kinase inhibitors	1	0	360	360	0	0																	NGF_composite	0
ATC L01EL: Bruton's tyrosine kinase (BTK) inhibitors	2	2	546	547	4	2	2.00483	0.36755	10.9355	0.42162	0.695557	0.865537	1.61459	0.124083	21.0093	0.714397	0.456956	1.58662	1.95631	0.393678	9.72155	0.412007	NGF_composite	6
ATC L01EM: Phosphatidylinositol-3-kinase (Pi3K) inhibitors	1	0	284	287	0	0																	NGF_composite	0
ATC L01EX: Other protein kinase inhibitors	21	9	10218	8132	7	8	0.662481	0.243516	1.80227	0.42001	-0.411764	0.510617	0.658407	0.253567	1.70961	0.390634	0	0	0.648807	0.228307	1.8438	0.416878	NGF_composite	15
ATC L01FA: CD20 (Clusters of Differentiation 20) inhibitors	6	3	1634	1131	3	3	0.646298	0.155814	2.68077	0.547583	-0.436495	0.725816	0.85447	0.0671002	10.881	0.903567	0.518285	2.61994	0.597267	0.113083	3.15457	0.543862	NGF_composite	6
ATC L01FC: CD38 (Clusters of Differentiation 38) inhibitors	5	5	2320	2329	11	12	0.921762	0.408491	2.07996	0.844446	-0.0814686	0.415213	0.937544	0.412228	2.13229	0.877741	0	0	0.921134	0.405357	2.09319	0.844486	NGF_composite	23
ATC L01FD: HER2 (Human Epidermal Growth Factor Receptor 2) inhibitors	3	0	3043	3083	0	0																	NGF_composite	0
ATC L01FE: EGFR (Epidermal Growth Factor Receptor) inhibitors	7	0	2972	2968	0	0																	NGF_composite	0
ATC L01FF: PD-1/PD-L1 (Programmed cell death protein 1/death ligand 1) inhibitors	49	15	21888	20537	12	6	1.8266	0.690648	4.83094	0.224707	0.602458	0.496216	1.40572	0.624942	3.16195	0.410289	0	0	1.79661	0.707733	4.56079	0.217688	NGF_composite	18
ATC L01FG: VEGF/VEGFR (Vascular Endothelial Growth Factor / -Receptor) inhibitors	16	4	12331	8417	3	2	0.929996	0.145589	5.94065	0.938856	-0.0725748	0.946119	0.785872	0.162317	3.80486	0.764607	0	0	0.930625	0.148355	5.83776	0.938827	NGF_composite	5
ATC L01FX: Other monoclonal antibodies and antibody drug conjugates	5	3	1724	1761	8	4	2.0028	0.602719	6.65519	0.256954	0.694546	0.612679	1.78063	0.173864	18.2363	0.626906	0.554815	2.34418	1.95448	0.628791	6.07515	0.246799	NGF_composite	12
ATC L01XG: Proteasome inhibitors	6	5	2164	1854	5	6	0.689456	0.200996	2.36497	0.554328	-0.371853	0.628887	0.655586	0.195976	2.19309	0.493136	0	0	0.696341	0.21117	2.29621	0.552172	NGF_composite	11
ATC L01XH: Histone deacetylase (HDAC) inhibitors	1	0	381	377	0	0																	NGF_composite	0
ATC L01XJ: Hedgehog pathway inhibitors	1	1	360	361	0	1	0												0.133654	0.00265164	6.73674	0.314305	NGF_composite	1
ATC L01XK: Poly (ADP-ribose) polymerase (PARP) inhibitors	10	7	4076	2988	8	5	1.31442	0.393363	4.39213	0.656919	0.273395	0.61552	1.04794	0.342463	3.20672	0.934595	0	0	1.28738	0.423973	3.90908	0.655764	NGF_composite	13
ATC L01XL: Antineoplastic cell and gene therapy	1	1	344	344	0	1	0												0.135335	0.0026852	6.82096	0.317311	NGF_composite	1
ATC L02BA: Anti-estrogens	3	3	1458	1493	13	16	0.828334	0.400478	1.7133	0.611501	-0.188338	0.370795	0.828163	0.400132	1.71407	0.611432	0	0	0.826842	0.397332	1.72064	0.611075	NGF_composite	29
ATC L02BB: Anti-androgens	8	7	3959	2924	26	8	2.6844	1.20413	5.98443	0.0157729	0.987457	0.409033	2.27634	1.02686	5.04619	0.0428413	0	0	2.41161	1.21462	4.78822	0.0118825	NGF_composite	34
ATC L03AB: Interferons	4	2	1938	1255	2	2	1.00962	0.143106	7.12285	0.99234	0.00956945	0.996805	1.05857	0.155687	7.19752	0.953591	0	0	1.00965	0.141879	7.18499	0.992343	NGF_composite	4
ATC L03AX: Other immunostimulants	4	2	1544	936	4	0	inf						2.39345	0.273124	20.9744	0.430654	0	0	4.53243	0.56779	36.1806	0.153884	NGF_composite	4
ATC L04AA: Selective immunosuppressants	16	10	6515	3866	19	14	0.827339	0.402373	1.70113	0.606291	-0.189541	0.367772	0.85554	0.411272	1.77972	0.67632	0	0	0.829073	0.40687	1.68939	0.605755	NGF_composite	33
ATC L04AC: Interleukin inhibitors	20	4	11967	5039	2	2	0.498096	0.0788182	3.14775	0.458726	-0.696962	0.940637	0.475984	0.0962304	2.35436	0.362728	0	0	0.444238	0.0542084	3.64052	0.449629	NGF_composite	4
ATC L04AE: Sphingosine-1-phosphate (S1P) receptor modulators	4	2	2865	1667	1	1	0.666579	0.0243076	18.2794	0.810274	-0.405597	1.68947	0.707947	0.0737448	6.79626	0.764707	0	0	0.703325	0.0405345	12.2036	0.808996	NGF_composite	2
ATC L04AF: Janus-associated kinase (JAK) inhibitors	3	0	976	809	0	0																	NGF_composite	0
ATC L04AG: Monoclonal antibodies	10	8	6541	4502	10	9	0.572692	0.23046	1.42314	0.230057	-0.557407	0.464423	0.573705	0.239461	1.37449	0.212598	0	0	0.55395	0.213648	1.43629	0.224305	NGF_composite	19
ATC L04AJ: Complement inhibitors	2	1	839	417	1	2	0.248792	0.0226904	2.72792	0.254861	-1.39114	1.22177							0.220433	0.0198709	2.44531	0.218068	NGF_composite	3
ATC L04AK: Dihydroorotate dehydrogenase (DHODH) inhibitors	3	1	1929	936	1	0	inf												4.45305	0.0690292	287.265	0.48233	NGF_composite	1
ATC L04AX: Other immunosuppressants	5	3	1538	1545	5	2	2.61049	0.498317	13.6753	0.256105	0.959537	0.844927	1.88989	0.438741	8.14073	0.392944	0	0	2.4444	0.55377	10.7898	0.23806	NGF_composite	7
ATC M04AA: Preparations inhibiting uric acid production	2	1	438	436	1	1	0.985019	0.061932	15.6666	0.991468	-0.0150946	1.41154							0.98499	0.0614406	15.791	0.991476	NGF_composite	2
ATC M04AB: Preparations increasing uric acid excretion	2	2	806	407	2	1	1.01311	0.0928266	11.0572	0.991475	0.0130295	1.21941	0.686159	0.0474571	9.92084	0.782274	0.320934	1.1938	1.01316	0.0922198	11.1309	0.99147	NGF_composite	3
ATC N01AX: Other general anesthetics	1	0	383	188	0	0																	NGF_composite	0
ATC N02AA: Natural opium alkaloids	2	1	500	478	1	0	inf												6.63531	0.130818	336.553	0.344826	NGF_composite	1
ATC N02AE: Oripavine derivatives	2	1	341	342	1	0	inf												7.48649	0.148528	377.354	0.314161	NGF_composite	1
ATC N02AX: Other opioids	1	1	344	337	1	0	inf												7.24022	0.143624	364.986	0.322285	NGF_composite	1
ATC N02CD: Calcitonin gene-related peptide (CGRP) antagonists	3	1	1505	895	0	1	0												0.0505736	0.000795377	3.21569	0.158935	NGF_composite	1
ATC N03AX: Other antiepileptics	1	1	501	250	0	1	0												0.0495883	0.000774592	3.17458	0.156885	NGF_composite	1
ATC N04BC: Dopamine agonists	1	0	436	103	0	0																	NGF_composite	0
ATC N04BX: Other dopaminergic agents	2	1	851	492	6	2	2.98391	0.606148	14.6891	0.17883	1.09324	0.813198							2.72942	0.678128	10.9858	0.157571	NGF_composite	8
ATC N04CX: Other antiparkinson drugs	1	0	408	204	0	0																	NGF_composite	0
ATC N05AH: Diazepines, oxazepines, thiazepines and oxepines	1	0	194	192	0	0																	NGF_composite	0
ATC N05AN: Lithium	1	1	255	264	1	0	inf												7.6545	0.151784	386.018	0.308918	NGF_composite	1
ATC N05AX: Other antipsychotics	3	0	519	466	0	0																	NGF_composite	0
ATC N06AB: Selective serotonin reuptake inhibitors	1	1	285	285	0	1	0												0.135335	0.0026852	6.82096	0.317311	NGF_composite	1
ATC N06AX: Other antidepressants	2	1	1328	1318	1	0	inf												7.29265	0.144682	367.584	0.320509	NGF_composite	1
ATC N06DA: Anticholinesterases	5	2	2392	1911	5	3	1.64412	0.395738	6.83062	0.493813	0.497206	0.726637	1.39653	0.340895	5.72108	0.642495	0	0	1.63251	0.40649	6.55635	0.489599	NGF_composite	8
ATC N06DX: Other anti-dementia drugs	5	4	4341	2549	14	6	1.11072	0.439093	2.80966	0.82449	0.105009	0.473497	1.11219	0.174535	7.08728	0.910397	0.538069	1.89147	1.1123	0.434763	2.8457	0.824269	NGF_composite	20
ATC N07BA: Drugs used in nicotine dependence	1	1	274	273	0	2	0												0.134346	0.00838136	2.15344	0.156161	NGF_composite	2
ATC N07BB: Drugs used in alcohol dependence	1	1	302	296	0	1	0												0.13262	0.0026308	6.68541	0.312455	NGF_composite	1
ATC N07XX: Other nervous system drugs	1	1	326	328	11	9	1.22972	0.516474	2.92795	0.640358	0.206787	0.44261							1.23651	0.507994	3.0098	0.639965	NGF_composite	20
ATC P01BA: Aminoquinolines	1	0	301	299	0	0																	NGF_composite	0
ATC R03AC: Selective beta-2-adrenoreceptor agonists	16	6	12321	8629	11	6	1.41403	0.538608	3.7123	0.481742	0.346443	0.492454	1.26023	0.488291	3.25251	0.632558	0	0	1.42372	0.534671	3.79109	0.479567	NGF_composite	17
ATC R03BB: Anticholinergics	17	6	13893	11535	21	9	2.29426	1.04896	5.01797	0.0375524	0.830412	0.399293	1.90537	0.873384	4.15674	0.105267	0	0	2.19606	1.06863	4.51297	0.0323051	NGF_composite	30
ATC R03BX: Other drugs for obstructive airway diseases, inhalants	1	1	477	283	1	0	inf												4.91992	0.0853477	283.611	0.441149	NGF_composite	1
ATC R03DX: Other systemic drugs for obstructive airway diseases	7	5	4877	2209	4	5	0.296285	0.0740285	1.18583	0.0855914	-1.21643	0.707588	0.317262	0.0900836	1.11735	0.0738964	0	0	0.256579	0.0595867	1.10482	0.0678237	NGF_composite	9
ATC S01EC: Carbonic anhydrase inhibitors	1	1	221	235	0	2	0												0.14303	0.008907	2.2968	0.169768	NGF_composite	2
ATC S01EE: Prostaglandin analogues	1	0	238	243	0	0																	NGF_composite	0
ATC S01EX: Other antiglaucoma preparations	1	1	238	237	0	1	0												0.134765	0.00267387	6.7923	0.316292	NGF_composite	1
ATC S01LA: Antineovascularisation agents	1	0	263	130	0	0																	NGF_composite	0
ATC S01XA: Other ophthalmologicals	1	1	359	359	0	1	0												0.135335	0.0026852	6.82096	0.317311	NGF_composite	1
Amylin analogue	1	0	506	101	0	0																	NGF_composite	0
Anti-NGF	12	12	11320	3993	645	81	2.46928	1.96584	3.10165	7.83032e-15	0.903926	0.116331	2.0387	1.47145	2.82463	1.85404e-05	0.175387	0.0504317	2.11709	1.76938	2.53313	2.52924e-16	NGF_composite	726
Aspirin	1	1	6270	6276	107	111	0.964886	0.741582	1.25543	0.790115	-0.0357449	0.134298							0.964284	0.737719	1.26043	0.790112	NGF_composite	218
Bempedoic acid	3	3	9010	7963	76	74	0.976869	0.711234	1.34171	0.885074	-0.023403	0.161914	0.841064	0.32646	2.16685	0.719985	0.361855	0.314924	0.976472	0.707035	1.34859	0.885075	NGF_composite	150
Bisphosphonate	4	3	2668	2526	12	3	3.92563	1.08027	14.2655	0.037776	1.36753	0.658326	2.99279	0.97114	9.22299	0.0562618	0	0	3.22216	1.15969	8.95268	0.0248229	NGF_composite	15
CETP inhibitor	5	5	19204	18366	164	156	1.03995	0.83617	1.29339	0.724806	0.039173	0.111274	1.04022	0.836274	1.29391	0.723204	0	0	1.04043	0.834412	1.29732	0.7248	NGF_composite	320
Calcitonin	4	4	3884	3527	49	45	1.05525	0.703791	1.58222	0.794688	0.0537784	0.206659	1.04335	0.695736	1.56465	0.837357	0	0	1.05579	0.70145	1.58912	0.794691	NGF_composite	94
Combination: ATC A01AC: Corticosteroids for local oral treatment + Unmapped: calcipotriol	1	0	321	102	0	0																	NGF_composite	0
Combination: ATC A02BC: Proton pump inhibitors + ATC G02CC: Antiinflammatory products for vaginal administration	1	1	247	124	1	0	inf												4.49077	0.0704415	286.294	0.478612	NGF_composite	1
Combination: ATC A07EA: Corticosteroids acting locally + ATC L01XK: Poly (ADP-ribose) polymerase (PARP) inhibitors	1	0	654	657	0	0																	NGF_composite	0
Combination: ATC A07EC: Aminosalicylic acid and similar agents + ATC P01BA: Aminoquinolines	1	0	132	124	0	0																	NGF_composite	0
Combination: ATC C01EB: Other cardiac preparations + ATC L01AA: Nitrogen mustard analogues + Unmapped: leukocyte interleukin + Unmapped: zinc	1	0	383	367	0	0																	NGF_composite	0
Combination: ATC C04AC: Nicotinic acid and derivatives + Unmapped: laropiprant	1	0	449	340	0	0																	NGF_composite	0
Combination: ATC D07AC: Corticosteroids, potent (group III) + Unmapped: vilanterol	1	0	409	205	0	0																	NGF_composite	0
Combination: ATC D11AA: Antihidrotics + ATC R03AC: Selective beta-2-adrenoreceptor agonists	5	1	2192	1341	1	1	0.437255	0.0274709	6.95979	0.557949	-0.827239	1.41193							0.396081	0.0194373	8.07109	0.547054	NGF_composite	2
Combination: ATC G03AA: Progestogens and estrogens, fixed combinations + Menopausal hormone therapy	1	0	179	172	0	0																	NGF_composite	0
Combination: ATC G03DA: Pregnen (4) derivatives + Menopausal hormone therapy	1	1	1684	151	1	0	inf												2.97329	0.00237518	3722	0.7646	NGF_composite	1
Combination: ATC L01BA: Folic acid analogues + Unmapped: platinum	1	0	276	275	0	0																	NGF_composite	0
Combination: ATC L01CD: Taxanes + ATC L01XA: Platinum compounds	1	0	241	195	0	0																	NGF_composite	0
Combination: ATC L01EC: B-Raf serine-threonine kinase (BRAF) inhibitors + ATC L01EE: Mitogen-activated protein kinase (MEK) inhibitors	1	0	435	432	0	0																	NGF_composite	0
Combination: ATC L01EX: Other protein kinase inhibitors + ATC L01FF: PD-1/PD-L1 (Programmed cell death protein 1/death ligand 1) inhibitors	1	0	441	429	0	0																	NGF_composite	0
Combination: ATC L01FF: PD-1/PD-L1 (Programmed cell death protein 1/death ligand 1) inhibitors + ATC L01FG: VEGF/VEGFR (Vascular Endothelial Growth Factor / -Receptor) inhibitors	1	1	332	330	1	0	inf												7.34468	0.145724	370.182	0.318773	NGF_composite	1
Combination: ATC L01FF: PD-1/PD-L1 (Programmed cell death protein 1/death ligand 1) inhibitors + ATC L01FX: Other monoclonal antibodies and antibody drug conjugates	5	2	1765	1837	1	1	0.992278	0.0635919	15.4834	0.995588	-0.00775153	1.40179	0.991744	0.103352	9.51654	0.994267	0	0	0.99221	0.0620504	15.8658	0.995588	NGF_composite	2
Combination: ATC R03AC: Selective beta-2-adrenoreceptor agonists + ATC R03BB: Anticholinergics	3	0	1697	795	0	0																	NGF_composite	0
Combination: ATC R03BB: Anticholinergics + Unmapped: vilanterol	2	0	816	555	0	0																	NGF_composite	0
Combination: ATC S01AD: Antivirals + Unmapped: tipiracil	1	0	533	265	0	0																	NGF_composite	0
Combination: Menopausal hormone therapy + SERM	1	1	710	172	1	0	inf												3.46341	0.0246094	487.423	0.622583	NGF_composite	1
Combination: Unmapped: azd7442 (tixagevimab + Unmapped: cilgavimab)	1	1	3461	1736	3	0	inf												4.49141	0.407576	49.4946	0.21985	NGF_composite	3
Combination: Unmapped: lozenge) + Unmapped: nicotine (patch	1	1	275	273	3	2	1.48909	0.250773	8.84223	0.66132	0.398166	0.908864							1.48527	0.255653	8.62904	0.659452	NGF_composite	5
DOAC	11	10	35834	28658	65	66	0.900227	0.641032	1.26422	0.544057	-0.105108	0.173249	0.935692	0.662238	1.32206	0.706247	0	0	0.898163	0.634918	1.27055	0.543911	NGF_composite	131
DPP-4i	30	20	34070	30671	153	117	1.25322	0.984593	1.59515	0.0666762	0.225719	0.123085	1.20898	0.951712	1.53579	0.120048	0	0	1.25288	0.985117	1.59341	0.0660975	NGF_composite	270
Denosumab	8	8	10590	10299	159	155	1.01638	0.81665	1.26496	0.88428	0.016247	0.111628	1.1145	0.801395	1.54992	0.519427	0.232377	0.0448105	1.01677	0.812747	1.27201	0.884278	NGF_composite	314
Ezetimibe	1	1	9067	9077	182	170	1.07177	0.871349	1.31829	0.511694	0.0693105	0.105624							1.07321	0.869066	1.3253	0.511617	NGF_composite	352
Factor XI inhibitor	4	4	4636	1763	4	2	0.757128	0.146819	3.90442	0.739555	-0.278222	0.836903	0.589888	0.136574	2.54784	0.479505	0	0	0.736048	0.121501	4.45893	0.738796	NGF_composite	6
Fibrate	2	2	5601	5613	39	39	1.00205	0.643886	1.55946	0.992743	0.00205243	0.225656	1.00001	0.641933	1.55783	0.999964	0	0	1.00207	0.641903	1.56432	0.992744	NGF_composite	78
GLP-1RA	49	40	70887	56069	519	503	0.965756	0.854341	1.0917	0.577438	-0.0348436	0.0625413	0.95612	0.845274	1.0815	0.475394	0	0	0.965237	0.852276	1.09317	0.577406	NGF_composite	1022
IL-1 inhibitor	3	3	7410	3849	59	53	0.559435	0.387478	0.807704	0.00193714	-0.580828	0.187382	0.559182	0.387379	0.80718	0.00191065	0	0	0.530976	0.35771	0.788166	0.0016825	NGF_composite	112
IL-6 pathway inhibitor	4	0	2138	757	0	0																	NGF_composite	0
Insulin	6	5	8905	8353	7	8	0.739552	0.282083	1.93893	0.539523	-0.30171	0.491757	0.791617	0.277695	2.25664	0.661954	0	0	0.72394	0.258855	2.02464	0.538116	NGF_composite	15
JAK inhibitor	17	10	8053	4686	13	6	1.18569	0.457665	3.07183	0.725817	0.170328	0.485686	0.960715	0.39176	2.35597	0.930219	0	0	1.18553	0.458427	3.06588	0.725531	NGF_composite	19
Low-dose methotrexate	5	4	3565	3304	22	18	1.20179	0.650189	2.22135	0.55756	0.183811	0.31342	1.1949	0.648377	2.20211	0.568079	0	0	1.20517	0.646484	2.24665	0.557018	NGF_composite	40
Metformin	4	2	1592	1291	0	2	0						0.245348	0.0255949	2.35186	0.223068	0	0	0.0892262	0.00519482	1.53255	0.0957691	NGF_composite	2
Omega-3	2	2	4421	4421	86	75	1.14693	0.844029	1.55852	0.380927	0.137085	0.156456	1.14373	0.842182	1.55326	0.38976	0	0	1.14978	0.841642	1.57072	0.380564	NGF_composite	161
P2Y12 inhibitor	4	4	30764	23788	224	181	0.932492	0.764951	1.13673	0.489114	-0.0698949	0.101045	0.932626	0.764743	1.13736	0.490916	0	0	0.931768	0.7627	1.13831	0.489046	NGF_composite	405
PCSK9 inhibitor	22	22	57976	53203	342	303	1.07399	0.920093	1.25362	0.365688	0.0713785	0.0789079	1.06951	0.915029	1.25007	0.398492	0	0	1.07448	0.919637	1.25539	0.365567	NGF_composite	645
PTH analogue	2	1	863	910	4	2	1.99513	0.366433	10.863	0.42437	0.690711	0.864618							1.94695	0.391991	9.67011	0.415212	NGF_composite	6
Romosozumab	1	1	3581	3576	6	15	0.399441	0.155156	1.02834	0.0571615	-0.917688	0.482467							0.422762	0.179504	0.995675	0.0488478	NGF_composite	21
SGLT2i	46	36	66909	54815	358	290	0.972157	0.83132	1.13685	0.723603	-0.0282382	0.0798484	0.961492	0.821649	1.12514	0.624346	0	0	0.971927	0.830037	1.13807	0.723598	NGF_composite	648
Statin	4	3	13809	13798	22	20	1.09881	0.600049	2.01216	0.760145	0.0942313	0.308661	0.879675	0.288172	2.6853	0.821855	0.261043	0.348598	1.09894	0.599809	2.01343	0.760058	NGF_composite	42
Sulfonylurea	3	2	883	519	3	1	1.10191	0.123762	9.81074	0.930677	0.0970431	1.11553	0.886321	0.130752	6.00803	0.901639	0	0	1.10351	0.119686	10.1744	0.930746	NGF_composite	4
TNF inhibitor	12	9	4935	3306	15	9	1.2503	0.482773	3.23806	0.645442	0.223383	0.485506	1.02051	0.443954	2.34585	0.961862	0	0	1.21789	0.526866	2.81525	0.644738	NGF_composite	24
Thiazolidinedione	7	4	5661	3327	26	24	1.01239	0.583584	1.75627	0.965059	0.0123121	0.281061	0.974175	0.566325	1.67575	0.924678	0	0	1.01263	0.577381	1.776	0.965064	NGF_composite	50
Unmapped (investigational code)	37	24	20129	9981	54	20	1.24621	0.738852	2.10197	0.409229	0.220109	0.266718	0.926697	0.571104	1.5037	0.757891	0	0	1.23517	0.748835	2.03737	0.408121	NGF_composite	74
Unmapped: abobotulinumtoxina	1	0	326	66	0	0																	NGF_composite	0
Unmapped: ampion	1	1	520	523	2	0	inf												7.44614	0.465099	119.211	0.155908	NGF_composite	2
Unmapped: apabetalone	1	1	1212	1207	0	2	0												0.134664	0.00841778	2.1543	0.156356	NGF_composite	2
Unmapped: apaziquone	2	2	808	806	13	17	0.76124	0.371755	1.55878	0.455639	-0.272807	0.36567	0.766155	0.37178	1.57887	0.470277	0	0	0.759101	0.36873	1.56276	0.454371	NGF_composite	30
Unmapped: apolipoprotein a-i	1	1	9010	9027	5	5	1.00189	0.290142	3.4596	0.997621	0.00188501	0.63228							1.00189	0.289953	3.46187	0.997621	NGF_composite	10
Unmapped: astegolimab	1	1	375	127	2	0	inf												3.82418	0.157252	92.9997	0.410039	NGF_composite	2
Unmapped: atabecestat	1	1	372	185	1	0	inf												4.46966	0.0696532	286.819	0.480684	NGF_composite	1
Unmapped: atrasentan	1	1	1829	1830	8	16	0.500273	0.214633	1.16606	0.108675	-0.692601	0.431749							0.511537	0.22923	1.14152	0.101671	NGF_composite	24
Unmapped: bapineuzumab	2	2	1195	783	1	2	0.332035	0.0306808	3.59336	0.364226	-1.10252	1.2151	0.409766	0.0505113	3.32417	0.403537	0	0	0.324448	0.0320965	3.27969	0.340243	NGF_composite	3
Unmapped: bea 2180 br	1	1	1224	429	2	0	inf												3.86248	0.163465	91.2657	0.402312	NGF_composite	2
Unmapped: beperminogene perplasmid	1	1	332	161	0	1	0												0.0467888	0.000716179	3.05676	0.151001	NGF_composite	1
Unmapped: bevenopran	1	1	703	700	2	1	1.99147	0.180984	21.9132	0.573438	0.688871	1.22358							1.94126	0.201595	18.6935	0.565929	NGF_composite	3
Unmapped: botulinum toxin a	1	0	529	175	0	0																	NGF_composite	0
Unmapped: buparlisib	1	1	573	570	0	1	0												0.134625	0.00267107	6.78524	0.31604	NGF_composite	1
Unmapped: carbonate	1	1	840	835	24	26	0.917582	0.531263	1.58482	0.75771	-0.0860129	0.278819							0.915245	0.521402	1.60658	0.757702	NGF_composite	50
Unmapped: cediranib	1	1	714	358	1	0	inf												4.48797	0.0703373	286.361	0.478885	NGF_composite	1
Unmapped: cenicriviroc	1	1	1180	589	1	0	inf												4.47789	0.0699613	286.609	0.479873	NGF_composite	1
Unmapped: cobolimab	1	1	302	295	0	1	0												0.132162	0.00262153	6.66281	0.311636	NGF_composite	1
Unmapped: coenzyme q10	2	2	700	509	3	3	0.810784	0.167614	3.92194	0.794244	-0.209753	0.804255	0.805271	0.163261	3.97193	0.79024	0	0	0.804616	0.157304	4.11565	0.794053	NGF_composite	6
Unmapped: creatine	1	1	874	867	26	27	0.95525	0.562101	1.62338	0.865629	-0.0457817	0.270557							0.953908	0.552182	1.6479	0.865655	NGF_composite	53
Unmapped: crenezumab	2	2	808	803	2	2	0.998111	0.140334	7.09895	0.998493	-0.00189063	1.00094	0.948863	0.139426	6.45746	0.957216	0	0	0.998112	0.140334	7.09895	0.998493	NGF_composite	4
Unmapped: danirixin	1	1	512	102	2	1	0.398437	0.0364695	4.35302	0.450666	-0.920205	1.21994							0.297897	0.0141737	6.26107	0.43574	NGF_composite	3
Unmapped: darapladib	2	2	14364	14355	104	123	0.844419	0.651093	1.09515	0.202375	-0.169106	0.132651	0.844833	0.651288	1.09589	0.204017	0	0	0.84354	0.649574	1.09542	0.20184	NGF_composite	227
Unmapped: depatuxizumab mafodotin	1	0	342	335	0	0																	NGF_composite	0
Unmapped: dexpramipexole	1	1	474	468	1	1	0.987342	0.061936	15.7395	0.992805	-0.012739	1.41271							0.987328	0.0616586	15.8099	0.992809	NGF_composite	2
Unmapped: dimethyl	2	2	1529	771	1	1	0.508727	0.0328055	7.88902	0.62894	-0.675844	1.39863	0.505732	0.0526915	4.854	0.554624	0	0	0.478304	0.0254061	9.00469	0.622389	NGF_composite	2
Unmapped: dl-alpha-tocopherol	1	1	306	307	3	3	1.00327	0.204085	4.932	0.996796	0.00326265	0.812491							1.00329	0.201166	5.00382	0.996799	NGF_composite	6
Unmapped: edivoxetine	2	2	749	523	0	2	0						0.236958	0.0247171	2.27167	0.211839	0	0	0.0853354	0.00494188	1.47356	0.0904027	NGF_composite	2
Unmapped: elenbecestat	1	1	1099	1105	1	6	0.167577	0.0202073	1.38969	0.0979054	-1.78631	1.07928							0.240022	0.0544391	1.05826	0.0594034	NGF_composite	7
Unmapped: enzastaurin	1	1	493	249	1	2	0.252535	0.0230092	2.77168	0.260192	-1.3762	1.22227							0.225611	0.0204724	2.48629	0.223945	NGF_composite	3
Unmapped: epratuzumab	1	1	525	263	2	0	inf												4.49453	0.237384	85.0977	0.316542	NGF_composite	2
Unmapped: erythropoietin	1	0	251	249	0	0																	NGF_composite	0
Unmapped: etrolizumab	1	0	529	155	0	0																	NGF_composite	0
Unmapped: faldaprevir	2	0	875	203	0	0																	NGF_composite	0
Unmapped: fasiglifam	1	1	1601	1603	1	1	1.00125	0.062678	15.9944	0.999295	0.00124844	1.41377							1.00125	0.0625967	16.0152	0.999296	NGF_composite	2
Unmapped: ferric carboxymaltose	2	2	2091	2084	10	4	2.49693	0.785231	7.93989	0.121054	0.915061	0.590223	1.69407	0.214606	13.3727	0.617028	0.423781	1.13815	2.3628	0.827185	6.74921	0.10834	NGF_composite	14
Unmapped: fevipiprant	1	1	401	201	1	0	inf												4.48728	0.0703116	286.378	0.478953	NGF_composite	1
Unmapped: figitumumab	1	0	289	290	0	0																	NGF_composite	0
Unmapped: gantenerumab	2	2	1069	780	7	4	1.20245	0.32686	4.42353	0.78147	0.184357	0.664582	1.11641	0.283308	4.39939	0.874935	0	0	1.18924	0.350213	4.03834	0.781121	NGF_composite	11
Unmapped: gefapixant	2	2	1369	675	2	1	0.985714	0.0899448	10.8025	0.990602	-0.0143887	1.22152	0.791412	0.097569	6.41939	0.826616	0	0	0.985643	0.0887952	10.9408	0.990605	NGF_composite	3
Unmapped: glycopyrronium bromide	2	1	1075	535	0	1	0												0.0518731	0.000822965	3.26966	0.161625	NGF_composite	1
Unmapped: idalopirdine	2	0	929	647	0	0																	NGF_composite	0
Unmapped: ipatasertib	1	1	551	546	1	1	0.990926	0.062135	15.8032	0.994852	-0.00911583	1.41292							0.990917	0.0618974	15.8636	0.994855	NGF_composite	2
Unmapped: lampalizumab	2	2	1253	618	6	6	0.495348	0.160802	1.52591	0.221024	-0.702495	0.574023	0.43907	0.0454783	4.239	0.476776	0.641291	1.73443	0.463703	0.138838	1.54871	0.211645	NGF_composite	12
Unmapped: lanabecestat	2	2	2627	1296	4	5	0.398797	0.106978	1.48665	0.170889	-0.919304	0.671341	0.390926	0.106064	1.44086	0.15818	0	0	0.3664	0.0914336	1.46827	0.156285	NGF_composite	9
Unmapped: laquinimod	2	2	1892	1189	3	1	2.04173	0.273368	15.2493	0.486561	0.7138	1.02589	1.48868	0.153517	14.436	0.731393	0.186896	0.504925	2.07701	0.276747	15.5881	0.477225	NGF_composite	4
Unmapped: leukocyte interleukin	1	0	129	367	0	0																	NGF_composite	0
Unmapped: lorecivivint	1	1	249	252	0	1	0												0.136956	0.00271717	6.90313	0.320208	NGF_composite	1
Unmapped: losmapimod	1	1	1724	1752	1	0	inf												7.51004	0.148989	378.558	0.313412	NGF_composite	1
Unmapped: magrolimab	1	1	263	264	0	1	0												0.135849	0.00269537	6.84689	0.318229	NGF_composite	1
Unmapped: mavrilimumab	1	0	530	268	0	0																	NGF_composite	0
Unmapped: mirogabalin	2	1	1122	645	1	1	0.501592	0.0314763	7.99316	0.625222	-0.689968	1.41253							0.47387	0.0250513	8.96371	0.618568	NGF_composite	2
Unmapped: muparfostat	1	1	258	260	1	0	inf												7.44656	0.147744	375.321	0.315442	NGF_composite	1
Unmapped: nab-paclitaxel	1	1	429	423	0	1	0												0.133429	0.00264712	6.72554	0.313902	NGF_composite	1
Unmapped: napabucasin	2	0	1183	1157	0	0																	NGF_composite	0
Unmapped: navarixin	1	0	460	154	0	0																	NGF_composite	0
Unmapped: nofazinlimab	1	0	352	181	0	0																	NGF_composite	0
Unmapped: ociperlimab	1	0	286	87	0	0																	NGF_composite	0
Unmapped: odanacatib	1	1	8043	8028	137	116	1.17883	0.922344	1.50664	0.18876	0.164524	0.125184							1.18147	0.921597	1.51461	0.188251	NGF_composite	253
Unmapped: omecamtiv mecarbil	2	1	4479	4271	13	11	1.17923	0.528913	2.62914	0.686942	0.164862	0.409078							1.17932	0.529219	2.62801	0.686621	NGF_composite	24
Unmapped: omega-3-carboxylic acids	2	2	6963	6750	70	60	1.16162	0.82366	1.63826	0.393062	0.14982	0.175417	1.15403	0.819522	1.62508	0.41203	0	0	1.16271	0.822927	1.64279	0.392626	NGF_composite	130
Unmapped: onabotulinumtoxina	3	2	659	563	2	5	0.392623	0.0765217	2.0145	0.262477	-0.934906	0.834324	0.396003	0.0766289	2.04646	0.268972	0	0	0.414729	0.0939198	1.83135	0.245435	NGF_composite	7
Unmapped: orantinib	1	1	444	444	0	1	0												0.135335	0.0026852	6.82096	0.317311	NGF_composite	1
Unmapped: orteronel	2	1	1516	1133	1	4	0.245536	0.0275046	2.19192	0.208627	-1.40431	1.11688							0.294858	0.0509621	1.70599	0.172694	NGF_composite	5
Unmapped: pegpleranib	2	2	634	634	3	1	3.00657	0.31181	28.9903	0.341056	1.1008	1.1562	2.0792	0.269233	16.057	0.482775	0	0	2.72283	0.382936	19.3604	0.316887	NGF_composite	4
Unmapped: peretinoin	1	1	305	305	0	1	0												0.135335	0.0026852	6.82096	0.317311	NGF_composite	1
Unmapped: prasinezumab	1	1	292	290	0	2	0												0.133941	0.0083573	2.14665	0.155519	NGF_composite	2
Unmapped: radium-223 dichloride	1	1	392	394	2	2	1.0051	0.142286	7.1	0.995929	0.00508907	0.997452							1.00512	0.141048	7.16259	0.995932	NGF_composite	4
Unmapped: rapastinel	1	0	402	202	0	0																	NGF_composite	0
Unmapped: rexlemestrocel-l	1	1	261	276	1	4	0.264368	0.0297414	2.34994	0.232665	-1.33041	1.1147							0.315487	0.0542594	1.83438	0.198973	NGF_composite	5
Unmapped: rivoglitazone	1	0	1010	137	0	0																	NGF_composite	0
Unmapped: rocatinlimab	1	0	540	218	0	0																	NGF_composite	0
Unmapped: ronacaleret	1	0	344	90	0	0																	NGF_composite	0
Unmapped: roxadustat	3	2	2386	1885	6	2	2.32345	0.398998	13.53	0.348312	0.843054	0.898904	1.58968	0.312613	8.08371	0.576411	0	0	2.02203	0.484951	8.43095	0.333772	NGF_composite	8
Unmapped: ruboxistaurin	2	2	716	700	3	5	0.58949	0.141855	2.44967	0.467107	-0.528497	0.726761	0.693483	0.169221	2.84195	0.61102	0	0	0.593593	0.147842	2.38331	0.462089	NGF_composite	8
Unmapped: sabatolimab	1	1	263	265	0	1	0												0.136361	0.00270547	6.87283	0.319144	NGF_composite	1
Unmapped: sarizotan	1	1	252	252	1	1	1	0.0628909	15.9005	1	0	1.4114							1	0.0623733	16.0325	1	NGF_composite	2
Unmapped: selonsertib	2	2	1348	331	2	0	inf						0.740218	0.0772399	7.09377	0.794187	0	0	3.47513	0.106704	113.178	0.483371	NGF_composite	2
Unmapped: semagacestat	1	1	1036	501	7	2	1.69257	0.352881	8.11829	0.510627	0.526247	0.799935							1.60742	0.397386	6.50195	0.505615	NGF_composite	9
Unmapped: serelaxin	3	0	5418	4568	0	0																	NGF_composite	0
Unmapped: simufilam	2	2	1149	771	2	0	inf						2.11457	0.22037	20.2905	0.516291	0	0	5.82609	0.335856	101.065	0.226069	NGF_composite	2
Unmapped: solanezumab	2	2	1626	1658	13	11	1.21292	0.545416	2.69736	0.635939	0.193034	0.407776	1.20695	0.539951	2.69787	0.646719	0	0	1.21465	0.543516	2.71452	0.635525	NGF_composite	24
Unmapped: spartalizumab	1	1	267	264	0	1	0												0.133806	0.00265469	6.74431	0.314576	NGF_composite	1
Unmapped: sprifermin	1	1	440	107	31	9	0.837626	0.411225	1.70616	0.625449	-0.177183	0.362975							0.817802	0.363533	1.83973	0.626794	NGF_composite	40
Unmapped: tabalumab	3	3	2270	1013	7	6	0.553107	0.187232	1.63395	0.283916	-0.592204	0.552654	0.548564	0.183894	1.63639	0.281569	0	0	0.523184	0.162602	1.68338	0.277252	NGF_composite	13
Unmapped: tavapadon	1	0	354	175	0	0																	NGF_composite	0
Unmapped: tetomilast	1	0	579	190	0	0																	NGF_composite	0
Unmapped: veliparib	2	2	1104	549	2	0	inf						1.50796	0.157272	14.4586	0.72173	0	0	4.48987	0.237701	84.8079	0.316487	NGF_composite	2
Unmapped: verinurad	1	1	516	171	1	0	inf												3.78632	0.0406951	352.284	0.564839	NGF_composite	1
Unmapped: verubecestat	2	2	2472	1189	14	4	1.6967	0.562828	5.1149	0.347698	0.528688	0.562995	1.59082	0.29441	8.59591	0.589632	0.46634	0.716235	1.61431	0.601503	4.33248	0.341706	NGF_composite	18
Unmapped: vilanterol	4	1	10130	9873	23	25	0.920889	0.523148	1.62103	0.775137	-0.0824159	0.288508							0.920718	0.522459	1.62256	0.775081	NGF_composite	48
Unmapped: volasertib	1	0	439	222	0	0																	NGF_composite	0
Unmapped: zibotentan	3	2	1523	1532	2	3	0.67324	0.112624	4.02448	0.664504	-0.395654	0.91227	0.679529	0.110887	4.16423	0.676162	0	0	0.676673	0.117098	3.9103	0.662552	NGF_composite	5
Unmapped: zilebesiran	1	2	329	329	1	1	0.998183	0.0640584	15.5541	0.998964	-0.0018186	1.40109	0.998819	0.104562	9.54109	0.999181	0	0	0.998166	0.0624233	15.9609	0.998964	NGF_composite	2
Unmapped: zinpentraxin alfa	1	1	331	329	0	1	0												0.134515	0.00266888	6.77974	0.315844	NGF_composite	1
Unmapped: zirconium cyclosilicate	2	2	1707	1693	4	4	0.992117	0.248585	3.95959	0.991058	-0.00791401	0.706151	1.03132	0.266208	3.99544	0.964402	0	0	0.9921	0.247776	3.97238	0.991059	NGF_composite	8
Unmapped: ziritaxestat	2	1	868	432	1	0	inf												4.46875	0.0696194	286.842	0.480773	NGF_composite	1
ATC A01AB: Antiinfectives and antiseptics for local oral treatment	2	1	692	893	0	1	0												0.136161	0.00270154	6.86272	0.318787	M_gallbladder	1
ATC A01AC: Corticosteroids for local oral treatment	4	3	1350	743	6	7	0.428251	0.144019	1.27344	0.127195	-0.848046	0.556003	0.39012	0.125427	1.21341	0.103975	0	0	0.395595	0.124309	1.25892	0.11638	M_gallbladder	13
ATC A02BA: H2-receptor antagonists	2	1	1022	511	1	0	inf												4.44859	0.0688607	287.391	0.482776	M_gallbladder	1
ATC A05AA: Bile acids and derivatives	2	2	2256	1137	51	13	1.96781	1.07508	3.60187	0.0281844	0.676922	0.308434	1.96328	1.07207	3.59535	0.0288559	0	0	1.82327	1.07874	3.08168	0.0248948	M_gallbladder	64
ATC A05AX: Other drugs for bile therapy	1	1	1433	717	6	4	0.750523	0.212465	2.65119	0.655803	-0.286984	0.643874							0.740454	0.198313	2.76468	0.654833	M_gallbladder	10
ATC A06AH: Peripheral opioid receptor antagonists	2	1	1083	850	2	1	1.99356	0.181229	21.9296	0.572805	0.689921	1.22343							1.94355	0.20179	18.7194	0.565277	M_gallbladder	3
ATC A07DA: Antipropulsives	1	1	907	427	1	0	inf												4.35264	0.0651789	290.669	0.492627	M_gallbladder	1
ATC A07EA: Corticosteroids acting locally	5	5	7384	4627	14	14	0.575114	0.271471	1.21838	0.148658	-0.553187	0.383017	0.598176	0.283358	1.26277	0.177661	0	0	0.560064	0.25753	1.218	0.14361	M_gallbladder	28
ATC A08AA: Centrally acting antiobesity products	9	9	22518	20414	128	137	0.90345	0.708862	1.15145	0.411961	-0.101535	0.123755	0.876507	0.686712	1.11876	0.289747	0	0	0.903527	0.709143	1.15119	0.411751	M_gallbladder	265
ATC A10BX: Other blood glucose lowering drugs, excl. insulins	1	1	4602	4599	153	137	1.11606	0.889509	1.40031	0.342848	0.109805	0.11576							1.11991	0.88635	1.41502	0.342608	M_gallbladder	290
ATC A11CC: Vitamin D and analogues	2	3	1936	1376	9	4	1.98336	0.583307	6.74381	0.272767	0.684792	0.624405	1.71573	0.550279	5.34949	0.352137	0	0	1.8875	0.619797	5.74812	0.263538	M_gallbladder	13
ATC B01AB: Heparin group	1	1	934	950	3	1	3.05139	0.317965	29.283	0.333591	1.1156	1.15378							2.76954	0.389476	19.694	0.308757	M_gallbladder	4
ATC B01AC: Platelet aggregation inhibitors excl. heparin	4	4	20553	20528	151	151	0.998756	0.797732	1.25044	0.991337	-0.001245	0.114662	0.994576	0.793919	1.24595	0.962271	0	0	0.998747	0.796393	1.25252	0.991337	M_gallbladder	302
ATC B01AD: Enzymes	1	1	336	355	2	2	1.05655	0.149672	7.45825	0.956006	0.0550066	0.997099							1.05683	0.148118	7.54053	0.956032	M_gallbladder	4
ATC B02BX: Other systemic hemostatics	2	2	955	484	4	3	0.675014	0.152009	2.99748	0.605352	-0.393022	0.76061	0.666711	0.14667	3.03064	0.599748	0	0	0.659325	0.136999	3.17308	0.603343	M_gallbladder	7
ATC B03XA: Other antianemic preparations	4	4	5130	4298	60	38	1.56645	1.04747	2.34254	0.0288231	0.448809	0.20532	1.56238	1.04241	2.34174	0.0306839	0	0	1.56698	1.05114	2.33596	0.0274666	M_gallbladder	98
ATC C01BD: Antiarrhythmics, class III	2	2	3905	3922	30	23	1.31376	0.764775	2.25683	0.322884	0.272894	0.276055	1.31311	0.764211	2.25627	0.323978	0	0	1.31455	0.765586	2.25714	0.321409	M_gallbladder	53
ATC C01DX: Other vasodilators used in cardiac diseases	3	3	6094	5826	34	26	1.28988	0.77805	2.13842	0.323667	0.254551	0.257916	1.24231	0.558146	2.76509	0.595069	0.427714	0.206911	1.29234	0.777667	2.14762	0.322351	M_gallbladder	60
ATC C01EB: Other cardiac preparations	6	6	20025	19761	128	137	0.912794	0.717089	1.16191	0.458618	-0.0912451	0.123117	0.909473	0.714	1.15846	0.442139	0	0	0.912505	0.716331	1.1624	0.458439	M_gallbladder	265
ATC C02KN: Other antihypertensives	2	2	1328	809	2	0	inf						2.09091	0.218073	20.0479	0.522471	0	0	5.76116	0.331864	100.014	0.229157	M_gallbladder	2
ATC C02KX: Antihypertensives for pulmonary arterial hypertension	2	2	708	360	7	5	0.708047	0.225709	2.22114	0.553929	-0.345245	0.583298	0.69035	0.195318	2.44004	0.565124	0.0926061	0.0773671	0.694073	0.208181	2.31403	0.55225	M_gallbladder	12
ATC C03AA: Thiazides, plain	1	1	1655	990	1	0	inf												4.94406	0.0861292	283.803	0.43927	M_gallbladder	1
ATC C03BA: Sulfonamides, plain	1	0	926	470	0	0																	M_gallbladder	0
ATC C03DA: Aldosterone antagonists	6	5	11998	11976	94	97	0.967146	0.729115	1.28288	0.816726	-0.033406	0.144142	0.967536	0.728437	1.28512	0.819736	0	0	0.966884	0.727251	1.28548	0.816728	M_gallbladder	191
ATC C03XA: Vasopressin antagonists	1	1	961	483	1	0	inf												4.49336	0.070538	286.233	0.478359	M_gallbladder	1
ATC C04AC: Nicotinic acid and derivatives	1	1	1718	1696	23	14	1.62182	0.837399	3.14103	0.151625	0.483549	0.337246							1.61392	0.844326	3.085	0.147595	M_gallbladder	37
ATC C05AA: Corticosteroids	1	1	768	185	4	2	0.481771	0.0889137	2.61043	0.396962	-0.730287	0.862144							0.408788	0.0537752	3.10752	0.387369	M_gallbladder	6
ATC C08CA: Dihydropyridine derivatives	1	1	1755	868	1	2	0.247293	0.0224537	2.72357	0.253684	-1.39718	1.22404							0.219247	0.0197745	2.43088	0.216331	M_gallbladder	3
ATC C08DA: Phenylalkylamine derivatives	1	0	138	60	0	0																	M_gallbladder	0
ATC C09AA: ACE inhibitors, plain	1	1	724	724	8	10	0.8	0.317547	2.01545	0.635969	-0.223144	0.471421							0.798625	0.31528	2.02297	0.635359	M_gallbladder	18
ATC C09CA: Angiotensin II receptor blockers (ARBs), plain	10	7	16380	15083	253	290	0.875647	0.741298	1.03434	0.118136	-0.132793	0.0849794	0.875548	0.740974	1.03456	0.11854	0	0	0.872927	0.736217	1.03502	0.117847	M_gallbladder	543
ATC C09DX: Angiotensin II receptor blockers (ARBs), other combinations	6	5	8769	8748	123	112	1.09473	0.849446	1.41083	0.484379	0.0905048	0.129426	1.10333	0.85485	1.42402	0.450059	0	0	1.09643	0.847138	1.41908	0.484245	M_gallbladder	235
ATC C10AC: Bile acid sequestrants	1	0	274	277	0	0																	M_gallbladder	0
ATC D05AX: Other antipsoriatics for topical use	5	4	4067	4055	10	11	0.908622	0.386515	2.136	0.826079	-0.095826	0.436102	0.897082	0.37728	2.13304	0.805863	0	0	0.908398	0.385643	2.13977	0.82604	M_gallbladder	21
ATC D07AA: Corticosteroids, weak (group I)	1	1	297	287	0	1	0												0.130701	0.00259176	6.59117	0.309024	M_gallbladder	1
ATC D07AC: Corticosteroids, potent (group III)	8	7	17722	13377	46	45	0.811843	0.540359	1.21972	0.315548	-0.208449	0.207691	0.817928	0.538684	1.24193	0.345581	0	0	0.805561	0.528491	1.22789	0.314711	M_gallbladder	91
ATC D11AA: Antihidrotics	10	5	9292	6119	17	10	1.10573	0.519075	2.35542	0.794479	0.100506	0.385823	1.06339	0.50059	2.25892	0.87297	0	0	1.10971	0.507173	2.42808	0.794418	M_gallbladder	27
ATC D11AH: Agents for dermatitis, excluding corticosteroids	6	2	2563	1503	2	0	inf						2.56994	0.26787	24.6559	0.413256	0	0	6.46655	0.398249	105	0.18932	M_gallbladder	2
ATC D11AX: Other dermatologicals	2	1	478	482	0	1	0												0.143067	0.00283406	7.22218	0.331137	M_gallbladder	1
ATC G02CC: Antiinflammatory products for vaginal administration	2	0	417	417	0	0																	M_gallbladder	0
ATC G02CX: Other gynecologicals	1	1	313	314	0	1	0												0.135767	0.00269375	6.84275	0.318082	M_gallbladder	1
ATC G03BA: 3-oxoandrosten (4) derivatives	1	1	2601	2603	11	8	1.37606	0.554389	3.41553	0.491309	0.319222	0.463832							1.37391	0.558103	3.3822	0.489491	M_gallbladder	19
ATC G04BD: Drugs for urinary frequency and incontinence	8	1	6915	3413	2	0	inf												4.50405	0.238876	84.9247	0.315179	M_gallbladder	2
ATC G04BE: Drugs used in erectile dysfunction	4	2	1291	1004	6	3	1.19203	0.293359	4.8437	0.806015	0.175661	0.715316	1.19051	0.292576	4.84423	0.807589	0	0	1.18788	0.300916	4.68919	0.805868	M_gallbladder	9
ATC G04CA: Alpha-adrenoreceptor antagonists	2	1	1795	1984	11	13	0.852986	0.383274	1.89834	0.696846	-0.159012	0.40816							0.852345	0.381822	1.9027	0.696579	M_gallbladder	24
ATC G04CB: Testosterone-5-alpha reductase inhibitors	3	3	6020	6039	43	45	0.958778	0.632187	1.45409	0.842961	-0.0420952	0.212487	0.957067	0.630368	1.45308	0.836812	0	0	0.958499	0.630176	1.45788	0.842964	M_gallbladder	88
ATC H01AC: Somatropin and somatropin agonists	1	1	346	349	1	1	1.00867	0.0633403	16.0627	0.995122	0.00863315	1.41218							1.00868	0.0629611	16.1598	0.995126	M_gallbladder	2
ATC H01BA: Vasopressin and analogues	1	0	639	160	0	0																	M_gallbladder	0
ATC H01CC: Anti-gonadotropin-releasing hormones	1	1	449	218	0	4	0												0.04626	0.00569881	0.375515	0.00401767	M_gallbladder	4
ATC H05BX: Other anti-parathyroid agents	2	2	2189	2177	43	35	1.22093	0.784574	1.89996	0.37632	0.199609	0.225624	1.22096	0.784467	1.90032	0.376431	0	0	1.22442	0.782406	1.91614	0.37557	M_gallbladder	78
ATC J01MA: Fluoroquinolones	1	1	345	174	1	1	0.504348	0.0317345	8.01546	0.627636	-0.684489	1.41115							0.476811	0.0252417	9.00687	0.621315	M_gallbladder	2
ATC J05AF: Nucleoside and nucleotide reverse transcriptase inhibitors	1	0	3163	1584	0	0																	M_gallbladder	0
ATC J05AP: Antivirals for treatment of HCV infections	2	1	1218	465	2	0	inf												4.47246	0.235319	85.0036	0.318758	M_gallbladder	2
ATC J05AX: Other antivirals	1	0	373	192	0	0																	M_gallbladder	0
ATC L01BA: Folic acid analogues	2	2	751	565	3	0	inf						2.71013	0.30034	24.4549	0.37438	0	0	5.34599	0.508448	56.2094	0.162559	M_gallbladder	3
ATC L01BB: Purine analogues	1	1	884	435	5	0	inf												4.46658	0.690294	28.9013	0.116193	M_gallbladder	5
ATC L01BC: Pyrimidine analogues	1	1	468	464	4	7	0.566545	0.166966	1.92238	0.362018	-0.5682	0.62335							0.571172	0.174052	1.87437	0.355616	M_gallbladder	11
ATC L01DB: Anthracyclines and related substances	1	0	318	318	0	0																	M_gallbladder	0
ATC L01EA: BCR-ABL tyrosine kinase inhibitors	1	1	761	757	3	4	0.746058	0.167539	3.32223	0.700657	-0.292952	0.762036							0.746663	0.169194	3.29505	0.699718	M_gallbladder	7
ATC L01EB: Epidermal growth factor receptor (EGFR) tyrosine kinase inhibitors	4	3	1787	1280	9	3	2.63864	0.659874	10.5512	0.170026	0.970265	0.707128	2.06211	0.250125	17.0007	0.501309	0.461853	1.60901	2.31031	0.732194	7.28976	0.153201	M_gallbladder	12
ATC L01EF: Cyclin-dependent kinase (CDK) inhibitors	6	6	7322	6779	35	11	2.81892	1.41163	5.62918	0.00331418	1.03635	0.352863	2.47286	1.26771	4.82369	0.00791139	0	0	2.50782	1.3948	4.50899	0.00212836	M_gallbladder	46
ATC L01EG: Mammalian target of rapamycin (mTOR) kinase inhibitors	4	4	1481	1066	10	2	3.43006	0.751745	15.6507	0.111489	1.23258	0.774458	2.23428	0.576025	8.66626	0.245067	0	0	2.75772	0.854211	8.90296	0.0897969	M_gallbladder	12
ATC L01EH: Human epidermal growth factor receptor 2 (HER2) tyrosine kinase inhibitors	4	4	5696	5682	13	7	1.84452	0.734703	4.6308	0.192379	0.61222	0.469648	1.51616	0.55324	4.15503	0.418445	0.0280646	0.0352434	1.80905	0.752289	4.35026	0.185441	M_gallbladder	20
ATC L01EK: Vascular endothelial growth factor receptor (VEGFR) tyrosine kinase inhibitors	1	1	360	360	7	2	3.5	0.732034	16.7342	0.116586	1.25276	0.798312							3.07595	0.826641	11.4457	0.0937349	M_gallbladder	9
ATC L01EL: Bruton's tyrosine kinase (BTK) inhibitors	2	2	546	547	6	5	1.20208	0.369067	3.91528	0.759982	0.184055	0.602465	1.19937	0.366011	3.93018	0.764013	0	0	1.20334	0.367239	3.94301	0.759846	M_gallbladder	11
ATC L01EM: Phosphatidylinositol-3-kinase (Pi3K) inhibitors	1	0	284	287	0	0																	M_gallbladder	0
ATC L01EX: Other protein kinase inhibitors	21	18	10218	8132	56	34	1.41939	0.922864	2.18305	0.110818	0.350225	0.219642	1.44028	0.884901	2.34423	0.142107	0.0149764	0.0167967	1.41158	0.9262	2.15132	0.108847	M_gallbladder	90
ATC L01FA: CD20 (Clusters of Differentiation 20) inhibitors	6	5	1634	1131	5	9	0.427171	0.143625	1.2705	0.126141	-0.85057	0.556111	0.447859	0.153929	1.30305	0.140428	0	0	0.421985	0.144241	1.23454	0.115188	M_gallbladder	14
ATC L01FC: CD38 (Clusters of Differentiation 38) inhibitors	5	6	2320	2329	27	9	3.0034	1.4183	6.36003	0.00406725	1.09975	0.3828	2.86466	1.36423	6.01528	0.00542592	0	0	2.76022	1.42949	5.32974	0.00249154	M_gallbladder	36
ATC L01FD: HER2 (Human Epidermal Growth Factor Receptor 2) inhibitors	3	3	3043	3083	7	8	0.880093	0.319839	2.42173	0.804656	-0.127728	0.516433	0.881628	0.318955	2.43692	0.808107	0	0	0.879873	0.319203	2.42534	0.80461	M_gallbladder	15
ATC L01FE: EGFR (Epidermal Growth Factor Receptor) inhibitors	7	6	2972	2968	10	8	1.24918	0.493684	3.16082	0.638548	0.222485	0.473645	1.22513	0.462885	3.24257	0.68263	0	0	1.24878	0.495089	3.14986	0.63788	M_gallbladder	18
ATC L01FF: PD-1/PD-L1 (Programmed cell death protein 1/death ligand 1) inhibitors	49	48	21888	20537	252	177	1.401	1.16165	1.68967	0.000419366	0.337186	0.0955855	1.29568	1.06601	1.57482	0.00926289	0	0	1.42231	1.17061	1.72814	0.000392293	M_gallbladder	429
ATC L01FG: VEGF/VEGFR (Vascular Endothelial Growth Factor / -Receptor) inhibitors	16	14	12331	8417	47	19	2.05476	1.16903	3.61158	0.0123239	0.720158	0.287749	1.60269	0.892814	2.87699	0.114066	0	0	1.91816	1.1647	3.15903	0.0104976	M_gallbladder	66
ATC L01FX: Other monoclonal antibodies and antibody drug conjugates	5	5	1724	1761	17	9	1.92571	0.853136	4.34674	0.114656	0.655295	0.415373	1.50264	0.414844	5.44286	0.535169	0.351392	0.747233	1.88533	0.87073	4.08218	0.107659	M_gallbladder	26
ATC L01XG: Proteasome inhibitors	6	5	2164	1854	22	21	1.00464	0.556896	1.81238	0.987722	0.00463237	0.301025	0.96745	0.478297	1.95686	0.926639	0.14971	0.100212	1.00475	0.549597	1.83684	0.98772	M_gallbladder	43
ATC L01XH: Histone deacetylase (HDAC) inhibitors	1	1	381	377	1	1	0.989501	0.0621159	15.7627	0.994038	-0.0105542	1.41235							0.989487	0.0617724	15.8499	0.994042	M_gallbladder	2
ATC L01XJ: Hedgehog pathway inhibitors	1	2	360	361	2	4	0.500654	0.0922875	2.71602	0.422615	-0.69184	0.862759	0.500649	0.0922828	2.7161	0.422619	0	0	0.51214	0.102895	2.54909	0.413804	M_gallbladder	6
ATC L01XK: Poly (ADP-ribose) polymerase (PARP) inhibitors	10	10	4076	2988	23	11	1.77105	0.830924	3.77484	0.138791	0.57157	0.386116	1.42464	0.699273	2.90244	0.329672	0	0	1.69957	0.850066	3.39801	0.133498	M_gallbladder	34
ATC L01XL: Antineoplastic cell and gene therapy	1	1	344	344	1	3	0.333333	0.0348436	3.18885	0.340333	-1.09861	1.15218							0.366269	0.0513711	2.61146	0.316252	M_gallbladder	4
ATC L02BA: Anti-estrogens	3	2	1458	1493	6	10	0.620502	0.226437	1.70035	0.353468	-0.477227	0.514318	0.623958	0.226414	1.71952	0.361787	0	0	0.625174	0.233913	1.67089	0.349012	M_gallbladder	16
ATC L02BB: Anti-androgens	8	5	3959	2924	20	10	1.56194	0.749958	3.25305	0.233535	0.445928	0.37432	1.3548	0.612691	2.99579	0.453252	0	0	1.56459	0.753718	3.24782	0.229656	M_gallbladder	30
ATC L03AB: Interferons	4	3	1938	1255	11	5	2.15176	0.74339	6.22833	0.157612	0.766287	0.542256	1.94827	0.665363	5.70476	0.223709	0	0	2.08045	0.772637	5.60195	0.147172	M_gallbladder	16
ATC L03AX: Other immunostimulants	4	2	1544	936	2	0	inf						1.515	0.158168	14.5114	0.718586	0	0	4.49795	0.238599	84.7931	0.315582	M_gallbladder	2
ATC L04AA: Selective immunosuppressants	16	12	6515	3866	26	23	0.613994	0.351296	1.07314	0.0868572	-0.48777	0.284876	0.561696	0.319708	0.986845	0.0448502	0	0	0.593631	0.328609	1.07239	0.0839246	M_gallbladder	49
ATC L04AC: Interleukin inhibitors	20	7	11967	5039	6	3	0.903453	0.213246	3.82763	0.890372	-0.101531	0.736622	0.663686	0.209223	2.10531	0.486415	0	0	0.904769	0.218079	3.75372	0.890352	M_gallbladder	9
ATC L04AE: Sphingosine-1-phosphate (S1P) receptor modulators	4	3	2865	1667	9	6	1.1044	0.364397	3.34715	0.860666	0.0992986	0.565719	0.908495	0.293468	2.81245	0.867801	0	0	1.09794	0.386932	3.11549	0.860608	M_gallbladder	15
ATC L04AF: Janus-associated kinase (JAK) inhibitors	3	0	976	809	0	0																	M_gallbladder	0
ATC L04AG: Monoclonal antibodies	10	9	6541	4502	21	21	0.580259	0.307958	1.09333	0.0921947	-0.544281	0.32322	0.610018	0.319833	1.16349	0.133524	0	0	0.576114	0.305542	1.08629	0.0883424	M_gallbladder	42
ATC L04AJ: Complement inhibitors	2	1	839	417	2	0	inf												4.48172	0.235804	85.1802	0.318091	M_gallbladder	2
ATC L04AK: Dihydroorotate dehydrogenase (DHODH) inhibitors	3	3	1929	936	15	7	1.04297	0.427714	2.54324	0.926298	0.042069	0.454781	0.882358	0.22944	3.39329	0.855488	0.423446	0.605579	1.0431	0.426788	2.54943	0.926256	M_gallbladder	22
ATC L04AX: Other immunosuppressants	5	3	1538	1545	10	2	4.90843	1.0835	22.236	0.0390131	1.59096	0.770793	3.73178	0.910472	15.2955	0.067297	0	0	3.77411	1.21151	11.7572	0.0219663	M_gallbladder	12
ATC M04AA: Preparations inhibiting uric acid production	2	0	438	436	0	0																	M_gallbladder	0
ATC M04AB: Preparations increasing uric acid excretion	2	1	806	407	2	0	inf												4.49289	0.23694	85.1948	0.316908	M_gallbladder	2
ATC N01AX: Other general anesthetics	1	0	383	188	0	0																	M_gallbladder	0
ATC N02AA: Natural opium alkaloids	2	0	500	478	0	0																	M_gallbladder	0
ATC N02AE: Oripavine derivatives	2	1	341	342	1	0	inf												7.25828	0.143989	365.879	0.32167	M_gallbladder	1
ATC N02AX: Other opioids	1	0	344	337	0	0																	M_gallbladder	0
ATC N02CD: Calcitonin gene-related peptide (CGRP) antagonists	3	2	1505	895	3	0	inf						1.97875	0.219092	17.8713	0.543311	0	0	4.50204	0.408995	49.5566	0.218912	M_gallbladder	3
ATC N03AX: Other antiepileptics	1	0	501	250	0	0																	M_gallbladder	0
ATC N04BC: Dopamine agonists	1	1	436	103	1	2	0.118119	0.0108137	1.29022	0.0799277	-2.13606	1.21984							0.0455897	0.00255004	0.815055	0.0358168	M_gallbladder	3
ATC N04BX: Other dopaminergic agents	2	2	851	492	4	0	inf						2.51486	0.294831	21.4513	0.399094	0	0	5.50947	0.633539	47.9122	0.122012	M_gallbladder	4
ATC N04CX: Other antiparkinson drugs	1	0	408	204	0	0																	M_gallbladder	0
ATC N05AH: Diazepines, oxazepines, thiazepines and oxepines	1	0	194	192	0	0																	M_gallbladder	0
ATC N05AN: Lithium	1	0	255	264	0	0																	M_gallbladder	0
ATC N05AX: Other antipsychotics	3	0	519	466	0	0																	M_gallbladder	0
ATC N06AB: Selective serotonin reuptake inhibitors	1	1	285	285	1	1	1	0.0628508	15.9107	1	0	1.41173							1	0.0623933	16.0274	1	M_gallbladder	2
ATC N06AX: Other antidepressants	2	1	1328	1318	2	0	inf												7.2995	0.456225	116.79	0.159953	M_gallbladder	2
ATC N06DA: Anticholinesterases	5	4	2392	1911	6	7	0.744626	0.272379	2.03565	0.565506	-0.294873	0.513105	0.684803	0.173132	2.70866	0.589417	0.263584	0.531055	0.722749	0.239688	2.17936	0.564215	M_gallbladder	13
ATC N06DX: Other anti-dementia drugs	5	5	4341	2549	7	9	0.403834	0.139572	1.16844	0.0943642	-0.906752	0.542052	0.451054	0.16104	1.26335	0.129739	0	0	0.400869	0.142353	1.12886	0.0835341	M_gallbladder	16
ATC N07BA: Drugs used in nicotine dependence	1	0	274	273	0	0																	M_gallbladder	0
ATC N07BB: Drugs used in alcohol dependence	1	1	302	296	0	2	0												0.132171	0.00824637	2.1184	0.152811	M_gallbladder	2
ATC N07XX: Other nervous system drugs	1	1	326	328	5	5	1.00613	0.294057	3.44256	0.992224	0.00611623	0.627602							1.00622	0.288792	3.50592	0.99223	M_gallbladder	10
ATC P01BA: Aminoquinolines	1	1	301	299	1	0	inf												7.34012	0.145633	369.953	0.318924	M_gallbladder	1
ATC R03AC: Selective beta-2-adrenoreceptor agonists	16	12	12321	8629	26	20	0.929638	0.51879	1.66585	0.806331	-0.07296	0.2976	0.827064	0.46586	1.46833	0.516758	0	0	0.927859	0.509976	1.68817	0.806303	M_gallbladder	46
ATC R03BB: Anticholinergics	17	11	13893	11535	32	16	1.78554	0.965048	3.30362	0.0647951	0.579721	0.313928	1.40437	0.765732	2.57565	0.27246	0	0	1.72906	0.975224	3.06561	0.0609119	M_gallbladder	48
ATC R03BX: Other drugs for obstructive airway diseases, inhalants	1	1	477	283	1	0	inf												4.91992	0.0853477	283.611	0.441149	M_gallbladder	1
ATC R03DX: Other systemic drugs for obstructive airway diseases	7	4	4877	2209	11	7	0.746904	0.305106	1.82843	0.522907	-0.291819	0.456773	0.643917	0.203258	2.03991	0.454328	0.207193	0.297973	0.718687	0.261771	1.97314	0.521482	M_gallbladder	18
ATC S01EC: Carbonic anhydrase inhibitors	1	0	221	235	0	0																	M_gallbladder	0
ATC S01EE: Prostaglandin analogues	1	1	238	243	1	0	inf												7.54593	0.149688	380.399	0.31228	M_gallbladder	1
ATC S01EX: Other antiglaucoma preparations	1	1	238	237	1	0	inf												7.35807	0.145991	370.853	0.318329	M_gallbladder	1
ATC S01LA: Antineovascularisation agents	1	1	263	130	1	0	inf												4.4562	0.0691478	287.178	0.482017	M_gallbladder	1
ATC S01XA: Other ophthalmologicals	1	0	359	359	0	0																	M_gallbladder	0
Amylin analogue	1	1	506	101	3	0	inf												3.33201	0.158838	69.8972	0.438274	M_gallbladder	3
Anti-NGF	12	6	11320	3993	23	8	0.935924	0.400395	2.18772	0.878507	-0.0662208	0.433205	0.764394	0.327114	1.78622	0.53498	0	0	0.937544	0.410215	2.14275	0.878459	M_gallbladder	31
Aspirin	1	1	6270	6276	50	39	1.28328	0.845483	1.94776	0.241366	0.249418	0.21289							1.2839	0.846129	1.94816	0.24014	M_gallbladder	89
Bempedoic acid	3	3	9010	7963	101	67	1.43345	1.05309	1.9512	0.0220904	0.360087	0.157325	1.43321	1.05296	1.95078	0.0221338	0	0	1.43115	1.05463	1.94209	0.0213632	M_gallbladder	168
Bisphosphonate	4	2	2668	2526	6	6	0.984088	0.310527	3.11867	0.978256	-0.0160395	0.588492	0.93244	0.307865	2.82411	0.901535	0	0	0.984269	0.314597	3.07945	0.978264	M_gallbladder	12
CETP inhibitor	5	5	19204	18366	144	155	0.915096	0.729396	1.14808	0.443245	-0.0887258	0.115721	0.914692	0.728093	1.14911	0.443678	0	0	0.914629	0.728124	1.14891	0.443103	M_gallbladder	299
Calcitonin	4	4	3884	3527	31	21	1.42846	0.830758	2.45617	0.197223	0.356594	0.276536	1.37187	0.703304	2.676	0.353663	0.0978258	0.0664247	1.43652	0.83074	2.48404	0.194857	M_gallbladder	52
Combination: ATC A01AC: Corticosteroids for local oral treatment + Unmapped: calcipotriol	1	0	321	102	0	0																	M_gallbladder	0
Combination: ATC A02BC: Proton pump inhibitors + ATC G02CC: Antiinflammatory products for vaginal administration	1	0	247	124	0	0																	M_gallbladder	0
Combination: ATC A07EA: Corticosteroids acting locally + ATC L01XK: Poly (ADP-ribose) polymerase (PARP) inhibitors	1	1	654	657	2	0	inf												7.4344	0.464494	118.99	0.156192	M_gallbladder	2
Combination: ATC A07EC: Aminosalicylic acid and similar agents + ATC P01BA: Aminoquinolines	1	0	132	124	0	0																	M_gallbladder	0
Combination: ATC C01EB: Other cardiac preparations + ATC L01AA: Nitrogen mustard analogues + Unmapped: leukocyte interleukin + Unmapped: zinc	1	0	383	367	0	0																	M_gallbladder	0
Combination: ATC C04AC: Nicotinic acid and derivatives + Unmapped: laropiprant	1	1	449	340	1	0	inf												5.79641	0.110724	303.442	0.384194	M_gallbladder	1
Combination: ATC D07AC: Corticosteroids, potent (group III) + Unmapped: vilanterol	1	0	409	205	0	0																	M_gallbladder	0
Combination: ATC D11AA: Antihidrotics + ATC R03AC: Selective beta-2-adrenoreceptor agonists	5	2	2192	1341	2	4	0.451648	0.0915212	2.22884	0.329099	-0.794851	0.814456	0.461431	0.0971783	2.19101	0.330495	0	0	0.436025	0.0858898	2.21351	0.316633	M_gallbladder	6
Combination: ATC G03AA: Progestogens and estrogens, fixed combinations + Menopausal hormone therapy	1	1	179	172	0	1	0												0.129938	0.0025761	6.55404	0.307659	M_gallbladder	1
Combination: ATC G03DA: Pregnen (4) derivatives + Menopausal hormone therapy	1	1	1684	151	0	1	0												5.27613e-06	4.21478e-09	0.00660474	0.000839267	M_gallbladder	1
Combination: ATC L01BA: Folic acid analogues + Unmapped: platinum	1	1	276	275	4	0	inf												7.44339	1.04285	53.1276	0.0453019	M_gallbladder	4
Combination: ATC L01CD: Taxanes + ATC L01XA: Platinum compounds	1	1	241	195	2	1	1.61826	0.147827	17.7151	0.693403	0.48135	1.22095							1.5887	0.162309	15.5503	0.690821	M_gallbladder	3
Combination: ATC L01EC: B-Raf serine-threonine kinase (BRAF) inhibitors + ATC L01EE: Mitogen-activated protein kinase (MEK) inhibitors	1	1	435	432	1	0	inf												7.33827	0.145596	369.861	0.318985	M_gallbladder	1
Combination: ATC L01EX: Other protein kinase inhibitors + ATC L01FF: PD-1/PD-L1 (Programmed cell death protein 1/death ligand 1) inhibitors	1	1	441	429	11	5	2.14014	0.749846	6.10816	0.155034	0.760869	0.53508							2.08599	0.776141	5.60638	0.144951	M_gallbladder	16
Combination: ATC L01FF: PD-1/PD-L1 (Programmed cell death protein 1/death ligand 1) inhibitors + ATC L01FG: VEGF/VEGFR (Vascular Endothelial Growth Factor / -Receptor) inhibitors	1	1	332	330	3	5	0.596386	0.143687	2.47535	0.476592	-0.516868	0.726148							0.599618	0.148853	2.41541	0.471848	M_gallbladder	8
Combination: ATC L01FF: PD-1/PD-L1 (Programmed cell death protein 1/death ligand 1) inhibitors + ATC L01FX: Other monoclonal antibodies and antibody drug conjugates	5	4	1765	1837	5	1	6.56782	0.677964	63.6262	0.10426	1.88218	1.15859	2.95753	0.685755	12.7553	0.145911	0	0	4.6894	0.931806	23.5998	0.0608849	M_gallbladder	6
Combination: ATC R03AC: Selective beta-2-adrenoreceptor agonists + ATC R03BB: Anticholinergics	3	2	1697	795	2	0	inf						1.06708	0.111251	10.2351	0.955115	0	0	4.03253	0.169894	95.7143	0.388152	M_gallbladder	2
Combination: ATC R03BB: Anticholinergics + Unmapped: vilanterol	2	0	816	555	0	0																	M_gallbladder	0
Combination: ATC S01AD: Antivirals + Unmapped: tipiracil	1	1	533	265	5	1	2.48593	0.291894	21.1716	0.404694	0.910646	1.09286							2.11801	0.385239	11.6446	0.388117	M_gallbladder	6
Combination: Menopausal hormone therapy + SERM	1	1	710	172	3	1	0.726761	0.07606	6.94427	0.781664	-0.319158	1.15157							0.703643	0.0590633	8.38277	0.780976	M_gallbladder	4
Combination: Unmapped: azd7442 (tixagevimab + Unmapped: cilgavimab)	1	1	3461	1736	8	6	0.668786	0.232412	1.92448	0.455663	-0.402292	0.53926							0.653107	0.214803	1.98577	0.452729	M_gallbladder	14
Combination: Unmapped: lozenge) + Unmapped: nicotine (patch	1	0	275	273	0	0																	M_gallbladder	0
DOAC	11	10	35834	28658	172	128	1.14127	0.905656	1.43818	0.262694	0.13214	0.117978	1.12458	0.889423	1.42192	0.32661	0	0	1.1407	0.906152	1.43597	0.262331	M_gallbladder	300
DPP-4i	30	24	34070	30671	169	148	1.05045	0.841158	1.31181	0.664179	0.0492168	0.113364	1.01969	0.815865	1.27444	0.863923	0	0	1.05065	0.840609	1.31317	0.664146	M_gallbladder	317
Denosumab	8	8	10590	10299	88	81	1.06984	0.7914	1.44625	0.660708	0.0675121	0.153808	1.0861	0.741191	1.59151	0.671806	0.193107	0.0559458	1.07024	0.790445	1.44908	0.660619	M_gallbladder	169
Ezetimibe	1	1	9067	9077	180	203	0.887677	0.727828	1.08263	0.239513	-0.119147	0.101298							0.885536	0.723245	1.08424	0.239229	M_gallbladder	383
Factor XI inhibitor	4	4	4636	1763	13	6	0.818203	0.315993	2.11858	0.679346	-0.200644	0.485403	0.709154	0.268745	1.87129	0.487538	0	0	0.80748	0.29339	2.22238	0.678889	M_gallbladder	19
Fibrate	2	2	5601	5613	71	53	1.34235	0.942307	1.91221	0.102925	0.294418	0.180532	1.34231	0.942166	1.9124	0.103075	0	0	1.34396	0.943303	1.9148	0.101667	M_gallbladder	124
GLP-1RA	49	43	70887	56069	862	548	1.35747	1.21744	1.5136	3.75011e-08	0.305621	0.055545	1.31051	1.16162	1.47848	1.10841e-05	0.0362474	0.0056441	1.35279	1.21531	1.50583	3.27031e-08	M_gallbladder	1410
IL-1 inhibitor	3	3	7410	3849	84	43	0.984695	0.683143	1.41936	0.934105	-0.0154237	0.186545	0.984261	0.682576	1.41928	0.932299	0	0	0.984472	0.679326	1.42669	0.93411	M_gallbladder	127
IL-6 pathway inhibitor	4	2	2138	757	4	1	1.585	0.159309	15.7696	0.694374	0.460585	1.17219	1.08722	0.165851	7.12717	0.930536	0	0	1.49068	0.206955	10.7373	0.691879	M_gallbladder	5
Insulin	6	4	8905	8353	7	9	0.680023	0.248018	1.86451	0.453637	-0.385628	0.514606	0.688354	0.238618	1.98574	0.48963	0	0	0.683033	0.253522	1.84021	0.450914	M_gallbladder	16
JAK inhibitor	17	12	8053	4686	15	8	1.09295	0.43797	2.72745	0.84892	0.0888806	0.466574	0.982425	0.409861	2.35484	0.968289	0	0	1.08766	0.458645	2.57936	0.848733	M_gallbladder	23
Low-dose methotrexate	5	3	3565	3304	15	11	1.3469	0.623177	2.91112	0.44885	0.297807	0.39323	1.34939	0.621134	2.9315	0.449056	0	0	1.34836	0.623853	2.91428	0.447201	M_gallbladder	26
Metformin	4	2	1592	1291	2	1	1.2786	0.140991	11.5952	0.827058	0.245767	1.12491	1.09994	0.135682	8.91686	0.928913	0	0	1.29913	0.124799	13.5235	0.826698	M_gallbladder	3
Omega-3	2	2	4421	4421	47	43	1.09325	0.724534	1.6496	0.671005	0.0891541	0.209888	1.09714	0.72776	1.65399	0.658024	0	0	1.09423	0.722264	1.65777	0.670916	M_gallbladder	90
P2Y12 inhibitor	4	4	30764	23788	243	208	0.915546	0.760058	1.10284	0.35281	-0.0882343	0.0949621	0.915188	0.759714	1.10248	0.35084	0	0	0.914194	0.756606	1.10461	0.352699	M_gallbladder	451
PCSK9 inhibitor	22	18	57976	53203	312	304	0.992337	0.847271	1.16224	0.923996	-0.00769262	0.0806338	0.996332	0.779406	1.27363	0.976602	0.282624	0.0569703	0.992296	0.846518	1.16318	0.923991	M_gallbladder	616
PTH analogue	2	1	863	910	4	1	3.99027	0.446931	35.6257	0.215357	1.38386	1.11694							3.32175	0.574229	19.2154	0.180066	M_gallbladder	5
Romosozumab	1	1	3581	3576	11	10	1.09846	0.467097	2.58324	0.82957	0.0939129	0.436291							1.09867	0.466495	2.58756	0.82952	M_gallbladder	21
SGLT2i	46	36	66909	54815	483	376	1.0513	0.917273	1.2049	0.472174	0.0500232	0.0695785	1.03622	0.903432	1.18852	0.611116	0	0	1.05143	0.917088	1.20546	0.472099	M_gallbladder	859
Statin	4	4	13809	13798	68	69	0.985019	0.705238	1.37579	0.929442	-0.0150947	0.170472	0.97528	0.697469	1.36375	0.883658	0	0	0.984947	0.70405	1.37791	0.929444	M_gallbladder	137
Sulfonylurea	3	2	883	519	1	2	0.197652	0.0123623	3.16012	0.251631	-1.62125	1.41421	0.330841	0.0409173	2.67504	0.299608	0	0	0.198576	0.0165307	2.38541	0.202465	M_gallbladder	3
TNF inhibitor	12	7	4935	3306	11	1	7.65434	0.777272	75.3776	0.0811444	2.03527	1.16696	1.72933	0.532643	5.61461	0.361968	0	0	3.60361	1.06625	12.1792	0.0390899	M_gallbladder	12
Thiazolidinedione	7	7	5661	3327	18	14	1.03175	0.502547	2.11824	0.932124	0.0312587	0.367003	0.936032	0.477051	1.83661	0.847563	0	0	1.03142	0.506103	2.10199	0.932133	M_gallbladder	32
Unmapped (investigational code)	37	23	20129	9981	77	42	1.21144	0.837884	1.75153	0.307875	0.191807	0.188103	1.06316	0.724186	1.56081	0.754538	0	0	1.2204	0.832828	1.78833	0.306934	M_gallbladder	119
Unmapped: abobotulinumtoxina	1	0	326	66	0	0																	M_gallbladder	0
Unmapped: ampion	1	0	520	523	0	0																	M_gallbladder	0
Unmapped: apabetalone	1	1	1212	1207	5	7	0.711339	0.226391	2.23509	0.559824	-0.340606	0.584126							0.712475	0.22919	2.21484	0.557979	M_gallbladder	12
Unmapped: apaziquone	2	2	808	806	3	3	0.997357	0.197713	5.03115	0.997443	-0.00264615	0.825661	0.997401	0.0229843	43.2821	0.998921	0.691822	5.12004	0.99738	0.20088	4.95204	0.99744	M_gallbladder	6
Unmapped: apolipoprotein a-i	1	1	9010	9027	87	41	2.12595	1.46827	3.07824	6.501e-05	0.754221	0.188846							2.06627	1.45942	2.92547	4.29596e-05	M_gallbladder	128
Unmapped: astegolimab	1	1	375	127	1	0	inf												3.81395	0.0420061	346.289	0.5606	M_gallbladder	1
Unmapped: atabecestat	1	1	372	185	2	0	inf												4.48173	0.235677	85.2264	0.318179	M_gallbladder	2
Unmapped: atrasentan	1	1	1829	1830	17	14	1.21495	0.600678	2.45739	0.587982	0.194703	0.359387							1.21616	0.599741	2.46615	0.587428	M_gallbladder	31
Unmapped: bapineuzumab	2	1	1195	783	4	2	1.34251	0.246953	7.29826	0.733125	0.294539	0.863825							1.33051	0.259133	6.83142	0.732261	M_gallbladder	6
Unmapped: bea 2180 br	1	1	1224	429	1	1	0.35049	0.0219695	5.59153	0.458129	-1.04842	1.4131							0.285908	0.0121	6.75566	0.437746	M_gallbladder	2
Unmapped: beperminogene perplasmid	1	1	332	161	0	2	0												0.0464979	0.00241348	0.895825	0.0420641	M_gallbladder	2
Unmapped: bevenopran	1	1	703	700	1	1	0.995733	0.0624019	15.8887	0.997585	-0.00427656	1.41321							0.99573	0.0622166	15.9359	0.997586	M_gallbladder	2
Unmapped: botulinum toxin a	1	1	529	175	2	0	inf												3.7913	0.15315	93.8554	0.415655	M_gallbladder	2
Unmapped: buparlisib	1	1	573	570	0	1	0												0.134625	0.00267107	6.78524	0.31604	M_gallbladder	1
Unmapped: carbonate	1	1	840	835	4	4	0.994048	0.249428	3.96159	0.993247	-0.00597017	0.705416							0.994023	0.247873	3.98623	0.993249	M_gallbladder	8
Unmapped: cediranib	1	1	714	358	5	0	inf												4.5133	0.70117	29.0513	0.112667	M_gallbladder	5
Unmapped: cenicriviroc	1	1	1180	589	3	3	0.499153	0.101052	2.46559	0.393862	-0.694844	0.814936							0.470361	0.0859018	2.57549	0.384596	M_gallbladder	6
Unmapped: cobolimab	1	1	302	295	1	1	0.976821	0.0613805	15.5453	0.986747	-0.0234517	1.41184							0.976781	0.0609397	15.6565	0.986758	M_gallbladder	2
Unmapped: coenzyme q10	2	1	700	509	2	1	2.0198	0.184107	22.1589	0.565117	0.702999	1.22206							1.97145	0.204292	19.0247	0.557301	M_gallbladder	3
Unmapped: creatine	1	1	874	867	8	3	2.64531	0.704119	9.93818	0.149721	0.972788	0.675304							2.47508	0.756485	8.098	0.133991	M_gallbladder	11
Unmapped: crenezumab	2	1	808	803	0	2	0												0.135334	0.00845004	2.16749	0.157555	M_gallbladder	2
Unmapped: danirixin	1	0	512	102	0	0																	M_gallbladder	0
Unmapped: darapladib	2	2	14364	14355	131	136	0.96263	0.758123	1.2223	0.75461	-0.0380858	0.121849	0.96263	0.758122	1.22231	0.754613	0	0	0.962293	0.756199	1.22456	0.754604	M_gallbladder	267
Unmapped: depatuxizumab mafodotin	1	0	342	335	0	0																	M_gallbladder	0
Unmapped: dexpramipexole	1	1	474	468	1	1	0.987342	0.061936	15.7395	0.992805	-0.012739	1.41271							0.987328	0.0616586	15.8099	0.992809	M_gallbladder	2
Unmapped: dimethyl	2	2	1529	771	3	0	inf						1.98741	0.219963	17.9566	0.540808	0	0	4.52632	0.412896	49.6193	0.216481	M_gallbladder	3
Unmapped: dl-alpha-tocopherol	1	1	306	307	2	4	0.501634	0.0925604	2.71862	0.423654	-0.689885	0.86225							0.512287	0.102716	2.55498	0.414591	M_gallbladder	6
Unmapped: edivoxetine	2	0	749	523	0	0																	M_gallbladder	0
Unmapped: elenbecestat	1	1	1099	1105	1	1	1.00546	0.0629663	16.0554	0.996927	0.00544466	1.41357							1.00546	0.0628471	16.0859	0.996927	M_gallbladder	2
Unmapped: enzastaurin	1	1	493	249	8	0	inf												4.56959	1.04592	19.9644	0.0434167	M_gallbladder	8
Unmapped: epratuzumab	1	1	525	263	0	4	0												0.049407	0.00615882	0.396351	0.00463826	M_gallbladder	4
Unmapped: erythropoietin	1	1	251	249	0	2	0												0.133712	0.00833971	2.14384	0.155228	M_gallbladder	2
Unmapped: etrolizumab	1	0	529	155	0	0																	M_gallbladder	0
Unmapped: faldaprevir	2	1	875	203	0	1	0												0.00715894	5.45118e-05	0.94017	0.0471678	M_gallbladder	1
Unmapped: fasiglifam	1	1	1601	1603	5	5	1.00125	0.29042	3.4519	0.998423	0.00124844	0.631468							1.00125	0.289353	3.46465	0.998423	M_gallbladder	10
Unmapped: ferric carboxymaltose	2	2	2091	2084	15	11	1.36104	0.626987	2.95451	0.435687	0.308252	0.39545	1.06466	0.237758	4.76745	0.934715	0.455393	0.637532	1.36062	0.629244	2.9421	0.433828	M_gallbladder	26
Unmapped: fevipiprant	1	0	401	201	0	0																	M_gallbladder	0
Unmapped: figitumumab	1	1	289	290	0	1	0												0.135803	0.00269446	6.84456	0.318146	M_gallbladder	1
Unmapped: gantenerumab	2	2	1069	780	2	4	0.349145	0.0654857	1.86151	0.217837	-1.05227	0.853906	0.345834	0.0635117	1.88314	0.21945	0	0	0.338089	0.0650261	1.75782	0.197277	M_gallbladder	6
Unmapped: gefapixant	2	1	1369	675	1	0	inf												4.43619	0.0683919	287.75	0.484018	M_gallbladder	1
Unmapped: glycopyrronium bromide	2	1	1075	535	3	0	inf												4.54624	0.414344	49.882	0.215318	M_gallbladder	3
Unmapped: idalopirdine	2	2	929	647	1	1	0.751175	0.0732585	7.70236	0.809613	-0.286117	1.18757	0.708443	0.0414052	12.1215	0.811951	0.366074	1.53681	0.703354	0.0405624	12.1962	0.808975	M_gallbladder	2
Unmapped: ipatasertib	1	1	551	546	4	4	0.990926	0.24908	3.94225	0.989676	-0.00911583	0.704524							0.990867	0.246704	3.97974	0.989681	M_gallbladder	8
Unmapped: lampalizumab	2	2	1253	618	3	7	0.211668	0.0550822	0.813393	0.023777	-1.55273	0.686834	0.234624	0.0475861	1.15681	0.0749049	0.178251	0.23756	0.186048	0.0496404	0.697295	0.0126003	M_gallbladder	10
Unmapped: lanabecestat	2	2	2627	1296	1	2	0.242886	0.0217633	2.7107	0.25023	-1.41516	1.2308	0.306599	0.0377638	2.48924	0.268527	0	0	0.215578	0.0193598	2.40053	0.212083	M_gallbladder	3
Unmapped: laquinimod	2	2	1892	1189	11	3	2.13116	0.572326	7.9358	0.259297	0.756668	0.670773	2.06346	0.546028	7.79789	0.285547	0	0	1.91494	0.63635	5.76252	0.247746	M_gallbladder	14
Unmapped: leukocyte interleukin	1	0	129	367	0	0																	M_gallbladder	0
Unmapped: lorecivivint	1	0	249	252	0	0																	M_gallbladder	0
Unmapped: losmapimod	1	1	1724	1752	5	8	0.635151	0.208194	1.93769	0.425106	-0.453893	0.569077							0.639544	0.215212	1.90052	0.421153	M_gallbladder	13
Unmapped: magrolimab	1	1	263	264	3	1	3.01141	0.315261	28.7653	0.338344	1.10241	1.15141							2.74438	0.384404	19.593	0.314093	M_gallbladder	4
Unmapped: mavrilimumab	1	1	530	268	1	1	0.50566	0.0317503	8.05323	0.629204	-0.68189	1.41223							0.478595	0.0253932	9.02026	0.622809	M_gallbladder	2
Unmapped: mirogabalin	2	2	1122	645	1	1	0.557185	0.0283356	10.9563	0.700363	-0.584859	1.51978	0.579572	0.0604101	5.56039	0.63634	0	0	0.563307	0.0315619	10.0537	0.696286	M_gallbladder	2
Unmapped: muparfostat	1	0	258	260	0	0																	M_gallbladder	0
Unmapped: nab-paclitaxel	1	1	429	423	7	3	2.3007	0.598918	8.83797	0.224963	0.833213	0.686655							2.21301	0.636421	7.69528	0.211557	M_gallbladder	10
Unmapped: napabucasin	2	2	1183	1157	19	23	0.806518	0.442532	1.46988	0.482568	-0.215029	0.306231	0.945091	0.327867	2.72426	0.916729	0.514158	0.328102	0.80265	0.435102	1.48068	0.481643	M_gallbladder	42
Unmapped: navarixin	1	1	460	154	2	0	inf												3.80747	0.15523	93.3894	0.412822	M_gallbladder	2
Unmapped: nofazinlimab	1	1	352	181	3	3	0.514205	0.104832	2.52219	0.412342	-0.665134	0.811357							0.485751	0.0889476	2.65273	0.404481	M_gallbladder	6
Unmapped: ociperlimab	1	1	286	87	4	1	1.21678	0.137799	10.7443	0.859856	0.196211	1.11131							1.20672	0.150163	9.69727	0.85972	M_gallbladder	5
Unmapped: odanacatib	1	1	8043	8028	80	76	1.05067	0.768741	1.43599	0.756504	0.0494266	0.159402							1.05116	0.766838	1.44091	0.756486	M_gallbladder	156
Unmapped: omecamtiv mecarbil	2	2	4479	4271	47	49	0.949579	0.637059	1.41541	0.799462	-0.0517364	0.203652	0.942405	0.633641	1.40163	0.7696	0	0	0.949145	0.634542	1.41973	0.799451	M_gallbladder	96
Unmapped: omega-3-carboxylic acids	2	1	6963	6750	80	62	1.29092	0.928203	1.79536	0.129193	0.255351	0.168294							1.29272	0.928674	1.79948	0.128136	M_gallbladder	142
Unmapped: onabotulinumtoxina	3	1	659	563	0	1	0												0.133345	0.00264543	6.72136	0.313752	M_gallbladder	1
Unmapped: orantinib	1	1	444	444	10	9	1.11111	0.455874	2.70813	0.816697	0.105361	0.45454							1.11343	0.44882	2.76218	0.816709	M_gallbladder	19
Unmapped: orteronel	2	2	1516	1133	1	5	0.184438	0.0235324	1.44556	0.10757	-1.69044	1.05048	0.216513	0.0355593	1.3183	0.0968805	0	0	0.224872	0.0446123	1.13349	0.0705798	M_gallbladder	6
Unmapped: pegpleranib	2	2	634	634	1	1	1.00008	0.0630992	15.8506	0.999955	7.9373e-05	1.40976	1.00011	0.104306	9.58936	0.999923	0	0	1.00008	0.0625498	15.9898	0.999955	M_gallbladder	2
Unmapped: peretinoin	1	1	305	305	3	2	1.5	0.252408	8.91414	0.655653	0.405465	0.909272							1.49578	0.257633	8.68422	0.653656	M_gallbladder	5
Unmapped: prasinezumab	1	1	292	290	2	1	1.9863	0.181097	21.786	0.574369	0.686274	1.22194							1.93882	0.200879	18.7129	0.567059	M_gallbladder	3
Unmapped: radium-223 dichloride	1	1	392	394	2	3	0.670068	0.112575	3.98836	0.659984	-0.400376	0.910079							0.672377	0.115961	3.89865	0.658016	M_gallbladder	5
Unmapped: rapastinel	1	1	402	202	0	1	0												0.0502825	0.000789224	3.20356	0.158331	M_gallbladder	1
Unmapped: rexlemestrocel-l	1	1	261	276	3	5	0.634483	0.153158	2.62846	0.530424	-0.454945	0.725175							0.637397	0.157871	2.57346	0.527067	M_gallbladder	8
Unmapped: rivoglitazone	1	1	1010	137	1	0	inf												3.11318	0.00738728	1311.97	0.712651	M_gallbladder	1
Unmapped: rocatinlimab	1	0	540	218	0	0																	M_gallbladder	0
Unmapped: ronacaleret	1	0	344	90	0	0																	M_gallbladder	0
Unmapped: roxadustat	3	2	2386	1885	20	8	2.23934	0.955972	5.24559	0.0634077	0.806181	0.434289	1.94278	0.84826	4.44958	0.116237	0	0	2.0806	0.98031	4.41584	0.0563647	M_gallbladder	28
Unmapped: ruboxistaurin	2	2	716	700	5	12	0.4092	0.145198	1.15321	0.0909645	-0.893551	0.528625	0.410851	0.145558	1.15967	0.0929189	0	0	0.42565	0.163354	1.10911	0.0804535	M_gallbladder	17
Unmapped: sabatolimab	1	1	263	265	2	0	inf												7.47393	0.466223	119.813	0.155337	M_gallbladder	2
Unmapped: sarizotan	1	0	252	252	0	0																	M_gallbladder	0
Unmapped: selonsertib	2	2	1348	331	7	1	1.71045	0.211753	13.8163	0.614549	0.536758	1.06586	1.19256	0.204941	6.93953	0.844621	0	0	1.57629	0.274033	9.06709	0.61019	M_gallbladder	8
Unmapped: semagacestat	1	1	1036	501	4	1	1.93436	0.216759	17.2623	0.554639	0.659778	1.11671							1.77677	0.273169	11.5566	0.547394	M_gallbladder	5
Unmapped: serelaxin	3	2	5418	4568	2	1	1.27454	0.14095	11.5251	0.829039	0.242588	1.12344	1.09688	0.135032	8.91013	0.931049	0	0	1.29543	0.12428	13.5028	0.828652	M_gallbladder	3
Unmapped: simufilam	2	2	1149	771	2	0	inf						2.11457	0.22037	20.2905	0.516291	0	0	5.82609	0.335856	101.065	0.226069	M_gallbladder	2
Unmapped: solanezumab	2	2	1626	1658	12	7	1.75047	0.690899	4.43501	0.237832	0.559885	0.474309	1.75037	0.69085	4.43483	0.237887	0	0	1.7335	0.703557	4.27118	0.231789	M_gallbladder	19
Unmapped: spartalizumab	1	1	267	264	2	0	inf												7.33402	0.457491	117.571	0.159257	M_gallbladder	2
Unmapped: sprifermin	1	1	440	107	6	3	0.486364	0.123621	1.9135	0.302345	-0.720799	0.698843							0.411364	0.0782758	2.16185	0.294045	M_gallbladder	9
Unmapped: tabalumab	3	2	2270	1013	5	2	1.25818	0.244422	6.47659	0.783526	0.229667	0.835983	1.02925	0.220997	4.79353	0.970699	0	0	1.24703	0.258906	6.00637	0.783129	M_gallbladder	7
Unmapped: tavapadon	1	0	354	175	0	0																	M_gallbladder	0
Unmapped: tetomilast	1	1	579	190	6	2	0.984456	0.20037	4.83681	0.984611	-0.0156661	0.812205							0.984253	0.19595	4.94388	0.984622	M_gallbladder	8
Unmapped: veliparib	2	2	1104	549	7	1	3.47712	0.432045	27.9841	0.241498	1.24621	1.064	2.43153	0.418786	14.1178	0.322125	0	0	2.55831	0.586232	11.1644	0.211452	M_gallbladder	8
Unmapped: verinurad	1	1	516	171	3	0	inf												3.80109	0.27646	52.2618	0.318015	M_gallbladder	3
Unmapped: verubecestat	2	2	2472	1189	11	6	0.886091	0.328322	2.39142	0.811301	-0.120936	0.506543	0.885661	0.328037	2.39118	0.81063	0	0	0.883514	0.319707	2.4416	0.811259	M_gallbladder	17
Unmapped: vilanterol	4	3	10130	9873	35	30	1.16193	0.713042	1.8934	0.546896	0.15008	0.24913	0.968814	0.28722	3.26788	0.959265	0.266436	0.457508	1.16173	0.713684	1.89105	0.546474	M_gallbladder	65
Unmapped: volasertib	1	1	439	222	1	2	0.252847	0.0230512	2.77347	0.260502	-1.37497	1.22197							0.225915	0.0205018	2.48942	0.224348	M_gallbladder	3
Unmapped: zibotentan	3	3	1523	1532	4	5	0.801397	0.215741	2.97689	0.740888	-0.221399	0.66953	0.842826	0.236904	2.99849	0.791715	0	0	0.801603	0.216553	2.96725	0.74051	M_gallbladder	9
Unmapped: zilebesiran	1	2	329	329	3	0	inf						3.9141	0.435301	35.1945	0.223312	0	0	7.36468	0.763981	70.9945	0.0841438	M_gallbladder	3
Unmapped: zinpentraxin alfa	1	1	331	329	1	1	0.993958	0.0624296	15.8251	0.996575	-0.00606062	1.41207							0.993949	0.0620356	15.9253	0.996578	M_gallbladder	2
Unmapped: zirconium cyclosilicate	2	2	1707	1693	10	9	1.10218	0.44894	2.70593	0.831863	0.0972906	0.458243	0.728049	0.0749329	7.07374	0.784401	0.579558	1.75429	1.10266	0.447574	2.71657	0.831761	M_gallbladder	19
Unmapped: ziritaxestat	2	2	868	432	5	4	0.622419	0.16807	2.30503	0.477817	-0.474141	0.667976	0.621436	0.166681	2.31689	0.478604	0	0	0.601754	0.149723	2.41851	0.474214	M_gallbladder	9
ATC A01AB: Antiinfectives and antiseptics for local oral treatment	2	0	692	893	0	0																	M_dka	0
ATC A01AC: Corticosteroids for local oral treatment	4	1	1350	743	1	0	inf												7.12039	0.141178	359.122	0.326441	M_dka	1
ATC A02BA: H2-receptor antagonists	2	0	1022	511	0	0																	M_dka	0
ATC A05AA: Bile acids and derivatives	2	1	2256	1137	5	1	2.49697	0.292185	21.3388	0.403165	0.915079	1.09462							2.11829	0.387181	11.5892	0.386668	M_dka	6
ATC A05AX: Other drugs for bile therapy	1	1	1433	717	1	1	0.500349	0.0313401	7.98814	0.62421	-0.69245	1.41347							0.472614	0.0249765	8.94295	0.617362	M_dka	2
ATC A06AH: Peripheral opioid receptor antagonists	2	0	1083	850	0	0																	M_dka	0
ATC A07DA: Antipropulsives	1	0	907	427	0	0																	M_dka	0
ATC A07EA: Corticosteroids acting locally	5	0	7384	4627	0	0																	M_dka	0
ATC A08AA: Centrally acting antiobesity products	9	2	22518	20414	5	5	0.99908	0.289425	3.44877	0.998838	-0.000920402	0.632112	1.03179	0.305899	3.48017	0.959768	0	0	0.999079	0.289122	3.45238	0.998838	M_dka	10
ATC A10BX: Other blood glucose lowering drugs, excl. insulins	1	0	4602	4599	0	0																	M_dka	0
ATC A11CC: Vitamin D and analogues	2	1	1936	1376	1	0	inf												3.69305	0.0361835	376.929	0.579866	M_dka	1
ATC B01AB: Heparin group	1	0	934	950	0	0																	M_dka	0
ATC B01AC: Platelet aggregation inhibitors excl. heparin	4	2	20553	20528	12	9	1.33165	0.561204	3.15982	0.515897	0.286422	0.440864	1.32579	0.548462	3.20481	0.531168	0	0	1.32921	0.564938	3.1274	0.514465	M_dka	21
ATC B01AD: Enzymes	1	1	336	355	1	0	inf												7.81893	0.154906	394.662	0.304004	M_dka	1
ATC B02BX: Other systemic hemostatics	2	0	955	484	0	0																	M_dka	0
ATC B03XA: Other antianemic preparations	4	2	5130	4298	9	7	1.29404	0.482958	3.46726	0.608221	0.25777	0.502855	1.30978	0.490903	3.49464	0.589908	0	0	1.2936	0.484721	3.45229	0.607245	M_dka	16
ATC C01BD: Antiarrhythmics, class III	2	0	3905	3922	0	0																	M_dka	0
ATC C01DX: Other vasodilators used in cardiac diseases	3	2	6094	5826	4	5	0.798983	0.214652	2.97399	0.73788	-0.224415	0.670571	0.833236	0.167783	4.13797	0.823443	0.170094	0.305577	0.799576	0.216326	2.95537	0.737362	M_dka	9
ATC C01EB: Other cardiac preparations	6	3	20025	19761	3	2	1.49791	0.249878	8.97928	0.65832	0.404069	0.913699	1.28792	0.248212	6.68273	0.76326	0	0	1.48922	0.257974	8.59694	0.656143	M_dka	5
ATC C02KN: Other antihypertensives	2	0	1328	809	0	0																	M_dka	0
ATC C02KX: Antihypertensives for pulmonary arterial hypertension	2	0	708	360	0	0																	M_dka	0
ATC C03AA: Thiazides, plain	1	0	1655	990	0	0																	M_dka	0
ATC C03BA: Sulfonamides, plain	1	0	926	470	0	0																	M_dka	0
ATC C03DA: Aldosterone antagonists	6	3	11998	11976	11	17	0.64597	0.302912	1.37756	0.258053	-0.437002	0.386384	0.676934	0.31512	1.45417	0.317224	0	0	0.649647	0.309469	1.36376	0.254283	M_dka	28
ATC C03XA: Vasopressin antagonists	1	0	961	483	0	0																	M_dka	0
ATC C04AC: Nicotinic acid and derivatives	1	1	1718	1696	1	0	inf												7.29504	0.14473	367.703	0.320429	M_dka	1
ATC C05AA: Corticosteroids	1	1	768	185	3	0	inf												3.46772	0.197792	60.7966	0.394777	M_dka	3
ATC C08CA: Dihydropyridine derivatives	1	0	1755	868	0	0																	M_dka	0
ATC C08DA: Phenylalkylamine derivatives	1	0	138	60	0	0																	M_dka	0
ATC C09AA: ACE inhibitors, plain	1	1	724	724	3	1	3	0.31278	28.7742	0.340887	1.09861	1.1535							2.72394	0.382909	19.3775	0.316808	M_dka	4
ATC C09CA: Angiotensin II receptor blockers (ARBs), plain	10	4	16380	15083	45	49	0.918647	0.615907	1.37019	0.677422	-0.0848534	0.203983	0.924598	0.618595	1.38197	0.702226	0	0	0.916792	0.608898	1.38038	0.67735	M_dka	94
ATC C09DX: Angiotensin II receptor blockers (ARBs), other combinations	6	3	8769	8748	9	8	1.12641	0.434743	2.91852	0.806403	0.119038	0.485734	1.0934	0.42387	2.82049	0.853477	0	0	1.12638	0.435057	2.91624	0.806301	M_dka	17
ATC C10AC: Bile acid sequestrants	1	0	274	277	0	0																	M_dka	0
ATC D05AX: Other antipsoriatics for topical use	5	2	4067	4055	2	0	inf						3.02146	0.314587	29.0197	0.338056	0	0	7.44241	0.465472	118.997	0.155817	M_dka	2
ATC D07AA: Corticosteroids, weak (group I)	1	1	297	287	1	1	0.96633	0.0607276	15.3768	0.980645	-0.0342499	1.41179							0.966267	0.0602676	15.4921	0.980661	M_dka	2
ATC D07AC: Corticosteroids, potent (group III)	8	2	17722	13377	2	0	inf						1.74016	0.181139	16.7173	0.631287	0	0	5.54679	0.28754	107	0.256552	M_dka	2
ATC D11AA: Antihidrotics	10	0	9292	6119	0	0																	M_dka	0
ATC D11AH: Agents for dermatitis, excluding corticosteroids	6	0	2563	1503	0	0																	M_dka	0
ATC D11AX: Other dermatologicals	2	0	478	482	0	0																	M_dka	0
ATC G02CC: Antiinflammatory products for vaginal administration	2	0	417	417	0	0																	M_dka	0
ATC G02CX: Other gynecologicals	1	0	313	314	0	0																	M_dka	0
ATC G03BA: 3-oxoandrosten (4) derivatives	1	1	2601	2603	3	8	0.375288	0.0996717	1.41305	0.147376	-0.980061	0.676435							0.402495	0.1233	1.31389	0.131623	M_dka	11
ATC G04BD: Drugs for urinary frequency and incontinence	8	1	6915	3413	1	0	inf												7.56671	0.150091	381.468	0.311629	M_dka	1
ATC G04BE: Drugs used in erectile dysfunction	4	1	1291	1004	0	1	0												0.0504465	0.00079269	3.2104	0.158671	M_dka	1
ATC G04CA: Alpha-adrenoreceptor antagonists	2	0	1795	1984	0	0																	M_dka	0
ATC G04CB: Testosterone-5-alpha reductase inhibitors	3	0	6020	6039	0	0																	M_dka	0
ATC H01AC: Somatropin and somatropin agonists	1	1	346	349	1	2	0.504335	0.0459407	5.53658	0.575494	-0.684514	1.22239							0.516878	0.0535869	4.9856	0.568202	M_dka	3
ATC H01BA: Vasopressin and analogues	1	0	639	160	0	0																	M_dka	0
ATC H01CC: Anti-gonadotropin-releasing hormones	1	0	449	218	0	0																	M_dka	0
ATC H05BX: Other anti-parathyroid agents	2	2	2189	2177	4	4	0.994694	0.248611	3.97978	0.994	-0.00532016	0.707422	1.03497	0.267062	4.01089	0.960338	0	0	0.994693	0.248526	3.98112	0.994	M_dka	8
ATC J01MA: Fluoroquinolones	1	0	345	174	0	0																	M_dka	0
ATC J05AF: Nucleoside and nucleotide reverse transcriptase inhibitors	1	0	3163	1584	0	0																	M_dka	0
ATC J05AP: Antivirals for treatment of HCV infections	2	0	1218	465	0	0																	M_dka	0
ATC J05AX: Other antivirals	1	0	373	192	0	0																	M_dka	0
ATC L01BA: Folic acid analogues	2	0	751	565	0	0																	M_dka	0
ATC L01BB: Purine analogues	1	0	884	435	0	0																	M_dka	0
ATC L01BC: Pyrimidine analogues	1	0	468	464	0	0																	M_dka	0
ATC L01DB: Anthracyclines and related substances	1	0	318	318	0	0																	M_dka	0
ATC L01EA: BCR-ABL tyrosine kinase inhibitors	1	0	761	757	0	0																	M_dka	0
ATC L01EB: Epidermal growth factor receptor (EGFR) tyrosine kinase inhibitors	4	0	1787	1280	0	0																	M_dka	0
ATC L01EF: Cyclin-dependent kinase (CDK) inhibitors	6	0	7322	6779	0	0																	M_dka	0
ATC L01EG: Mammalian target of rapamycin (mTOR) kinase inhibitors	4	1	1481	1066	1	0	inf												4.50072	0.0708111	286.064	0.477644	M_dka	1
ATC L01EH: Human epidermal growth factor receptor 2 (HER2) tyrosine kinase inhibitors	4	0	5696	5682	0	0																	M_dka	0
ATC L01EK: Vascular endothelial growth factor receptor (VEGFR) tyrosine kinase inhibitors	1	0	360	360	0	0																	M_dka	0
ATC L01EL: Bruton's tyrosine kinase (BTK) inhibitors	2	0	546	547	0	0																	M_dka	0
ATC L01EM: Phosphatidylinositol-3-kinase (Pi3K) inhibitors	1	1	284	287	3	0	inf												7.52058	0.779126	72.593	0.0811177	M_dka	3
ATC L01EX: Other protein kinase inhibitors	21	5	10218	8132	9	3	3.01361	0.81287	11.1726	0.0989242	1.10314	0.668532	1.73972	0.47193	6.41329	0.405482	0.00183646	0.00413304	2.73037	0.879036	8.48076	0.082381	M_dka	12
ATC L01FA: CD20 (Clusters of Differentiation 20) inhibitors	6	0	1634	1131	0	0																	M_dka	0
ATC L01FC: CD38 (Clusters of Differentiation 38) inhibitors	5	0	2320	2329	0	0																	M_dka	0
ATC L01FD: HER2 (Human Epidermal Growth Factor Receptor 2) inhibitors	3	0	3043	3083	0	0																	M_dka	0
ATC L01FE: EGFR (Epidermal Growth Factor Receptor) inhibitors	7	3	2972	2968	2	2	0.996102	0.141078	7.03311	0.996875	-0.00390532	0.997211	0.995592	0.172703	5.73937	0.996056	0	0	0.996091	0.140247	7.07466	0.996876	M_dka	4
ATC L01FF: PD-1/PD-L1 (Programmed cell death protein 1/death ligand 1) inhibitors	49	23	21888	20537	33	1	32.9706	4.52119	240.437	0.000563933	3.49562	1.01369	3.41105	1.77463	6.55645	0.000232757	0	0	6.61423	3.37169	12.9751	3.89741e-08	M_dka	34
ATC L01FG: VEGF/VEGFR (Vascular Endothelial Growth Factor / -Receptor) inhibitors	16	1	12331	8417	0	1	0												0.135335	0.0026852	6.82096	0.317311	M_dka	1
ATC L01FX: Other monoclonal antibodies and antibody drug conjugates	5	4	1724	1761	4	1	4.05487	0.460352	35.7161	0.207258	1.39992	1.11004	2.07493	0.428836	10.0396	0.36418	0	0	3.39975	0.588233	19.6492	0.171575	M_dka	5
ATC L01XG: Proteasome inhibitors	6	2	2164	1854	1	2	0.494562	0.0450198	5.43297	0.564734	-0.704083	1.22274	0.729382	0.051094	10.4121	0.816037	0.313889	1.15651	0.50693	0.0526697	4.87905	0.556484	M_dka	3
ATC L01XH: Histone deacetylase (HDAC) inhibitors	1	0	381	377	0	0																	M_dka	0
ATC L01XJ: Hedgehog pathway inhibitors	1	0	360	361	0	0																	M_dka	0
ATC L01XK: Poly (ADP-ribose) polymerase (PARP) inhibitors	10	5	4076	2988	2	4	0.350349	0.0493624	2.4866	0.294195	-1.04882	0.999869	0.537015	0.130568	2.2087	0.38884	0	0	0.396791	0.0761971	2.06626	0.272226	M_dka	6
ATC L01XL: Antineoplastic cell and gene therapy	1	1	344	344	2	0	inf												7.41063	0.462568	118.723	0.156997	M_dka	2
ATC L02BA: Anti-estrogens	3	0	1458	1493	0	0																	M_dka	0
ATC L02BB: Anti-androgens	8	0	3959	2924	0	0																	M_dka	0
ATC L03AB: Interferons	4	0	1938	1255	0	0																	M_dka	0
ATC L03AX: Other immunostimulants	4	0	1544	936	0	0																	M_dka	0
ATC L04AA: Selective immunosuppressants	16	0	6515	3866	0	0																	M_dka	0
ATC L04AC: Interleukin inhibitors	20	0	11967	5039	0	0																	M_dka	0
ATC L04AE: Sphingosine-1-phosphate (S1P) receptor modulators	4	0	2865	1667	0	0																	M_dka	0
ATC L04AF: Janus-associated kinase (JAK) inhibitors	3	0	976	809	0	0																	M_dka	0
ATC L04AG: Monoclonal antibodies	10	2	6541	4502	2	0	inf						2.10784	0.219684	20.2245	0.518065	0	0	5.82382	0.335038	101.233	0.226505	M_dka	2
ATC L04AJ: Complement inhibitors	2	0	839	417	0	0																	M_dka	0
ATC L04AK: Dihydroorotate dehydrogenase (DHODH) inhibitors	3	0	1929	936	0	0																	M_dka	0
ATC L04AX: Other immunosuppressants	5	1	1538	1545	0	1	0												0.1343	0.00266459	6.76898	0.31546	M_dka	1
ATC M04AA: Preparations inhibiting uric acid production	2	2	438	436	16	15	1.0525	0.529996	2.09013	0.883774	0.0511694	0.350028	1.05263	0.530085	2.0903	0.883486	0	0	1.0553	0.512514	2.17292	0.883871	M_dka	31
ATC M04AB: Preparations increasing uric acid excretion	2	0	806	407	0	0																	M_dka	0
ATC N01AX: Other general anesthetics	1	0	383	188	0	0																	M_dka	0
ATC N02AA: Natural opium alkaloids	2	0	500	478	0	0																	M_dka	0
ATC N02AE: Oripavine derivatives	2	0	341	342	0	0																	M_dka	0
ATC N02AX: Other opioids	1	0	344	337	0	0																	M_dka	0
ATC N02CD: Calcitonin gene-related peptide (CGRP) antagonists	3	0	1505	895	0	0																	M_dka	0
ATC N03AX: Other antiepileptics	1	0	501	250	0	0																	M_dka	0
ATC N04BC: Dopamine agonists	1	0	436	103	0	0																	M_dka	0
ATC N04BX: Other dopaminergic agents	2	0	851	492	0	0																	M_dka	0
ATC N04CX: Other antiparkinson drugs	1	0	408	204	0	0																	M_dka	0
ATC N05AH: Diazepines, oxazepines, thiazepines and oxepines	1	0	194	192	0	0																	M_dka	0
ATC N05AN: Lithium	1	0	255	264	0	0																	M_dka	0
ATC N05AX: Other antipsychotics	3	0	519	466	0	0																	M_dka	0
ATC N06AB: Selective serotonin reuptake inhibitors	1	0	285	285	0	0																	M_dka	0
ATC N06AX: Other antidepressants	2	0	1328	1318	0	0																	M_dka	0
ATC N06DA: Anticholinesterases	5	1	2392	1911	1	0	inf												7.27045	0.144235	366.482	0.321258	M_dka	1
ATC N06DX: Other anti-dementia drugs	5	1	4341	2549	0	1	0												0.138626	0.0027497	6.98886	0.323195	M_dka	1
ATC N07BA: Drugs used in nicotine dependence	1	0	274	273	0	0																	M_dka	0
ATC N07BB: Drugs used in alcohol dependence	1	0	302	296	0	0																	M_dka	0
ATC N07XX: Other nervous system drugs	1	0	326	328	0	0																	M_dka	0
ATC P01BA: Aminoquinolines	1	0	301	299	0	0																	M_dka	0
ATC R03AC: Selective beta-2-adrenoreceptor agonists	16	2	12321	8629	0	2	0						0.237118	0.0246901	2.27722	0.21241	0	0	0.085321	0.0049359	1.47484	0.0904981	M_dka	2
ATC R03BB: Anticholinergics	17	1	13893	11535	1	0	inf												7.41799	0.14718	373.873	0.316367	M_dka	1
ATC R03BX: Other drugs for obstructive airway diseases, inhalants	1	0	477	283	0	0																	M_dka	0
ATC R03DX: Other systemic drugs for obstructive airway diseases	7	2	4877	2209	1	1	0.43481	0.0436481	4.33146	0.477633	-0.832846	1.17283	0.364306	0.0197829	6.70875	0.496901	0.398641	1.7613	0.308189	0.0131179	7.24056	0.464891	M_dka	2
ATC S01EC: Carbonic anhydrase inhibitors	1	0	221	235	0	0																	M_dka	0
ATC S01EE: Prostaglandin analogues	1	0	238	243	0	0																	M_dka	0
ATC S01EX: Other antiglaucoma preparations	1	0	238	237	0	0																	M_dka	0
ATC S01LA: Antineovascularisation agents	1	0	263	130	0	0																	M_dka	0
ATC S01XA: Other ophthalmologicals	1	0	359	359	0	0																	M_dka	0
Amylin analogue	1	0	506	101	0	0																	M_dka	0
Anti-NGF	12	1	11320	3993	1	1	0.309453	0.0193689	4.94407	0.406756	-1.17295	1.41385							0.231935	0.00887978	6.05799	0.380024	M_dka	2
Aspirin	1	0	6270	6276	0	0																	M_dka	0
Bempedoic acid	3	1	9010	7963	3	2	1.49207	0.249386	8.92705	0.661071	0.400166	0.912714							1.48411	0.257042	8.569	0.658957	M_dka	5
Bisphosphonate	4	0	2668	2526	0	0																	M_dka	0
CETP inhibitor	5	4	19204	18366	7	6	1.10679	0.384762	3.18372	0.850712	0.10146	0.539076	1.09064	0.367294	3.23855	0.87583	0	0	1.11061	0.372639	3.31003	0.850655	M_dka	13
Calcitonin	4	0	3884	3527	0	0																	M_dka	0
Combination: ATC A01AC: Corticosteroids for local oral treatment + Unmapped: calcipotriol	1	0	321	102	0	0																	M_dka	0
Combination: ATC A02BC: Proton pump inhibitors + ATC G02CC: Antiinflammatory products for vaginal administration	1	0	247	124	0	0																	M_dka	0
Combination: ATC A07EA: Corticosteroids acting locally + ATC L01XK: Poly (ADP-ribose) polymerase (PARP) inhibitors	1	0	654	657	0	0																	M_dka	0
Combination: ATC A07EC: Aminosalicylic acid and similar agents + ATC P01BA: Aminoquinolines	1	0	132	124	0	0																	M_dka	0
Combination: ATC C01EB: Other cardiac preparations + ATC L01AA: Nitrogen mustard analogues + Unmapped: leukocyte interleukin + Unmapped: zinc	1	0	383	367	0	0																	M_dka	0
Combination: ATC C04AC: Nicotinic acid and derivatives + Unmapped: laropiprant	1	0	449	340	0	0																	M_dka	0
Combination: ATC D07AC: Corticosteroids, potent (group III) + Unmapped: vilanterol	1	0	409	205	0	0																	M_dka	0
Combination: ATC D11AA: Antihidrotics + ATC R03AC: Selective beta-2-adrenoreceptor agonists	5	0	2192	1341	0	0																	M_dka	0
Combination: ATC G03AA: Progestogens and estrogens, fixed combinations + Menopausal hormone therapy	1	0	179	172	0	0																	M_dka	0
Combination: ATC G03DA: Pregnen (4) derivatives + Menopausal hormone therapy	1	0	1684	151	0	0																	M_dka	0
Combination: ATC L01BA: Folic acid analogues + Unmapped: platinum	1	0	276	275	0	0																	M_dka	0
Combination: ATC L01CD: Taxanes + ATC L01XA: Platinum compounds	1	0	241	195	0	0																	M_dka	0
Combination: ATC L01EC: B-Raf serine-threonine kinase (BRAF) inhibitors + ATC L01EE: Mitogen-activated protein kinase (MEK) inhibitors	1	0	435	432	0	0																	M_dka	0
Combination: ATC L01EX: Other protein kinase inhibitors + ATC L01FF: PD-1/PD-L1 (Programmed cell death protein 1/death ligand 1) inhibitors	1	0	441	429	0	0																	M_dka	0
Combination: ATC L01FF: PD-1/PD-L1 (Programmed cell death protein 1/death ligand 1) inhibitors + ATC L01FG: VEGF/VEGFR (Vascular Endothelial Growth Factor / -Receptor) inhibitors	1	0	332	330	0	0																	M_dka	0
Combination: ATC L01FF: PD-1/PD-L1 (Programmed cell death protein 1/death ligand 1) inhibitors + ATC L01FX: Other monoclonal antibodies and antibody drug conjugates	5	2	1765	1837	4	0	inf						4.73654	0.539544	41.5811	0.160533	0	0	7.44382	1.04724	52.9111	0.0448428	M_dka	4
Combination: ATC R03AC: Selective beta-2-adrenoreceptor agonists + ATC R03BB: Anticholinergics	3	0	1697	795	0	0																	M_dka	0
Combination: ATC R03BB: Anticholinergics + Unmapped: vilanterol	2	0	816	555	0	0																	M_dka	0
Combination: ATC S01AD: Antivirals + Unmapped: tipiracil	1	0	533	265	0	0																	M_dka	0
Combination: Menopausal hormone therapy + SERM	1	0	710	172	0	0																	M_dka	0
Combination: Unmapped: azd7442 (tixagevimab + Unmapped: cilgavimab)	1	1	3461	1736	0	2	0												0.0500747	0.00265059	0.946004	0.0458229	M_dka	2
Combination: Unmapped: lozenge) + Unmapped: nicotine (patch	1	1	275	273	1	0	inf												7.33551	0.145541	369.723	0.319077	M_dka	1
DOAC	11	7	35834	28658	12	5	2.18977	0.744944	6.43683	0.154226	0.783795	0.550123	1.63908	0.602492	4.45912	0.333187	0	0	2.04641	0.78332	5.3462	0.143864	M_dka	17
DPP-4i	30	5	34070	30671	17	12	1.41055	0.674133	2.9514	0.361156	0.343976	0.376686	1.37534	0.65464	2.88947	0.400106	0	0	1.40628	0.678904	2.91298	0.358797	M_dka	29
Denosumab	8	0	10590	10299	0	0																	M_dka	0
Ezetimibe	1	1	9067	9077	2	3	0.667402	0.111542	3.99334	0.657754	-0.404363	0.91275							0.671	0.116222	3.87399	0.655575	M_dka	5
Factor XI inhibitor	4	1	4636	1763	1	0	inf												4.50139	0.0708359	286.048	0.477579	M_dka	1
Fibrate	2	1	5601	5613	7	6	1.16888	0.393086	3.47579	0.778972	0.156049	0.556007							1.16873	0.393801	3.46861	0.778763	M_dka	13
GLP-1RA	49	15	70887	56069	72	51	1.26381	0.875665	1.82399	0.211035	0.234128	0.187194	1.22096	0.842764	1.76886	0.291189	0	0	1.25752	0.878888	1.79928	0.209957	M_dka	123
IL-1 inhibitor	3	2	7410	3849	6	2	1.85668	0.349867	9.85301	0.467421	0.618787	0.851525	1.77249	0.325031	9.66588	0.508358	0	0	1.7257	0.405323	7.34735	0.460389	M_dka	8
IL-6 pathway inhibitor	4	0	2138	757	0	0																	M_dka	0
Insulin	6	2	8905	8353	3	6	0.500392	0.12536	1.99739	0.326903	-0.692363	0.706226	0.507637	0.124022	2.07783	0.345726	0	0	0.512968	0.138627	1.89816	0.317328	M_dka	9
JAK inhibitor	17	0	8053	4686	0	0																	M_dka	0
Low-dose methotrexate	5	1	3565	3304	1	2	0.500836	0.0454425	5.51988	0.572247	-0.691476	1.2244							0.514133	0.0534526	4.94518	0.564599	M_dka	3
Metformin	4	1	1592	1291	0	1	0												0.13562	0.00269085	6.83535	0.31782	M_dka	1
Omega-3	2	1	4421	4421	4	1	4.00098	0.447366	35.7824	0.214827	1.38654	1.11782							3.32288	0.575409	19.189	0.179517	M_dka	5
P2Y12 inhibitor	4	2	30764	23788	12	14	0.788688	0.362032	1.71816	0.550143	-0.237384	0.397265	0.78878	0.361835	1.7195	0.550677	0	0	0.789343	0.363977	1.71182	0.549213	M_dka	26
PCSK9 inhibitor	22	12	57976	53203	31	40	0.749209	0.467596	1.20043	0.229951	-0.288737	0.240517	0.735674	0.453083	1.19452	0.214508	0	0	0.750616	0.470676	1.19706	0.228333	M_dka	71
PTH analogue	2	0	863	910	0	0																	M_dka	0
Romosozumab	1	1	3581	3576	1	0	inf												7.37875	0.146402	371.892	0.317649	M_dka	1
SGLT2i	46	25	66909	54815	188	72	1.95818	1.47726	2.59566	2.95882e-06	0.672015	0.143788	1.74596	1.24903	2.4406	0.00110909	0.0818861	0.0564174	1.84602	1.4353	2.37427	1.80123e-06	M_dka	260
Statin	4	0	13809	13798	0	0																	M_dka	0
Sulfonylurea	3	1	883	519	1	1	1	0.0628816	15.9029	1	0	1.41148							1	0.062378	16.0313	1	M_dka	2
TNF inhibitor	12	1	4935	3306	1	0	inf												4.38122	0.0662884	289.569	0.489636	M_dka	1
Thiazolidinedione	7	0	5661	3327	0	0																	M_dka	0
Unmapped (investigational code)	37	5	20129	9981	4	5	0.578188	0.17749	1.88349	0.363223	-0.547857	0.602543	0.440263	0.112588	1.7216	0.238334	0.0710052	0.173753	0.530284	0.137414	2.04637	0.357212	M_dka	9
Unmapped: abobotulinumtoxina	1	0	326	66	0	0																	M_dka	0
Unmapped: ampion	1	0	520	523	0	0																	M_dka	0
Unmapped: apabetalone	1	0	1212	1207	0	0																	M_dka	0
Unmapped: apaziquone	2	0	808	806	0	0																	M_dka	0
Unmapped: apolipoprotein a-i	1	1	9010	9027	9	6	1.50283	0.535129	4.22048	0.439403	0.40735	0.526836							1.49511	0.543169	4.11538	0.436245	M_dka	15
Unmapped: astegolimab	1	0	375	127	0	0																	M_dka	0
Unmapped: atabecestat	1	0	372	185	0	0																	M_dka	0
Unmapped: atrasentan	1	1	1829	1830	2	1	2.00109	0.181603	22.0501	0.570983	0.693694	1.2243							1.94951	0.202654	18.7541	0.563276	M_dka	3
Unmapped: bapineuzumab	2	0	1195	783	0	0																	M_dka	0
Unmapped: bea 2180 br	1	0	1224	429	0	0																	M_dka	0
Unmapped: beperminogene perplasmid	1	1	332	161	1	0	inf												4.4147	0.0675742	288.417	0.486193	M_dka	1
Unmapped: bevenopran	1	1	703	700	1	0	inf												7.35759	0.145981	370.829	0.318345	M_dka	1
Unmapped: botulinum toxin a	1	0	529	175	0	0																	M_dka	0
Unmapped: buparlisib	1	1	573	570	1	0	inf												7.35047	0.145839	370.472	0.318581	M_dka	1
Unmapped: carbonate	1	0	840	835	0	0																	M_dka	0
Unmapped: cediranib	1	0	714	358	0	0																	M_dka	0
Unmapped: cenicriviroc	1	1	1180	589	1	0	inf												4.47789	0.0699613	286.609	0.479873	M_dka	1
Unmapped: cobolimab	1	0	302	295	0	0																	M_dka	0
Unmapped: coenzyme q10	2	1	700	509	1	0	inf												7.46258	0.148059	376.135	0.314927	M_dka	1
Unmapped: creatine	1	0	874	867	0	0																	M_dka	0
Unmapped: crenezumab	2	1	808	803	0	2	0												0.135334	0.00845004	2.16749	0.157555	M_dka	2
Unmapped: danirixin	1	0	512	102	0	0																	M_dka	0
Unmapped: darapladib	2	2	14364	14355	8	9	0.888191	0.34284	2.30103	0.807129	-0.118568	0.485675	0.889183	0.33842	2.33629	0.811644	0	0	0.888235	0.343177	2.29899	0.807023	M_dka	17
Unmapped: depatuxizumab mafodotin	1	0	342	335	0	0																	M_dka	0
Unmapped: dexpramipexole	1	0	474	468	0	0																	M_dka	0
Unmapped: dimethyl	2	1	1529	771	0	1	0												0.0530437	0.000847978	3.31805	0.164034	M_dka	1
Unmapped: dl-alpha-tocopherol	1	1	306	307	1	0	inf												7.41324	0.147086	373.633	0.316521	M_dka	1
Unmapped: edivoxetine	2	0	749	523	0	0																	M_dka	0
Unmapped: elenbecestat	1	0	1099	1105	0	0																	M_dka	0
Unmapped: enzastaurin	1	0	493	249	0	0																	M_dka	0
Unmapped: epratuzumab	1	0	525	263	0	0																	M_dka	0
Unmapped: erythropoietin	1	0	251	249	0	0																	M_dka	0
Unmapped: etrolizumab	1	0	529	155	0	0																	M_dka	0
Unmapped: faldaprevir	2	0	875	203	0	0																	M_dka	0
Unmapped: fasiglifam	1	1	1601	1603	0	2	0												0.13542	0.00846624	2.16607	0.157494	M_dka	2
Unmapped: ferric carboxymaltose	2	1	2091	2084	3	2	1.50098	0.251149	8.97051	0.656155	0.406118	0.912156							1.49358	0.258452	8.63133	0.653983	M_dka	5
Unmapped: fevipiprant	1	0	401	201	0	0																	M_dka	0
Unmapped: figitumumab	1	1	289	290	1	0	inf												7.41467	0.147114	373.705	0.316475	M_dka	1
Unmapped: gantenerumab	2	0	1069	780	0	0																	M_dka	0
Unmapped: gefapixant	2	0	1369	675	0	0																	M_dka	0
Unmapped: glycopyrronium bromide	2	0	1075	535	0	0																	M_dka	0
Unmapped: idalopirdine	2	0	929	647	0	0																	M_dka	0
Unmapped: ipatasertib	1	0	551	546	0	0																	M_dka	0
Unmapped: lampalizumab	2	0	1253	618	0	0																	M_dka	0
Unmapped: lanabecestat	2	0	2627	1296	0	0																	M_dka	0
Unmapped: laquinimod	2	1	1892	1189	1	0	inf												4.51406	0.0713046	285.77	0.476355	M_dka	1
Unmapped: leukocyte interleukin	1	0	129	367	0	0																	M_dka	0
Unmapped: lorecivivint	1	0	249	252	0	0																	M_dka	0
Unmapped: losmapimod	1	0	1724	1752	0	0																	M_dka	0
Unmapped: magrolimab	1	0	263	264	0	0																	M_dka	0
Unmapped: mavrilimumab	1	0	530	268	0	0																	M_dka	0
Unmapped: mirogabalin	2	0	1122	645	0	0																	M_dka	0
Unmapped: muparfostat	1	0	258	260	0	0																	M_dka	0
Unmapped: nab-paclitaxel	1	1	429	423	1	0	inf												7.28643	0.144557	367.275	0.320719	M_dka	1
Unmapped: napabucasin	2	1	1183	1157	0	1	0												0.131915	0.00261653	6.65068	0.311196	M_dka	1
Unmapped: navarixin	1	0	460	154	0	0																	M_dka	0
Unmapped: nofazinlimab	1	1	352	181	1	0	inf												4.5458	0.0724703	285.142	0.473324	M_dka	1
Unmapped: ociperlimab	1	0	286	87	0	0																	M_dka	0
Unmapped: odanacatib	1	1	8043	8028	4	3	1.33085	0.297947	5.94453	0.708181	0.285815	0.7636							1.32837	0.301814	5.84655	0.70724	M_dka	7
Unmapped: omecamtiv mecarbil	2	1	4479	4271	4	5	0.798248	0.214503	2.97059	0.736801	-0.225336	0.670457							0.798809	0.216116	2.95256	0.736278	M_dka	9
Unmapped: omega-3-carboxylic acids	2	1	6963	6750	7	7	1.00046	0.351114	2.85069	0.999314	0.000459172	0.534236							1.00046	0.350734	2.85378	0.999314	M_dka	14
Unmapped: onabotulinumtoxina	3	0	659	563	0	0																	M_dka	0
Unmapped: orantinib	1	0	444	444	0	0																	M_dka	0
Unmapped: orteronel	2	2	1516	1133	2	2	0.657094	0.064108	6.73508	0.723593	-0.419928	1.18738	0.698591	0.0581441	8.39345	0.777345	0.255205	0.82122	0.692725	0.09199	5.21652	0.721539	M_dka	4
Unmapped: pegpleranib	2	0	634	634	0	0																	M_dka	0
Unmapped: peretinoin	1	0	305	305	0	0																	M_dka	0
Unmapped: prasinezumab	1	0	292	290	0	0																	M_dka	0
Unmapped: radium-223 dichloride	1	0	392	394	0	0																	M_dka	0
Unmapped: rapastinel	1	0	402	202	0	0																	M_dka	0
Unmapped: rexlemestrocel-l	1	0	261	276	0	0																	M_dka	0
Unmapped: rivoglitazone	1	0	1010	137	0	0																	M_dka	0
Unmapped: rocatinlimab	1	1	540	218	1	0	inf												4.07025	0.0535886	309.15	0.525183	M_dka	1
Unmapped: ronacaleret	1	0	344	90	0	0																	M_dka	0
Unmapped: roxadustat	3	2	2386	1885	8	13	0.586835	0.239929	1.43532	0.242786	-0.533012	0.456326	0.579227	0.24015	1.39706	0.224126	0	0	0.595116	0.251695	1.40711	0.237169	M_dka	21
Unmapped: ruboxistaurin	2	2	716	700	4	3	1.31145	0.294743	5.83523	0.721849	0.27113	0.761624	1.22247	0.293703	5.08824	0.782484	0	0	1.31077	0.296495	5.7948	0.721199	M_dka	7
Unmapped: sabatolimab	1	0	263	265	0	0																	M_dka	0
Unmapped: sarizotan	1	0	252	252	0	0																	M_dka	0
Unmapped: selonsertib	2	0	1348	331	0	0																	M_dka	0
Unmapped: semagacestat	1	0	1036	501	0	0																	M_dka	0
Unmapped: serelaxin	3	1	5418	4568	1	0	inf												4.55881	0.0729444	284.912	0.472098	M_dka	1
Unmapped: simufilam	2	0	1149	771	0	0																	M_dka	0
Unmapped: solanezumab	2	1	1626	1658	0	1	0												0.136994	0.00271792	6.90508	0.320277	M_dka	1
Unmapped: spartalizumab	1	1	267	264	1	0	inf												7.3065	0.14496	368.274	0.320045	M_dka	1
Unmapped: sprifermin	1	0	440	107	0	0																	M_dka	0
Unmapped: tabalumab	3	0	2270	1013	0	0																	M_dka	0
Unmapped: tavapadon	1	0	354	175	0	0																	M_dka	0
Unmapped: tetomilast	1	0	579	190	0	0																	M_dka	0
Unmapped: veliparib	2	0	1104	549	0	0																	M_dka	0
Unmapped: verinurad	1	1	516	171	0	1	0												0.0179971	0.000193431	1.67448	0.0823681	M_dka	1
Unmapped: verubecestat	2	0	2472	1189	0	0																	M_dka	0
Unmapped: vilanterol	4	1	10130	9873	0	1	0												0.135466	0.00268779	6.82755	0.317544	M_dka	1
Unmapped: volasertib	1	1	439	222	1	0	inf												4.50728	0.0710542	285.917	0.477009	M_dka	1
Unmapped: zibotentan	3	0	1523	1532	0	0																	M_dka	0
Unmapped: zilebesiran	1	0	329	329	0	0																	M_dka	0
Unmapped: zinpentraxin alfa	1	0	331	329	0	0																	M_dka	0
Unmapped: zirconium cyclosilicate	2	1	1707	1693	2	0	inf												7.33989	0.458832	117.415	0.15877	M_dka	2
Unmapped: ziritaxestat	2	0	868	432	0	0																	M_dka	0
ATC A01AB: Antiinfectives and antiseptics for local oral treatment	2	0	692	893	0	0																	M_hf	0
ATC A01AC: Corticosteroids for local oral treatment	4	5	1350	743	20	6	2.02301	0.815599	5.01788	0.128458	0.704588	0.46348	1.88085	0.730792	4.84078	0.190278	0	0	1.89827	0.845885	4.25994	0.120147	M_hf	26
ATC A02BA: H2-receptor antagonists	2	0	1022	511	0	0																	M_hf	0
ATC A05AA: Bile acids and derivatives	2	2	2256	1137	8	3	1.34304	0.358168	5.03602	0.661842	0.294932	0.674329	1.09896	0.303467	3.97972	0.885718	0	0	1.32417	0.378002	4.6387	0.660663	M_hf	11
ATC A05AX: Other drugs for bile therapy	1	1	1433	717	3	1	1.50105	0.15641	14.4053	0.724821	0.406163	1.15379							1.45664	0.18196	11.6609	0.723026	M_hf	4
ATC A06AH: Peripheral opioid receptor antagonists	2	1	1083	850	1	2	0.49839	0.0453072	5.48241	0.569221	-0.696373	1.22343							0.511209	0.0530764	4.92374	0.561501	M_hf	3
ATC A07DA: Antipropulsives	1	0	907	427	0	0																	M_hf	0
ATC A07EA: Corticosteroids acting locally	5	5	7384	4627	25	21	0.681014	0.381064	1.21707	0.19468	-0.384172	0.296233	0.683938	0.376687	1.2418	0.211905	0	0	0.66747	0.363627	1.2252	0.19204	M_hf	46
ATC A08AA: Centrally acting antiobesity products	9	3	22518	20414	296	313	0.94309	0.80625	1.10316	0.463824	-0.0585934	0.0799839	0.942905	0.805941	1.10315	0.462862	0	0	0.941587	0.801553	1.10609	0.463769	M_hf	609
ATC A10BX: Other blood glucose lowering drugs, excl. insulins	1	1	4602	4599	108	136	0.7936	0.618493	1.01828	0.0691325	-0.231176	0.127191							0.789461	0.612174	1.01809	0.0684807	M_hf	244
ATC A11CC: Vitamin D and analogues	2	2	1936	1376	2	4	0.499437	0.0921627	2.70648	0.420687	-0.694275	0.862207	0.657913	0.0596155	7.26069	0.732532	0.381625	1.20573	0.510908	0.102949	2.53549	0.411268	M_hf	6
ATC B01AB: Heparin group	1	1	934	950	6	5	1.22056	0.373779	3.98567	0.741323	0.199307	0.603774							1.22126	0.37335	3.99482	0.74097	M_hf	11
ATC B01AC: Platelet aggregation inhibitors excl. heparin	4	4	20553	20528	540	519	1.03945	0.923151	1.17039	0.522769	0.038687	0.0605352	1.03834	0.922053	1.16929	0.534724	0	0	1.04069	0.92087	1.17611	0.522747	M_hf	1059
ATC B01AD: Enzymes	1	1	336	355	4	2	2.1131	0.389579	11.4615	0.385805	0.748154	0.862674							2.06985	0.415076	10.3217	0.374861	M_hf	6
ATC B02BX: Other systemic hemostatics	2	0	955	484	0	0																	M_hf	0
ATC B03XA: Other antianemic preparations	4	4	5130	4298	669	727	0.923894	0.845495	1.00956	0.0801796	-0.0791583	0.0452425	0.931166	0.853281	1.01616	0.109535	0	0	0.894944	0.790344	1.01339	0.0800676	M_hf	1396
ATC C01BD: Antiarrhythmics, class III	2	1	3905	3922	2	5	0.403841	0.0784284	2.07945	0.278175	-0.906734	0.836141							0.427966	0.0971678	1.88493	0.261865	M_hf	7
ATC C01DX: Other vasodilators used in cardiac diseases	3	2	6094	5826	258	315	0.818466	0.697195	0.960832	0.0143516	-0.200323	0.08182	0.803419	0.532311	1.2126	0.297339	0.84441	0.0745207	0.810204	0.68482	0.958545	0.0141445	M_hf	573
ATC C01EB: Other cardiac preparations	6	6	20025	19761	1563	1680	0.901689	0.84516	0.961999	0.00173122	-0.103486	0.0330326	0.911354	0.757892	1.09589	0.323794	0.803607	0.0321741	0.889096	0.826093	0.956903	0.0017198	M_hf	3243
ATC C02KN: Other antihypertensives	2	2	1328	809	3	1	2.28848	0.190502	27.4911	0.513935	0.827886	1.26836	1.49344	0.193388	11.533	0.700555	0	0	1.99753	0.265056	15.0539	0.501933	M_hf	4
ATC C02KX: Antihypertensives for pulmonary arterial hypertension	2	2	708	360	16	11	0.730752	0.343854	1.55298	0.414752	-0.313681	0.384621	0.474948	0.0629964	3.58076	0.470055	0.67887	1.52456	0.71133	0.314698	1.60786	0.412995	M_hf	27
ATC C03AA: Thiazides, plain	1	1	1655	990	1	0	inf												4.94406	0.0861292	283.803	0.43927	M_hf	1
ATC C03BA: Sulfonamides, plain	1	0	926	470	0	0																	M_hf	0
ATC C03DA: Aldosterone antagonists	6	5	11998	11976	307	372	0.825495	0.717343	0.949952	0.00743687	-0.191772	0.0716471	0.684728	0.459822	1.01964	0.0622844	0.542465	0.101381	0.801272	0.681473	0.942132	0.00733049	M_hf	679
ATC C03XA: Vasopressin antagonists	1	0	961	483	0	0																	M_hf	0
ATC C04AC: Nicotinic acid and derivatives	1	1	1718	1696	32	40	0.789756	0.498566	1.25102	0.314547	-0.236032	0.234688							0.786537	0.49313	1.25452	0.313431	M_hf	72
ATC C05AA: Corticosteroids	1	1	768	185	35	10	0.843099	0.425331	1.67121	0.624911	-0.170671	0.34909							0.828353	0.38879	1.76488	0.625574	M_hf	45
ATC C08CA: Dihydropyridine derivatives	1	1	1755	868	0	1	0												0.0487091	0.000756142	3.13774	0.155046	M_hf	1
ATC C08DA: Phenylalkylamine derivatives	1	0	138	60	0	0																	M_hf	0
ATC C09AA: ACE inhibitors, plain	1	1	724	724	91	106	0.858491	0.661629	1.11393	0.250911	-0.15258	0.132893							0.838498	0.620944	1.13227	0.250399	M_hf	197
ATC C09CA: Angiotensin II receptor blockers (ARBs), plain	10	7	16380	15083	486	512	0.950733	0.846505	1.06779	0.39377	-0.0505224	0.059243	0.954524	0.850044	1.07185	0.431331	0	0	0.943919	0.826662	1.07781	0.393756	M_hf	998
ATC C09DX: Angiotensin II receptor blockers (ARBs), other combinations	6	6	8769	8748	1168	1222	0.952842	0.887775	1.02268	0.180696	-0.0483063	0.0360868	0.946833	0.882719	1.0156	0.126716	0	0	0.939773	0.858085	1.02924	0.180611	M_hf	2390
ATC C10AC: Bile acid sequestrants	1	0	274	277	0	0																	M_hf	0
ATC D05AX: Other antipsoriatics for topical use	5	5	4067	4055	22	33	0.665111	0.388673	1.13816	0.136794	-0.407801	0.27409	0.68148	0.394382	1.17758	0.169368	0	0	0.666664	0.39223	1.13311	0.134071	M_hf	55
ATC D07AA: Corticosteroids, weak (group I)	1	1	297	287	26	23	1.09237	0.638437	1.86906	0.747129	0.0883524	0.274023							1.10092	0.613532	1.97548	0.74722	M_hf	49
ATC D07AC: Corticosteroids, potent (group III)	8	7	17722	13377	181	147	1.08454	0.871409	1.34979	0.467241	0.0811534	0.111632	1.08054	0.866651	1.34721	0.491278	0	0	1.08521	0.870553	1.35281	0.467089	M_hf	328
ATC D11AA: Antihidrotics	10	8	9292	6119	25	15	1.07508	0.547511	2.11098	0.833453	0.0723908	0.344267	1.04652	0.549064	1.99469	0.890098	0	0	1.07162	0.562473	2.04163	0.833416	M_hf	40
ATC D11AH: Agents for dermatitis, excluding corticosteroids	6	4	2563	1503	8	6	1.1399	0.371051	3.5019	0.819124	0.130945	0.572633	0.969207	0.341005	2.75469	0.953202	0	0	1.13296	0.388701	3.3023	0.819088	M_hf	14
ATC D11AX: Other dermatologicals	2	0	478	482	0	0																	M_hf	0
ATC G02CC: Antiinflammatory products for vaginal administration	2	1	417	417	0	1	0												0.136643	0.00271102	6.88718	0.319648	M_hf	1
ATC G02CX: Other gynecologicals	1	0	313	314	0	0																	M_hf	0
ATC G03BA: 3-oxoandrosten (4) derivatives	1	1	2601	2603	51	49	1.04162	0.706437	1.53583	0.836935	0.040774	0.198109							1.04244	0.701718	1.54859	0.836939	M_hf	100
ATC G04BD: Drugs for urinary frequency and incontinence	8	2	6915	3413	1	1	0.682229	0.0259275	17.9515	0.818717	-0.38239	1.6684	0.719516	0.075007	6.90206	0.775372	0	0	0.715575	0.0416161	12.3041	0.81763	M_hf	2
ATC G04BE: Drugs used in erectile dysfunction	4	1	1291	1004	15	16	0.471854	0.239788	0.928513	0.029648	-0.751085	0.345364							0.418143	0.19323	0.904847	0.0268372	M_hf	31
ATC G04CA: Alpha-adrenoreceptor antagonists	2	1	1795	1984	10	3	3.36025	0.926472	12.1874	0.0652098	1.21201	0.65734							2.97138	0.999781	8.83103	0.0500419	M_hf	13
ATC G04CB: Testosterone-5-alpha reductase inhibitors	3	2	6020	6039	33	17	1.94798	1.08642	3.49278	0.0252055	0.666795	0.29791	1.93341	1.07449	3.47895	0.0278275	0	0	1.90853	1.09502	3.32639	0.0225924	M_hf	50
ATC H01AC: Somatropin and somatropin agonists	1	1	346	349	10	12	0.840559	0.368015	1.91987	0.680215	-0.173688	0.4214							0.836447	0.357977	1.95444	0.680012	M_hf	22
ATC H01BA: Vasopressin and analogues	1	0	639	160	0	0																	M_hf	0
ATC H01CC: Anti-gonadotropin-releasing hormones	1	0	449	218	0	0																	M_hf	0
ATC H05BX: Other anti-parathyroid agents	2	2	2189	2177	156	198	0.782105	0.640021	0.955732	0.0162771	-0.245766	0.10229	1.04614	0.372876	2.93504	0.931706	0.509335	0.364754	0.764669	0.61478	0.951104	0.0159369	M_hf	354
ATC J01MA: Fluoroquinolones	1	0	345	174	0	0																	M_hf	0
ATC J05AF: Nucleoside and nucleotide reverse transcriptase inhibitors	1	0	3163	1584	0	0																	M_hf	0
ATC J05AP: Antivirals for treatment of HCV infections	2	0	1218	465	0	0																	M_hf	0
ATC J05AX: Other antivirals	1	1	373	192	1	0	inf												4.54826	0.0725601	285.097	0.473092	M_hf	1
ATC L01BA: Folic acid analogues	2	1	751	565	1	0	inf												7.25828	0.143989	365.879	0.32167	M_hf	1
ATC L01BB: Purine analogues	1	0	884	435	0	0																	M_hf	0
ATC L01BC: Pyrimidine analogues	1	1	468	464	7	9	0.77113	0.289597	2.05334	0.602971	-0.259898	0.499676							0.768878	0.286269	2.0651	0.602096	M_hf	16
ATC L01DB: Anthracyclines and related substances	1	1	318	318	4	5	0.8	0.216811	2.95189	0.737631	-0.223144	0.666116							0.79847	0.214374	2.97403	0.737283	M_hf	9
ATC L01EA: BCR-ABL tyrosine kinase inhibitors	1	1	761	757	2	6	0.331581	0.067135	1.63769	0.175528	-1.10388	0.814881							0.364242	0.0908014	1.46112	0.154168	M_hf	8
ATC L01EB: Epidermal growth factor receptor (EGFR) tyrosine kinase inhibitors	4	1	1787	1280	1	0	inf												4.76537	0.0802101	283.115	0.453707	M_hf	1
ATC L01EF: Cyclin-dependent kinase (CDK) inhibitors	6	5	7322	6779	21	7	2.70139	1.15109	6.33967	0.0224129	0.993768	0.435234	2.42226	1.04539	5.61256	0.039061	0	0	2.48352	1.17358	5.25559	0.0173831	M_hf	28
ATC L01EG: Mammalian target of rapamycin (mTOR) kinase inhibitors	4	4	1481	1066	14	4	2.90747	0.967681	8.73571	0.0572405	1.06728	0.561294	2.37128	0.843388	6.66712	0.101618	0	0	2.61253	1.01705	6.71089	0.0460301	M_hf	18
ATC L01EH: Human epidermal growth factor receptor 2 (HER2) tyrosine kinase inhibitors	4	3	5696	5682	25	26	0.964096	0.558584	1.66399	0.89553	-0.0365649	0.278462	0.690612	0.210134	2.26972	0.542002	0.33941	0.466829	0.963728	0.555209	1.67283	0.895529	M_hf	51
ATC L01EK: Vascular endothelial growth factor receptor (VEGFR) tyrosine kinase inhibitors	1	1	360	360	2	0	inf												7.40967	0.462549	118.697	0.15701	M_hf	2
ATC L01EL: Bruton's tyrosine kinase (BTK) inhibitors	2	2	546	547	7	2	3.51062	0.732744	16.8196	0.116185	1.25579	0.799363	2.72881	0.629554	11.828	0.179731	0	0	3.07163	0.827413	11.4029	0.093561	M_hf	9
ATC L01EM: Phosphatidylinositol-3-kinase (Pi3K) inhibitors	1	1	284	287	0	1	0												0.136757	0.00271327	6.893	0.319853	M_hf	1
ATC L01EX: Other protein kinase inhibitors	21	17	10218	8132	39	31	1.14784	0.718634	1.83338	0.563873	0.13788	0.23892	1.0991	0.676981	1.78441	0.702336	0	0	1.15013	0.715439	1.84893	0.563607	M_hf	70
ATC L01FA: CD20 (Clusters of Differentiation 20) inhibitors	6	6	1634	1131	8	6	0.823622	0.287811	2.35694	0.717554	-0.194044	0.536432	0.833759	0.295642	2.35134	0.73107	0	0	0.816842	0.273258	2.44176	0.717266	M_hf	14
ATC L01FC: CD38 (Clusters of Differentiation 38) inhibitors	5	6	2320	2329	29	35	0.832058	0.51077	1.35544	0.460238	-0.183853	0.24897	0.805459	0.393967	1.64675	0.553228	0.330205	0.250647	0.829363	0.505381	1.36104	0.45911	M_hf	64
ATC L01FD: HER2 (Human Epidermal Growth Factor Receptor 2) inhibitors	3	3	3043	3083	53	34	1.58285	1.03233	2.42696	0.0352131	0.459227	0.218067	1.57672	1.02695	2.4208	0.0373831	0	0	1.58275	1.03628	2.4174	0.0335936	M_hf	87
ATC L01FE: EGFR (Epidermal Growth Factor Receptor) inhibitors	7	6	2972	2968	13	7	1.84656	0.739642	4.61005	0.188875	0.613325	0.466792	1.44335	0.549814	3.78904	0.45613	0.0183688	0.0298361	1.81926	0.755762	4.37928	0.18181	M_hf	20
ATC L01FF: PD-1/PD-L1 (Programmed cell death protein 1/death ligand 1) inhibitors	49	44	21888	20537	86	83	0.988002	0.731491	1.33446	0.937267	-0.0120708	0.153367	0.968613	0.701567	1.33731	0.846344	0	0	0.987862	0.728817	1.33898	0.937266	M_hf	169
ATC L01FG: VEGF/VEGFR (Vascular Endothelial Growth Factor / -Receptor) inhibitors	16	12	12331	8417	31	10	3.01628	1.47853	6.15335	0.00240524	1.10402	0.363762	2.01085	1.05024	3.85011	0.0350396	0	0	2.72972	1.47367	5.05636	0.00140869	M_hf	41
ATC L01FX: Other monoclonal antibodies and antibody drug conjugates	5	5	1724	1761	27	22	1.23234	0.708092	2.14471	0.459916	0.208912	0.282701	1.2986	0.739981	2.27892	0.362521	0	0	1.23975	0.70183	2.18996	0.459104	M_hf	49
ATC L01XG: Proteasome inhibitors	6	5	2164	1854	29	28	1.00404	0.600213	1.67955	0.987754	0.00402907	0.262499	0.991157	0.590615	1.66334	0.973175	0	0	1.00412	0.593583	1.69861	0.987758	M_hf	57
ATC L01XH: Histone deacetylase (HDAC) inhibitors	1	1	381	377	2	2	0.989501	0.140103	6.98851	0.991557	-0.0105542	0.997358							0.98946	0.138828	7.05211	0.991562	M_hf	4
ATC L01XJ: Hedgehog pathway inhibitors	1	2	360	361	2	5	0.399974	0.0782127	2.04544	0.271094	-0.916356	0.832637	0.403495	0.078265	2.08022	0.278081	0	0	0.421341	0.0952213	1.86437	0.254678	M_hf	7
ATC L01XK: Poly (ADP-ribose) polymerase (PARP) inhibitors	10	8	4076	2988	23	9	2.27815	1.06206	4.8867	0.0344601	0.823366	0.389363	1.83991	0.848767	3.98845	0.122441	0	0	2.19309	1.08148	4.44729	0.0294689	M_hf	32
ATC L01XL: Antineoplastic cell and gene therapy	1	1	344	344	3	3	1	0.203246	4.92015	1	0	0.812928							1	0.200651	4.98378	1	M_hf	6
ATC L02BA: Anti-estrogens	3	2	1458	1493	5	3	1.6774	0.401059	7.01561	0.478628	0.517246	0.730047	1.6147	0.368051	7.08394	0.525354	0	0	1.66117	0.414306	6.66047	0.473791	M_hf	8
ATC L02BB: Anti-androgens	8	8	3959	2924	30	27	0.836922	0.489829	1.42997	0.514802	-0.178024	0.273303	0.850441	0.486721	1.48596	0.569378	0	0	0.837599	0.49176	1.42666	0.514254	M_hf	57
ATC L03AB: Interferons	4	2	1938	1255	1	1	1.00639	0.0635043	15.9488	0.996395	0.00636945	1.4097	1.00618	0.104964	9.64513	0.995738	0	0	1.00641	0.0629448	16.0913	0.996395	M_hf	2
ATC L03AX: Other immunostimulants	4	2	1544	936	4	3	0.670446	0.151137	2.9741	0.598878	-0.399813	0.760079	0.662345	0.145968	3.00546	0.593416	0	0	0.653939	0.135489	3.15626	0.596903	M_hf	7
ATC L04AA: Selective immunosuppressants	16	11	6515	3866	33	29	0.583443	0.35332	0.96345	0.0352476	-0.538808	0.255905	0.60276	0.368886	0.98491	0.0433116	0	0	0.562429	0.331079	0.95544	0.0332871	M_hf	62
ATC L04AC: Interleukin inhibitors	20	1	11967	5039	1	0	inf												5.21726	0.0946067	287.715	0.419408	M_hf	1
ATC L04AE: Sphingosine-1-phosphate (S1P) receptor modulators	4	0	2865	1667	0	0																	M_hf	0
ATC L04AF: Janus-associated kinase (JAK) inhibitors	3	0	976	809	0	0																	M_hf	0
ATC L04AG: Monoclonal antibodies	10	4	6541	4502	6	3	1.47638	0.365366	5.96575	0.584506	0.38959	0.712472	1.18311	0.338578	4.13421	0.792232	0	0	1.45832	0.380298	5.59219	0.5822	M_hf	9
ATC L04AJ: Complement inhibitors	2	1	839	417	8	3	1.32689	0.355752	4.94907	0.673657	0.282839	0.671613							1.31354	0.370773	4.65352	0.672585	M_hf	11
ATC L04AK: Dihydroorotate dehydrogenase (DHODH) inhibitors	3	0	1929	936	0	0																	M_hf	0
ATC L04AX: Other immunosuppressants	5	4	1538	1545	12	9	1.30772	0.554333	3.08505	0.540091	0.268289	0.437898	1.22974	0.521193	2.90156	0.636798	0	0	1.30942	0.553867	3.09566	0.539145	M_hf	21
ATC M04AA: Preparations inhibiting uric acid production	2	2	438	436	9	8	1.12201	0.437382	2.8783	0.810702	0.115125	0.48065	1.11722	0.428195	2.91498	0.820784	0	0	1.12434	0.430827	2.93422	0.810745	M_hf	17
ATC M04AB: Preparations increasing uric acid excretion	2	1	806	407	3	0	inf												4.50415	0.406774	49.8739	0.219904	M_hf	3
ATC N01AX: Other general anesthetics	1	0	383	188	0	0																	M_hf	0
ATC N02AA: Natural opium alkaloids	2	0	500	478	0	0																	M_hf	0
ATC N02AE: Oripavine derivatives	2	0	341	342	0	0																	M_hf	0
ATC N02AX: Other opioids	1	1	344	337	1	0	inf												7.24022	0.143624	364.986	0.322285	M_hf	1
ATC N02CD: Calcitonin gene-related peptide (CGRP) antagonists	3	0	1505	895	0	0																	M_hf	0
ATC N03AX: Other antiepileptics	1	0	501	250	0	0																	M_hf	0
ATC N04BC: Dopamine agonists	1	0	436	103	0	0																	M_hf	0
ATC N04BX: Other dopaminergic agents	2	1	851	492	2	1	1.98928	0.181151	21.8448	0.573727	0.687771	1.22255							1.94076	0.201253	18.7155	0.566327	M_hf	3
ATC N04CX: Other antiparkinson drugs	1	1	408	204	2	0	inf												4.49272	0.23694	85.1886	0.316914	M_hf	2
ATC N05AH: Diazepines, oxazepines, thiazepines and oxepines	1	0	194	192	0	0																	M_hf	0
ATC N05AN: Lithium	1	0	255	264	0	0																	M_hf	0
ATC N05AX: Other antipsychotics	3	0	519	466	0	0																	M_hf	0
ATC N06AB: Selective serotonin reuptake inhibitors	1	0	285	285	0	0																	M_hf	0
ATC N06AX: Other antidepressants	2	0	1328	1318	0	0																	M_hf	0
ATC N06DA: Anticholinesterases	5	4	2392	1911	25	17	1.43693	0.77917	2.64995	0.24568	0.362506	0.312262	1.37489	0.745847	2.53448	0.307593	0	0	1.44026	0.780434	2.65796	0.243209	M_hf	42
ATC N06DX: Other anti-dementia drugs	5	3	4341	2549	5	4	0.567874	0.146192	2.20588	0.41375	-0.565856	0.692338	0.609993	0.0818963	4.54344	0.629455	0.371734	1.17522	0.551518	0.134982	2.25343	0.407301	M_hf	9
ATC N07BA: Drugs used in nicotine dependence	1	1	274	273	0	2	0												0.134346	0.00838136	2.15344	0.156161	M_hf	2
ATC N07BB: Drugs used in alcohol dependence	1	0	302	296	0	0																	M_hf	0
ATC N07XX: Other nervous system drugs	1	1	326	328	60	96	0.628834	0.473456	0.835204	0.00135702	-0.463887	0.1448							0.550364	0.38421	0.788373	0.00112678	M_hf	156
ATC P01BA: Aminoquinolines	1	0	301	299	0	0																	M_hf	0
ATC R03AC: Selective beta-2-adrenoreceptor agonists	16	13	12321	8629	70	55	1.11845	0.780081	1.60359	0.542552	0.111943	0.183827	1.06654	0.747101	1.52257	0.722805	0	0	1.11741	0.781855	1.59697	0.542321	M_hf	125
ATC R03BB: Anticholinergics	17	12	13893	11535	76	60	1.23457	0.880396	1.73123	0.221875	0.210723	0.172503	1.21393	0.868292	1.69717	0.256816	0	0	1.23576	0.88043	1.73449	0.221032	M_hf	136
ATC R03BX: Other drugs for obstructive airway diseases, inhalants	1	0	477	283	0	0																	M_hf	0
ATC R03DX: Other systemic drugs for obstructive airway diseases	7	5	4877	2209	39	15	1.13077	0.631887	2.02354	0.678923	0.122901	0.296911	1.06097	0.588052	1.91422	0.84416	0	0	1.13317	0.627035	2.04785	0.678821	M_hf	54
ATC S01EC: Carbonic anhydrase inhibitors	1	0	221	235	0	0																	M_hf	0
ATC S01EE: Prostaglandin analogues	1	0	238	243	0	0																	M_hf	0
ATC S01EX: Other antiglaucoma preparations	1	0	238	237	0	0																	M_hf	0
ATC S01LA: Antineovascularisation agents	1	1	263	130	9	2	2.22433	0.487597	10.147	0.301873	0.799458	0.774349							1.99486	0.558892	7.12026	0.287429	M_hf	11
ATC S01XA: Other ophthalmologicals	1	0	359	359	0	0																	M_hf	0
Amylin analogue	1	0	506	101	0	0																	M_hf	0
Anti-NGF	12	5	11320	3993	17	6	0.821975	0.321015	2.10471	0.682775	-0.196045	0.479705	0.731415	0.296249	1.8058	0.497579	0	0	0.813691	0.303136	2.18415	0.68235	M_hf	23
Aspirin	1	1	6270	6276	9	13	0.69297	0.296425	1.62	0.397258	-0.366768	0.433261							0.695386	0.301274	1.60506	0.394618	M_hf	22
Bempedoic acid	3	3	9010	7963	136	130	0.974613	0.767068	1.23831	0.833301	-0.0257144	0.122176	0.974112	0.766602	1.23779	0.830082	0	0	0.974172	0.763484	1.243	0.83331	M_hf	266
Bisphosphonate	4	1	2668	2526	2	6	0.346372	0.0701889	1.70929	0.192989	-1.06024	0.81445							0.379978	0.0946192	1.52594	0.172505	M_hf	8
CETP inhibitor	5	4	19204	18366	213	206	0.992753	0.821175	1.20018	0.940108	-0.00727364	0.0968086	0.990859	0.819379	1.19823	0.924541	0	0	0.992554	0.816719	1.20624	0.940109	M_hf	419
Calcitonin	4	2	3884	3527	7	2	3.18546	0.63701	15.9293	0.15829	1.1586	0.821207	2.24249	0.536641	9.3708	0.268341	0	0	2.76457	0.726402	10.5216	0.135899	M_hf	9
Combination: ATC A01AC: Corticosteroids for local oral treatment + Unmapped: calcipotriol	1	0	321	102	0	0																	M_hf	0
Combination: ATC A02BC: Proton pump inhibitors + ATC G02CC: Antiinflammatory products for vaginal administration	1	0	247	124	0	0																	M_hf	0
Combination: ATC A07EA: Corticosteroids acting locally + ATC L01XK: Poly (ADP-ribose) polymerase (PARP) inhibitors	1	1	654	657	6	3	2.00917	0.50461	7.99981	0.322294	0.697724	0.704946							1.96476	0.529773	7.28669	0.312516	M_hf	9
Combination: ATC A07EC: Aminosalicylic acid and similar agents + ATC P01BA: Aminoquinolines	1	0	132	124	0	0																	M_hf	0
Combination: ATC C01EB: Other cardiac preparations + ATC L01AA: Nitrogen mustard analogues + Unmapped: leukocyte interleukin + Unmapped: zinc	1	0	383	367	0	0																	M_hf	0
Combination: ATC C04AC: Nicotinic acid and derivatives + Unmapped: laropiprant	1	0	449	340	0	0																	M_hf	0
Combination: ATC D07AC: Corticosteroids, potent (group III) + Unmapped: vilanterol	1	1	409	205	1	0	inf												4.48717	0.0703075	286.38	0.478963	M_hf	1
Combination: ATC D11AA: Antihidrotics + ATC R03AC: Selective beta-2-adrenoreceptor agonists	5	4	2192	1341	5	2	2.08646	0.364606	11.9398	0.408596	0.73547	0.890004	1.3757	0.329474	5.74415	0.661809	0	0	1.9241	0.421743	8.77823	0.398044	M_hf	7
Combination: ATC G03AA: Progestogens and estrogens, fixed combinations + Menopausal hormone therapy	1	0	179	172	0	0																	M_hf	0
Combination: ATC G03DA: Pregnen (4) derivatives + Menopausal hormone therapy	1	0	1684	151	0	0																	M_hf	0
Combination: ATC L01BA: Folic acid analogues + Unmapped: platinum	1	1	276	275	3	0	inf												7.41617	0.768219	71.5936	0.0832625	M_hf	3
Combination: ATC L01CD: Taxanes + ATC L01XA: Platinum compounds	1	0	241	195	0	0																	M_hf	0
Combination: ATC L01EC: B-Raf serine-threonine kinase (BRAF) inhibitors + ATC L01EE: Mitogen-activated protein kinase (MEK) inhibitors	1	0	435	432	0	0																	M_hf	0
Combination: ATC L01EX: Other protein kinase inhibitors + ATC L01FF: PD-1/PD-L1 (Programmed cell death protein 1/death ligand 1) inhibitors	1	1	441	429	6	2	2.91837	0.592278	14.3799	0.18808	1.07102	0.813676							2.66578	0.662867	10.7207	0.167308	M_hf	8
Combination: ATC L01FF: PD-1/PD-L1 (Programmed cell death protein 1/death ligand 1) inhibitors + ATC L01FG: VEGF/VEGFR (Vascular Endothelial Growth Factor / -Receptor) inhibitors	1	1	332	330	1	0	inf												7.34468	0.145724	370.182	0.318773	M_hf	1
Combination: ATC L01FF: PD-1/PD-L1 (Programmed cell death protein 1/death ligand 1) inhibitors + ATC L01FX: Other monoclonal antibodies and antibody drug conjugates	5	5	1765	1837	8	8	1.01848	0.378697	2.73914	0.971059	0.0183127	0.504761	1.00527	0.370507	2.72754	0.991761	0	0	1.01837	0.380832	2.72318	0.971067	M_hf	16
Combination: ATC R03AC: Selective beta-2-adrenoreceptor agonists + ATC R03BB: Anticholinergics	3	2	1697	795	1	2	0.156378	0.00861062	2.83998	0.209711	-1.85548	1.47922	0.287656	0.0355036	2.33063	0.24309	0	0	0.148745	0.0111448	1.98524	0.149496	M_hf	3
Combination: ATC R03BB: Anticholinergics + Unmapped: vilanterol	2	0	816	555	0	0																	M_hf	0
Combination: ATC S01AD: Antivirals + Unmapped: tipiracil	1	0	533	265	0	0																	M_hf	0
Combination: Menopausal hormone therapy + SERM	1	0	710	172	0	0																	M_hf	0
Combination: Unmapped: azd7442 (tixagevimab + Unmapped: cilgavimab)	1	1	3461	1736	12	1	6.01907	0.783264	46.2541	0.0844906	1.79493	1.04042							3.18508	1.0046	10.0983	0.0490918	M_hf	13
Combination: Unmapped: lozenge) + Unmapped: nicotine (patch	1	1	275	273	0	2	0												0.133854	0.00835064	2.14558	0.155409	M_hf	2
DOAC	11	11	35834	28658	524	404	1.04881	0.923173	1.19155	0.464127	0.0476578	0.0651002	1.04992	0.924266	1.19265	0.453859	0	0	1.05153	0.91917	1.20296	0.464128	M_hf	928
DPP-4i	30	17	34070	30671	475	481	0.970284	0.857377	1.09806	0.632687	-0.0301669	0.0631175	0.965111	0.852887	1.0921	0.573398	0	0	0.968734	0.850414	1.10352	0.632691	M_hf	956
Denosumab	8	7	10590	10299	63	68	0.919562	0.653714	1.29352	0.630036	-0.0838578	0.174096	0.895489	0.632699	1.26743	0.533397	0	0	0.918908	0.651404	1.29626	0.629969	M_hf	131
Ezetimibe	1	1	9067	9077	1	3	0.333701	0.0347166	3.20758	0.341833	-1.09751	1.15461							0.368224	0.0518591	2.61457	0.317804	M_hf	4
Factor XI inhibitor	4	4	4636	1763	23	12	0.710285	0.355814	1.41789	0.332064	-0.34209	0.352682	0.684338	0.337713	1.38674	0.292506	0	0	0.688716	0.32516	1.45875	0.330096	M_hf	35
Fibrate	2	2	5601	5613	175	172	1.01942	0.82879	1.2539	0.855493	0.0192357	0.105625	1.01943	0.828794	1.25391	0.855462	0	0	1.02007	0.823635	1.26336	0.855499	M_hf	347
GLP-1RA	49	30	70887	56069	1200	1396	0.8377	0.776872	0.903292	4.13602e-06	-0.177095	0.0384618	0.822521	0.737453	0.917401	0.000451886	0.178681	0.0112581	0.830053	0.766877	0.898432	3.99169e-06	M_hf	2596
IL-1 inhibitor	3	3	7410	3849	39	12	1.7705	0.913076	3.43309	0.0908665	0.571262	0.337856	0.884957	0.167754	4.66844	0.885469	0.643433	1.34402	1.6617	0.930044	2.96894	0.0863315	M_hf	51
IL-6 pathway inhibitor	4	0	2138	757	0	0																	M_hf	0
Insulin	6	5	8905	8353	13	13	0.978119	0.450099	2.12557	0.955447	-0.022124	0.396002	0.963384	0.451757	2.05444	0.923088	0	0	0.978267	0.452533	2.11478	0.955451	M_hf	26
JAK inhibitor	17	2	8053	4686	1	2	0.501155	0.0455018	5.5197	0.572494	-0.69084	1.22406	0.626188	0.0771744	5.08085	0.661215	0	0	0.514412	0.0534654	4.94936	0.564969	M_hf	3
Low-dose methotrexate	5	2	3565	3304	4	4	0.999688	0.250322	3.99237	0.999648	-0.000311628	0.706478	0.987717	0.235692	4.13924	0.986512	0	0	0.999688	0.249687	4.00252	0.999648	M_hf	8
Metformin	4	1	1592	1291	1	0	inf												4.57678	0.0735959	284.621	0.470417	M_hf	1
Omega-3	2	2	4421	4421	33	24	1.37508	0.814134	2.32253	0.233631	0.318513	0.26742	1.38119	0.814764	2.34141	0.230425	0	0	1.37419	0.816282	2.31341	0.231647	M_hf	57
P2Y12 inhibitor	4	3	30764	23788	490	355	0.988328	0.861355	1.13402	0.867092	-0.011741	0.070157	0.988152	0.861148	1.13389	0.865161	0	0	0.988117	0.859028	1.13661	0.867092	M_hf	845
PCSK9 inhibitor	22	20	57976	53203	482	483	0.968322	0.853939	1.09803	0.61572	-0.0321911	0.0641352	0.964999	0.850526	1.09488	0.580244	0	0	0.967923	0.852221	1.09933	0.615704	M_hf	965
PTH analogue	2	1	863	910	0	1	0												0.135006	0.00267865	6.80436	0.316721	M_hf	1
Romosozumab	1	1	3581	3576	13	7	1.85455	0.74078	4.64288	0.187118	0.617642	0.468211							1.82248	0.757669	4.38374	0.180149	M_hf	20
SGLT2i	46	31	66909	54815	3326	4209	0.736081	0.705523	0.767962	1.52169e-45	-0.306415	0.0216328	0.737401	0.705992	0.770208	8.07968e-43	0.0161928	0.000258227	0.700141	0.666622	0.735345	5.02762e-46	M_hf	7535
Statin	4	3	13809	13798	37	41	0.903012	0.579505	1.40712	0.652132	-0.10202	0.226307	0.903016	0.579309	1.4076	0.652397	0	0	0.902738	0.578658	1.40832	0.652015	M_hf	78
Sulfonylurea	3	3	883	519	2	5	0.280405	0.0471005	1.66934	0.162413	-1.27152	0.910179	0.316953	0.0659279	1.52377	0.151501	0	0	0.312439	0.0679053	1.43757	0.135198	M_hf	7
TNF inhibitor	12	8	4935	3306	7	5	1.18785	0.334378	4.21974	0.790107	0.172146	0.646749	0.959878	0.332926	2.76748	0.939581	0	0	1.17504	0.358709	3.84912	0.789895	M_hf	12
Thiazolidinedione	7	6	5661	3327	21	10	1.41606	0.629654	3.18463	0.400182	0.347876	0.4135	1.18739	0.550837	2.55956	0.661169	0	0	1.3777	0.655593	2.89518	0.39774	M_hf	31
Unmapped (investigational code)	37	17	20129	9981	116	72	1.03994	0.774767	1.39588	0.794262	0.0391646	0.150182	0.934277	0.692474	1.26052	0.656402	0	0	1.04109	0.769174	1.40913	0.794301	M_hf	188
Unmapped: abobotulinumtoxina	1	0	326	66	0	0																	M_hf	0
Unmapped: ampion	1	1	520	523	0	1	0												0.136114	0.0027006	6.86031	0.318702	M_hf	1
Unmapped: apabetalone	1	1	1212	1207	29	49	0.589395	0.374976	0.926424	0.0219506	-0.528658	0.230732							0.586278	0.373419	0.920474	0.020338	M_hf	78
Unmapped: apaziquone	2	2	808	806	13	8	1.61593	0.675421	3.86607	0.280905	0.479909	0.445066	1.68082	0.348576	8.10489	0.517653	0.622781	0.810428	1.61321	0.682259	3.81445	0.276072	M_hf	21
Unmapped: apolipoprotein a-i	1	1	9010	9027	88	110	0.801509	0.606499	1.05922	0.119825	-0.221259	0.142242							0.800298	0.604782	1.05902	0.119056	M_hf	198
Unmapped: astegolimab	1	0	375	127	0	0																	M_hf	0
Unmapped: atabecestat	1	0	372	185	0	0																	M_hf	0
Unmapped: atrasentan	1	1	1829	1830	71	44	1.61452	1.11473	2.33839	0.0112553	0.479037	0.188994							1.62456	1.12059	2.35516	0.0104397	M_hf	115
Unmapped: bapineuzumab	2	1	1195	783	2	0	inf												5.14339	0.299066	88.4569	0.259175	M_hf	2
Unmapped: bea 2180 br	1	1	1224	429	1	0	inf												3.85932	0.0441324	337.492	0.553836	M_hf	1
Unmapped: beperminogene perplasmid	1	1	332	161	1	1	0.48494	0.0305256	7.70392	0.607994	-0.723731	1.41095							0.453758	0.0235523	8.74206	0.600606	M_hf	2
Unmapped: bevenopran	1	0	703	700	0	0																	M_hf	0
Unmapped: botulinum toxin a	1	0	529	175	0	0																	M_hf	0
Unmapped: buparlisib	1	1	573	570	0	1	0												0.134625	0.00267107	6.78524	0.31604	M_hf	1
Unmapped: carbonate	1	1	840	835	2	3	0.662698	0.111014	3.95597	0.651736	-0.411435	0.911562							0.66568	0.11508	3.85063	0.649517	M_hf	5
Unmapped: cediranib	1	1	714	358	2	1	1.0028	0.0912325	11.0225	0.998175	0.0027972	1.22303							1.00281	0.0908246	11.0721	0.998176	M_hf	3
Unmapped: cenicriviroc	1	1	1180	589	2	0	inf												4.48169	0.236534	84.9162	0.317584	M_hf	2
Unmapped: cobolimab	1	1	302	295	2	2	0.976821	0.138502	6.88931	0.981227	-0.0234517	0.996644							0.976703	0.136879	6.9693	0.981242	M_hf	4
Unmapped: coenzyme q10	2	0	700	509	0	0																	M_hf	0
Unmapped: creatine	1	1	874	867	3	2	1.48799	0.249241	8.88338	0.662868	0.397424	0.911612							1.48122	0.256086	8.56752	0.660856	M_hf	5
Unmapped: crenezumab	2	1	808	803	1	0	inf												7.40737	0.14697	373.336	0.316712	M_hf	1
Unmapped: danirixin	1	0	512	102	0	0																	M_hf	0
Unmapped: darapladib	2	2	14364	14355	639	679	0.940654	0.846464	1.04532	0.255729	-0.0611803	0.0538301	0.941416	0.83005	1.06772	0.347299	0.296715	0.00244949	0.937897	0.839737	1.04753	0.255652	M_hf	1318
Unmapped: depatuxizumab mafodotin	1	0	342	335	0	0																	M_hf	0
Unmapped: dexpramipexole	1	0	474	468	0	0																	M_hf	0
Unmapped: dimethyl	2	1	1529	771	2	0	inf												4.46005	0.234088	84.9768	0.320061	M_hf	2
Unmapped: dl-alpha-tocopherol	1	1	306	307	10	13	0.771745	0.343635	1.7332	0.530214	-0.259102	0.412793							0.76551	0.332974	1.75991	0.529263	M_hf	23
Unmapped: edivoxetine	2	0	749	523	0	0																	M_hf	0
Unmapped: elenbecestat	1	1	1099	1105	0	1	0												0.136072	0.00269978	6.8582	0.318628	M_hf	1
Unmapped: enzastaurin	1	1	493	249	5	4	0.631339	0.17104	2.33039	0.490038	-0.459913	0.6663							0.610433	0.15187	2.45361	0.486792	M_hf	9
Unmapped: epratuzumab	1	1	525	263	0	1	0												0.0499767	0.000782772	3.19081	0.157694	M_hf	1
Unmapped: erythropoietin	1	0	251	249	0	0																	M_hf	0
Unmapped: etrolizumab	1	0	529	155	0	0																	M_hf	0
Unmapped: faldaprevir	2	0	875	203	0	0																	M_hf	0
Unmapped: fasiglifam	1	1	1601	1603	17	11	1.54739	0.727099	3.29309	0.257236	0.436567	0.385336							1.54261	0.733096	3.24601	0.253446	M_hf	28
Unmapped: ferric carboxymaltose	2	2	2091	2084	181	198	0.902352	0.760513	1.07065	0.238939	-0.10275	0.0872507	0.89962	0.7589	1.06643	0.222892	0	0	0.867039	0.683857	1.09929	0.238707	M_hf	379
Unmapped: fevipiprant	1	0	401	201	0	0																	M_hf	0
Unmapped: figitumumab	1	1	289	290	2	1	2.00692	0.182983	22.0115	0.568619	0.696601	1.22192							1.95903	0.202971	18.9081	0.561005	M_hf	3
Unmapped: gantenerumab	2	2	1069	780	1	2	0.283403	0.0209821	3.82791	0.342446	-1.26088	1.32816	0.412628	0.050884	3.34608	0.407128	0	0	0.296431	0.0281943	3.11664	0.311068	M_hf	3
Unmapped: gefapixant	2	0	1369	675	0	0																	M_hf	0
Unmapped: glycopyrronium bromide	2	2	1075	535	3	3	0.499247	0.0996505	2.50121	0.398158	-0.694655	0.822158	0.526393	0.0400183	6.92409	0.625465	0.473832	1.67596	0.47369	0.0866334	2.59002	0.388658	M_hf	6
Unmapped: idalopirdine	2	2	929	647	1	1	0.751175	0.0732585	7.70236	0.809613	-0.286117	1.18757	0.708443	0.0414052	12.1215	0.811951	0.366074	1.53681	0.703354	0.0405624	12.1962	0.808975	M_hf	2
Unmapped: ipatasertib	1	1	551	546	5	2	2.47731	0.48268	12.7146	0.276985	0.907175	0.834478							2.346	0.530999	10.3649	0.260619	M_hf	7
Unmapped: lampalizumab	2	2	1253	618	27	7	1.90054	0.832389	4.33937	0.127392	0.642137	0.421221	1.89948	0.83182	4.33751	0.127781	0	0	1.77108	0.861164	3.64243	0.120254	M_hf	34
Unmapped: lanabecestat	2	2	2627	1296	5	0	inf						2.69478	0.311753	23.2937	0.367674	0	0	4.47978	0.696113	28.8292	0.114415	M_hf	5
Unmapped: laquinimod	2	0	1892	1189	0	0																	M_hf	0
Unmapped: leukocyte interleukin	1	1	129	367	1	0	inf												46.7569	0.53633	4076.23	0.0916608	M_hf	1
Unmapped: lorecivivint	1	0	249	252	0	0																	M_hf	0
Unmapped: losmapimod	1	1	1724	1752	18	13	1.4071	0.691595	2.86286	0.345966	0.341533	0.362392							1.40729	0.693869	2.85422	0.343637	M_hf	31
Unmapped: magrolimab	1	1	263	264	5	1	5.01901	0.590351	42.6704	0.139581	1.61323	1.09198							3.85729	0.772571	19.2587	0.0998701	M_hf	6
Unmapped: mavrilimumab	1	0	530	268	0	0																	M_hf	0
Unmapped: mirogabalin	2	0	1122	645	0	0																	M_hf	0
Unmapped: muparfostat	1	0	258	260	0	0																	M_hf	0
Unmapped: nab-paclitaxel	1	1	429	423	1	6	0.164336	0.0198685	1.35925	0.093883	-1.80584	1.07795							0.233874	0.0528721	1.03452	0.0554587	M_hf	7
Unmapped: napabucasin	2	2	1183	1157	7	2	3.41409	0.712143	16.3675	0.124664	1.22791	0.799687	2.92853	0.702156	12.2142	0.140293	0	0	2.98259	0.804397	11.059	0.102164	M_hf	9
Unmapped: navarixin	1	1	460	154	1	2	0.167391	0.0152836	1.83333	0.143287	-1.78742	1.2212							0.108574	0.0079459	1.48357	0.0960472	M_hf	3
Unmapped: nofazinlimab	1	0	352	181	0	0																	M_hf	0
Unmapped: ociperlimab	1	1	286	87	2	3	0.202797	0.0344375	1.19424	0.0777703	-1.59555	0.904623							0.125805	0.015655	1.01097	0.0512075	M_hf	5
Unmapped: odanacatib	1	1	8043	8028	85	85	0.998135	0.740135	1.34607	0.990239	-0.00186672	0.15258							0.998115	0.737765	1.35034	0.990239	M_hf	170
Unmapped: omecamtiv mecarbil	2	2	4479	4271	1545	1660	0.922008	0.873154	0.973595	0.00346234	-0.0812013	0.0277763	0.922258	0.873422	0.973824	0.00355024	0	0	0.876578	0.802527	0.957462	0.00344115	M_hf	3205
Unmapped: omega-3-carboxylic acids	2	1	6963	6750	217	209	1.03875	0.861729	1.25215	0.689989	0.0380223	0.0953251							1.04008	0.857448	1.26161	0.689981	M_hf	426
Unmapped: onabotulinumtoxina	3	0	659	563	0	0																	M_hf	0
Unmapped: orantinib	1	1	444	444	1	0	inf												7.38906	0.146607	372.412	0.317311	M_hf	1
Unmapped: orteronel	2	2	1516	1133	20	11	1.54932	0.714617	3.35897	0.267461	0.437813	0.394807	1.87901	0.310393	11.3749	0.492361	0.463698	0.987918	1.50729	0.734355	3.09375	0.263398	M_hf	31
Unmapped: pegpleranib	2	2	634	634	2	5	0.398016	0.0775916	2.04168	0.269435	-0.921262	0.834201	0.456021	0.102332	2.03215	0.303047	0	0	0.420051	0.0949899	1.85749	0.252796	M_hf	7
Unmapped: peretinoin	1	1	305	305	2	1	2	0.1823	21.9418	0.570583	0.693147	1.22206							1.95202	0.202285	18.8366	0.563061	M_hf	3
Unmapped: prasinezumab	1	0	292	290	0	0																	M_hf	0
Unmapped: radium-223 dichloride	1	1	392	394	3	3	1.0051	0.204104	4.94958	0.995008	0.00508907	0.813374							1.00513	0.201828	5.00572	0.995011	M_hf	6
Unmapped: rapastinel	1	1	402	202	0	1	0												0.0502825	0.000789224	3.20356	0.158331	M_hf	1
Unmapped: rexlemestrocel-l	1	1	261	276	35	41	0.902719	0.594248	1.37132	0.6314	-0.102344	0.213324							0.888056	0.54675	1.44242	0.631416	M_hf	76
Unmapped: rivoglitazone	1	1	1010	137	3	0	inf												3.11936	0.0949204	102.511	0.523169	M_hf	3
Unmapped: rocatinlimab	1	0	540	218	0	0																	M_hf	0
Unmapped: ronacaleret	1	0	344	90	0	0																	M_hf	0
Unmapped: roxadustat	3	3	2386	1885	115	102	0.960759	0.736425	1.25343	0.767949	-0.0400312	0.135672	1.07393	0.557909	2.06722	0.830967	0.625454	0.209686	0.9591	0.726939	1.26541	0.767748	M_hf	217
Unmapped: ruboxistaurin	2	2	716	700	27	24	1.10699	0.649765	1.88595	0.708459	0.101645	0.271831	1.11208	0.651498	1.89828	0.69698	0	0	1.11405	0.632461	1.96235	0.70847	M_hf	51
Unmapped: sabatolimab	1	1	263	265	6	2	3.02281	0.615681	14.8411	0.173021	1.10619	0.811844							2.7764	0.68792	11.2053	0.151431	M_hf	8
Unmapped: sarizotan	1	0	252	252	0	0																	M_hf	0
Unmapped: selonsertib	2	1	1348	331	0	1	0												0.00610384	4.38347e-05	0.849939	0.0429127	M_hf	1
Unmapped: semagacestat	1	1	1036	501	2	1	0.967181	0.087905	10.6415	0.978242	-0.0333691	1.22354							0.966954	0.0863486	10.8282	0.978249	M_hf	3
Unmapped: serelaxin	3	3	5418	4568	144	129	0.917951	0.725415	1.16159	0.475958	-0.0856111	0.120102	0.864419	0.598459	1.24857	0.437376	0.40252	0.0427487	0.914968	0.716614	1.16823	0.475961	M_hf	273
Unmapped: simufilam	2	2	1149	771	2	0	inf						2.11457	0.22037	20.2905	0.516291	0	0	5.82609	0.335856	101.065	0.226069	M_hf	2
Unmapped: solanezumab	2	2	1626	1658	7	5	1.43254	0.457028	4.49022	0.537455	0.359446	0.582885	1.26931	0.0552479	29.162	0.881459	0.764293	3.90944	1.43179	0.460734	4.44947	0.534967	M_hf	12
Unmapped: spartalizumab	1	1	267	264	1	0	inf												7.3065	0.14496	368.274	0.320045	M_hf	1
Unmapped: sprifermin	1	1	440	107	2	1	0.486364	0.0445126	5.31422	0.554639	-0.720799	1.21999							0.415414	0.023838	7.23923	0.54687	M_hf	3
Unmapped: tabalumab	3	2	2270	1013	6	2	1.50875	0.304703	7.47062	0.614322	0.411281	0.816172	1.13861	0.246888	5.25106	0.867813	0	0	1.46344	0.336209	6.37004	0.611845	M_hf	8
Unmapped: tavapadon	1	0	354	175	0	0																	M_hf	0
Unmapped: tetomilast	1	1	579	190	0	1	0												0.0174683	0.000185647	1.64366	0.0808681	M_hf	1
Unmapped: veliparib	2	0	1104	549	0	0																	M_hf	0
Unmapped: verinurad	1	1	516	171	10	5	0.662791	0.229739	1.91213	0.446742	-0.411296	0.540568							0.630657	0.193293	2.05765	0.444831	M_hf	15
Unmapped: verubecestat	2	2	2472	1189	3	0	inf						1.89903	0.210053	17.1687	0.568048	0	0	4.3918	0.390971	49.3334	0.230516	M_hf	3
Unmapped: vilanterol	4	3	10130	9873	127	126	1.0089	0.789995	1.28847	0.943378	0.0088633	0.124792	1.00592	0.788042	1.28405	0.96217	0	0	1.00904	0.787166	1.29345	0.94338	M_hf	253
Unmapped: volasertib	1	1	439	222	15	9	0.842825	0.374753	1.89552	0.679227	-0.170996	0.413516							0.833742	0.352007	1.97475	0.679377	M_hf	24
Unmapped: zibotentan	3	3	1523	1532	27	9	3.0154	1.42254	6.39181	0.0039833	1.10373	0.383309	2.9774	1.40003	6.33194	0.00459597	0	0	2.76302	1.43218	5.33052	0.0024344	M_hf	36
Unmapped: zilebesiran	1	1	329	329	2	0	inf												7.29021	0.453741	117.131	0.160853	M_hf	2
Unmapped: zinpentraxin alfa	1	1	331	329	1	1	0.993958	0.0624296	15.8251	0.996575	-0.00606062	1.41207							0.993949	0.0620356	15.9253	0.996578	M_hf	2
Unmapped: zirconium cyclosilicate	2	2	1707	1693	40	28	1.41731	0.878235	2.28726	0.153217	0.348757	0.244183	3.34422	0.196368	56.9535	0.403925	0.75574	3.3372	1.42187	0.879663	2.29829	0.150815	M_hf	68
Unmapped: ziritaxestat	2	2	868	432	2	2	0.497596	0.0703407	3.52004	0.484404	-0.697967	0.998183	0.474619	0.0697979	3.22736	0.446062	0	0	0.468694	0.0583979	3.76167	0.47574	M_hf	4
ATC A01AB: Antiinfectives and antiseptics for local oral treatment	2	0	692	893	0	0																	M_ich	0
ATC A01AC: Corticosteroids for local oral treatment	4	3	1350	743	4	2	0.993479	0.184018	5.36362	0.993932	-0.00654229	0.860297	0.795773	0.154076	4.11001	0.78508	0	0	0.993426	0.181185	5.44689	0.993938	M_ich	6
ATC A02BA: H2-receptor antagonists	2	0	1022	511	0	0																	M_ich	0
ATC A05AA: Bile acids and derivatives	2	1	2256	1137	5	3	0.832324	0.199394	3.47435	0.80124	-0.183533	0.729051							0.827519	0.189816	3.60765	0.801024	M_ich	8
ATC A05AX: Other drugs for bile therapy	1	1	1433	717	0	2	0												0.049787	0.00263112	0.942086	0.0455253	M_ich	2
ATC A06AH: Peripheral opioid receptor antagonists	2	1	1083	850	1	0	inf												4.48169	0.0701031	286.514	0.4795	M_ich	1
ATC A07DA: Antipropulsives	1	1	907	427	1	0	inf												4.35264	0.0651789	290.669	0.492627	M_ich	1
ATC A07EA: Corticosteroids acting locally	5	2	7384	4627	3	2	0.856451	0.123109	5.95823	0.875578	-0.154958	0.989659	0.909762	0.143449	5.76975	0.920069	0	0	0.863319	0.13739	5.42485	0.875458	M_ich	5
ATC A08AA: Centrally acting antiobesity products	9	5	22518	20414	49	31	1.56703	1.00157	2.45175	0.0491985	0.449185	0.228376	1.45605	0.926447	2.2884	0.103354	0	0	1.55938	1.00527	2.4189	0.0473136	M_ich	80
ATC A10BX: Other blood glucose lowering drugs, excl. insulins	1	1	4602	4599	30	30	0.999348	0.603464	1.65494	0.997978	-0.000652103	0.257356							0.999344	0.601483	1.66038	0.997978	M_ich	60
ATC A11CC: Vitamin D and analogues	2	2	1936	1376	4	1	2.44278	0.18502	32.2515	0.497522	0.893136	1.31654	1.44517	0.191453	10.9087	0.721054	0	0	1.99113	0.290459	13.6494	0.483163	M_ich	5
ATC B01AB: Heparin group	1	0	934	950	0	0																	M_ich	0
ATC B01AC: Platelet aggregation inhibitors excl. heparin	4	4	20553	20528	176	84	2.09257	1.6148	2.71169	2.35118e-08	0.738392	0.132235	2.06412	1.59214	2.676	4.47328e-08	0	0	2.03602	1.59537	2.59837	1.10424e-08	M_ich	260
ATC B01AD: Enzymes	1	1	336	355	2	1	2.1131	0.192491	23.1968	0.540506	0.748154	1.22238							2.0633	0.213728	19.9188	0.531236	M_ich	3
ATC B02BX: Other systemic hemostatics	2	0	955	484	0	0																	M_ich	0
ATC B03XA: Other antianemic preparations	4	4	5130	4298	31	29	1.04012	0.627497	1.72407	0.87874	0.0393366	0.257833	1.00758	0.514353	1.97379	0.982434	0.236137	0.114749	1.04048	0.624998	1.73216	0.878721	M_ich	60
ATC C01BD: Antiarrhythmics, class III	2	1	3905	3922	1	2	0.504801	0.0458035	5.56343	0.576632	-0.68359	1.22439							0.518192	0.0538722	4.98444	0.569218	M_ich	3
ATC C01DX: Other vasodilators used in cardiac diseases	3	3	6094	5826	14	15	0.871462	0.425725	1.78389	0.7066	-0.137583	0.365499	0.812794	0.272559	2.42382	0.710023	0.434883	0.402353	0.868594	0.417332	1.8078	0.70639	M_ich	29
ATC C01EB: Other cardiac preparations	6	5	20025	19761	53	60	0.839923	0.577368	1.22187	0.361673	-0.174445	0.19124	0.868732	0.457015	1.65136	0.667631	0.422755	0.207225	0.841268	0.580596	1.21898	0.360981	M_ich	113
ATC C02KN: Other antihypertensives	2	1	1328	809	0	1	0												0.132245	0.00262321	6.66689	0.311784	M_ich	1
ATC C02KX: Antihypertensives for pulmonary arterial hypertension	2	2	708	360	2	1	1.0197	0.0920132	11.3005	0.987314	0.0195128	1.22721	0.815271	0.100688	6.60123	0.848216	0	0	1.0196	0.0930353	11.1741	0.987322	M_ich	3
ATC C03AA: Thiazides, plain	1	0	1655	990	0	0																	M_ich	0
ATC C03BA: Sulfonamides, plain	1	0	926	470	0	0																	M_ich	0
ATC C03DA: Aldosterone antagonists	6	5	11998	11976	36	46	0.781129	0.50551	1.20702	0.265904	-0.247015	0.222027	0.777945	0.499461	1.2117	0.266722	0	0	0.781249	0.50629	1.20554	0.264676	M_ich	82
ATC C03XA: Vasopressin antagonists	1	1	961	483	2	2	0.502601	0.071012	3.55726	0.490804	-0.687958	0.998443							0.4747	0.0593479	3.79693	0.48247	M_ich	4
ATC C04AC: Nicotinic acid and derivatives	1	1	1718	1696	8	5	1.57951	0.517761	4.81854	0.421811	0.457115	0.569059							1.56871	0.527873	4.66181	0.417792	M_ich	13
ATC C05AA: Corticosteroids	1	1	768	185	2	0	inf												3.46319	0.103967	115.36	0.487393	M_ich	2
ATC C08CA: Dihydropyridine derivatives	1	1	1755	868	0	1	0												0.0487091	0.000756142	3.13774	0.155046	M_ich	1
ATC C08DA: Phenylalkylamine derivatives	1	0	138	60	0	0																	M_ich	0
ATC C09AA: ACE inhibitors, plain	1	1	724	724	0	3	0												0.134961	0.0140161	1.29954	0.0830514	M_ich	3
ATC C09CA: Angiotensin II receptor blockers (ARBs), plain	10	7	16380	15083	98	114	0.859629	0.657108	1.12457	0.269809	-0.151255	0.137068	0.860792	0.654112	1.13278	0.284596	0.0049398	0.000944235	0.858577	0.655064	1.12532	0.269305	M_ich	212
ATC C09DX: Angiotensin II receptor blockers (ARBs), other combinations	6	5	8769	8748	60	66	0.907521	0.640665	1.28553	0.58492	-0.0970388	0.177658	0.89331	0.628674	1.26934	0.529068	0	0	0.906861	0.638614	1.28778	0.584781	M_ich	126
ATC C10AC: Bile acid sequestrants	1	0	274	277	0	0																	M_ich	0
ATC D05AX: Other antipsoriatics for topical use	5	3	4067	4055	2	5	0.397689	0.0774292	2.0426	0.269381	-0.922084	0.834851	0.492011	0.101577	2.38318	0.378251	0	0	0.420926	0.0955965	1.8534	0.252564	M_ich	7
ATC D07AA: Corticosteroids, weak (group I)	1	0	297	287	0	0																	M_ich	0
ATC D07AC: Corticosteroids, potent (group III)	8	5	17722	13377	22	21	0.988979	0.537143	1.82089	0.971614	-0.011082	0.311433	0.930101	0.51805	1.66989	0.808247	0	0	0.989135	0.541898	1.80548	0.971615	M_ich	43
ATC D11AA: Antihidrotics	10	4	9292	6119	6	2	1.62787	0.345992	7.65899	0.537424	0.48727	0.790107	1.17661	0.325676	4.25092	0.804001	0	0	1.58957	0.369682	6.83487	0.533422	M_ich	8
ATC D11AH: Agents for dermatitis, excluding corticosteroids	6	0	2563	1503	0	0																	M_ich	0
ATC D11AX: Other dermatologicals	2	0	478	482	0	0																	M_ich	0
ATC G02CC: Antiinflammatory products for vaginal administration	2	1	417	417	0	2	0												0.135984	0.00847641	2.18155	0.158804	M_ich	2
ATC G02CX: Other gynecologicals	1	0	313	314	0	0																	M_ich	0
ATC G03BA: 3-oxoandrosten (4) derivatives	1	1	2601	2603	9	6	1.50115	0.535076	4.21148	0.440207	0.406234	0.526317							1.49459	0.542453	4.11794	0.437081	M_ich	15
ATC G04BD: Drugs for urinary frequency and incontinence	8	3	6915	3413	2	1	1.36864	0.080624	23.2334	0.828048	0.313816	1.44478	0.929351	0.146605	5.89128	0.938017	0	0	1.2984	0.12423	13.5704	0.827352	M_ich	3
ATC G04BE: Drugs used in erectile dysfunction	4	1	1291	1004	1	0	inf												4.49655	0.0706565	286.159	0.478049	M_ich	1
ATC G04CA: Alpha-adrenoreceptor antagonists	2	1	1795	1984	0	2	0												0.13634	0.0085236	2.18082	0.158907	M_ich	2
ATC G04CB: Testosterone-5-alpha reductase inhibitors	3	3	6020	6039	8	13	0.616496	0.255827	1.48565	0.281085	-0.483703	0.448751	0.551784	0.0889969	3.42108	0.522994	0.561126	1.46591	0.621544	0.264026	1.46318	0.276299	M_ich	21
ATC H01AC: Somatropin and somatropin agonists	1	1	346	349	2	2	1.00867	0.142885	7.12055	0.993092	0.00863315	0.997118							1.00871	0.14148	7.19178	0.993097	M_ich	4
ATC H01BA: Vasopressin and analogues	1	0	639	160	0	0																	M_ich	0
ATC H01CC: Anti-gonadotropin-releasing hormones	1	0	449	218	0	0																	M_ich	0
ATC H05BX: Other anti-parathyroid agents	2	2	2189	2177	36	30	1.19143	0.736769	1.92665	0.475065	0.175152	0.245221	1.19148	0.736766	1.92684	0.474995	0	0	1.19419	0.734228	1.94229	0.474538	M_ich	66
ATC J01MA: Fluoroquinolones	1	0	345	174	0	0																	M_ich	0
ATC J05AF: Nucleoside and nucleotide reverse transcriptase inhibitors	1	0	3163	1584	0	0																	M_ich	0
ATC J05AP: Antivirals for treatment of HCV infections	2	0	1218	465	0	0																	M_ich	0
ATC J05AX: Other antivirals	1	1	373	192	3	6	0.257373	0.0650771	1.01788	0.0530225	-1.35723	0.701506							0.228127	0.0568634	0.915209	0.0370689	M_ich	9
ATC L01BA: Folic acid analogues	2	1	751	565	0	1	0												0.0500644	0.000784622	3.19447	0.157877	M_ich	1
ATC L01BB: Purine analogues	1	1	884	435	1	1	0.492081	0.0308508	7.84887	0.615775	-0.709111	1.413							0.462719	0.0242419	8.83216	0.608523	M_ich	2
ATC L01BC: Pyrimidine analogues	1	1	468	464	1	2	0.495726	0.0451036	5.44846	0.566115	-0.701731	1.22299							0.508283	0.0527398	4.89861	0.558266	M_ich	3
ATC L01DB: Anthracyclines and related substances	1	1	318	318	1	0	inf												7.38906	0.146607	372.412	0.317311	M_ich	1
ATC L01EA: BCR-ABL tyrosine kinase inhibitors	1	1	761	757	3	1	2.98423	0.311102	28.6261	0.343232	1.09334	1.15356							2.70935	0.380892	19.272	0.319387	M_ich	4
ATC L01EB: Epidermal growth factor receptor (EGFR) tyrosine kinase inhibitors	4	2	1787	1280	1	1	0.757146	0.0741262	7.73371	0.814483	-0.278199	1.18561	0.714798	0.0415245	12.3044	0.817118	0.368927	1.5554	0.709983	0.0409942	12.2963	0.813895	M_ich	2
ATC L01EF: Cyclin-dependent kinase (CDK) inhibitors	6	5	7322	6779	8	8	0.886397	0.328802	2.38958	0.811623	-0.12059	0.505974	0.832291	0.295473	2.3444	0.728266	0	0	0.886411	0.328993	2.38827	0.811541	M_ich	16
ATC L01EG: Mammalian target of rapamycin (mTOR) kinase inhibitors	4	4	1481	1066	7	3	1.45983	0.381948	5.57953	0.58024	0.378317	0.684075	1.2487	0.370426	4.20933	0.720173	0	0	1.44318	0.395962	5.26	0.578235	M_ich	10
ATC L01EH: Human epidermal growth factor receptor 2 (HER2) tyrosine kinase inhibitors	4	4	5696	5682	1	4	0.24901	0.0279556	2.21802	0.212753	-1.39026	1.11575	0.49089	0.101308	2.37862	0.37683	0	0	0.299208	0.0518251	1.72745	0.17737	M_ich	5
ATC L01EK: Vascular endothelial growth factor receptor (VEGFR) tyrosine kinase inhibitors	1	1	360	360	2	0	inf												7.40967	0.462549	118.697	0.15701	M_ich	2
ATC L01EL: Bruton's tyrosine kinase (BTK) inhibitors	2	2	546	547	8	6	1.33784	0.468989	3.81632	0.586291	0.291055	0.534812	1.21672	0.426061	3.47464	0.714068	0	0	1.34239	0.466258	3.86483	0.58523	M_ich	14
ATC L01EM: Phosphatidylinositol-3-kinase (Pi3K) inhibitors	1	1	284	287	1	0	inf												7.46752	0.148156	376.387	0.314768	M_ich	1
ATC L01EX: Other protein kinase inhibitors	21	16	10218	8132	25	27	0.852063	0.48963	1.48277	0.571127	-0.160095	0.282658	0.772765	0.425569	1.40322	0.397019	0	0	0.85298	0.492328	1.47782	0.570638	M_ich	52
ATC L01FA: CD20 (Clusters of Differentiation 20) inhibitors	6	2	1634	1131	3	4	0.370829	0.0833237	1.65036	0.192814	-0.992013	0.76174	0.375171	0.0829022	1.69783	0.203099	0	0	0.335826	0.0691917	1.62995	0.175788	M_ich	7
ATC L01FC: CD38 (Clusters of Differentiation 38) inhibitors	5	5	2320	2329	9	6	1.49966	0.536075	4.19526	0.440059	0.405238	0.524856	1.32399	0.431888	4.05883	0.623402	0	0	1.49502	0.542398	4.12074	0.436928	M_ich	15
ATC L01FD: HER2 (Human Epidermal Growth Factor Receptor 2) inhibitors	3	3	3043	3083	6	4	1.5165	0.429768	5.35121	0.517456	0.416406	0.643325	0.947171	0.0946236	9.48107	0.963166	0.525217	2.18076	1.51091	0.437078	5.22299	0.514294	M_ich	10
ATC L01FE: EGFR (Epidermal Growth Factor Receptor) inhibitors	7	5	2972	2968	4	9	0.440326	0.136149	1.42408	0.17079	-0.820241	0.598861	0.530876	0.153596	1.83488	0.316952	0	0	0.457275	0.153974	1.35803	0.158851	M_ich	13
ATC L01FF: PD-1/PD-L1 (Programmed cell death protein 1/death ligand 1) inhibitors	49	35	21888	20537	58	40	1.41088	0.938654	2.12067	0.0978205	0.344212	0.207918	1.31555	0.869001	1.99157	0.194865	0	0	1.40189	0.941589	2.08721	0.0961904	M_ich	98
ATC L01FG: VEGF/VEGFR (Vascular Endothelial Growth Factor / -Receptor) inhibitors	16	9	12331	8417	3	12	0.245283	0.0694311	0.866525	0.0290735	-1.40534	0.643917	0.434914	0.168935	1.11966	0.0843956	0	0	0.294248	0.106832	0.810447	0.0179533	M_ich	15
ATC L01FX: Other monoclonal antibodies and antibody drug conjugates	5	5	1724	1761	9	14	0.652607	0.283966	1.49981	0.314776	-0.42678	0.424551	0.684952	0.29999	1.56391	0.368998	0	0	0.653649	0.287037	1.48851	0.311231	M_ich	23
ATC L01XG: Proteasome inhibitors	6	5	2164	1854	9	9	0.903464	0.36047	2.2644	0.828555	-0.101519	0.468789	0.866981	0.310259	2.42267	0.78543	0.00487853	0.0068395	0.902232	0.355731	2.28831	0.828468	M_ich	18
ATC L01XH: Histone deacetylase (HDAC) inhibitors	1	1	381	377	2	2	0.989501	0.140103	6.98851	0.991557	-0.0105542	0.997358							0.98946	0.138828	7.05211	0.991562	M_ich	4
ATC L01XJ: Hedgehog pathway inhibitors	1	2	360	361	5	5	1.00406	0.293221	3.43816	0.99485	0.00405362	0.628001	1.00408	0.293218	3.43831	0.994828	0	0	1.00411	0.288635	3.49311	0.994857	M_ich	10
ATC L01XK: Poly (ADP-ribose) polymerase (PARP) inhibitors	10	8	4076	2988	10	8	1.16118	0.478519	2.81774	0.741098	0.149438	0.452295	1.05935	0.413799	2.712	0.904313	0	0	1.17067	0.459964	2.97954	0.740935	M_ich	18
ATC L01XL: Antineoplastic cell and gene therapy	1	1	344	344	0	1	0												0.135335	0.0026852	6.82096	0.317311	M_ich	1
ATC L02BA: Anti-estrogens	3	2	1458	1493	3	2	1.51165	0.253677	9.00784	0.650017	0.413202	0.91066	1.49648	0.244364	9.16438	0.662844	0	0	1.50508	0.260374	8.70004	0.64786	M_ich	5
ATC L02BB: Anti-androgens	8	7	3959	2924	20	7	2.20555	0.972291	5.00309	0.0583899	0.790978	0.417897	1.91285	0.805334	4.54344	0.1417	0	0	2.14444	0.993272	4.62976	0.0520395	M_ich	27
ATC L03AB: Interferons	4	3	1938	1255	4	3	1.20184	0.295104	4.89457	0.797482	0.183851	0.716468	1.08084	0.221449	5.27532	0.923431	0.0562696	0.114457	1.21676	0.272371	5.43564	0.797249	M_ich	7
ATC L03AX: Other immunostimulants	4	2	1544	936	4	2	0.998414	0.182892	5.45037	0.998538	-0.0015868	0.865954	0.776955	0.074869	8.06287	0.832558	0.353631	1.06664	0.998408	0.181756	5.48439	0.998537	M_ich	6
ATC L04AA: Selective immunosuppressants	16	3	6515	3866	9	1	4.70565	0.613071	36.1183	0.136366	1.54876	1.03982	2.10356	0.397484	11.1325	0.381715	0	0	2.99299	0.810633	11.0506	0.0999738	M_ich	10
ATC L04AC: Interleukin inhibitors	20	1	11967	5039	1	0	inf												3.49718	0.0263415	464.298	0.6157	M_ich	1
ATC L04AE: Sphingosine-1-phosphate (S1P) receptor modulators	4	3	2865	1667	3	3	0.580752	0.130704	2.58045	0.475115	-0.543431	0.760915	0.576458	0.131223	2.53236	0.465692	0	0	0.537569	0.0998722	2.89351	0.469812	M_ich	6
ATC L04AF: Janus-associated kinase (JAK) inhibitors	3	0	976	809	0	0																	M_ich	0
ATC L04AG: Monoclonal antibodies	10	5	6541	4502	4	5	0.581519	0.1544	2.19019	0.422986	-0.542111	0.67658	0.562565	0.170832	1.85258	0.344141	0	0	0.573784	0.149877	2.19665	0.417336	M_ich	9
ATC L04AJ: Complement inhibitors	2	1	839	417	3	0	inf												4.49263	0.404989	49.8378	0.221042	M_ich	3
ATC L04AK: Dihydroorotate dehydrogenase (DHODH) inhibitors	3	0	1929	936	0	0																	M_ich	0
ATC L04AX: Other immunosuppressants	5	4	1538	1545	2	2	0.986193	0.138297	7.03251	0.988932	-0.0139035	1.00227	0.985158	0.19933	4.86899	0.985366	0	0	0.986223	0.138908	7.00201	0.988932	M_ich	4
ATC M04AA: Preparations inhibiting uric acid production	2	1	438	436	1	2	0.492509	0.044928	5.39899	0.562092	-0.708242	1.22166							0.504399	0.0522375	4.87042	0.554146	M_ich	3
ATC M04AB: Preparations increasing uric acid excretion	2	1	806	407	0	1	0												0.0517586	0.000820526	3.26492	0.161389	M_ich	1
ATC N01AX: Other general anesthetics	1	0	383	188	0	0																	M_ich	0
ATC N02AA: Natural opium alkaloids	2	0	500	478	0	0																	M_ich	0
ATC N02AE: Oripavine derivatives	2	0	341	342	0	0																	M_ich	0
ATC N02AX: Other opioids	1	0	344	337	0	0																	M_ich	0
ATC N02CD: Calcitonin gene-related peptide (CGRP) antagonists	3	0	1505	895	0	0																	M_ich	0
ATC N03AX: Other antiepileptics	1	0	501	250	0	0																	M_ich	0
ATC N04BC: Dopamine agonists	1	0	436	103	0	0																	M_ich	0
ATC N04BX: Other dopaminergic agents	2	1	851	492	1	2	0.497319	0.0452878	5.46121	0.567751	-0.698524	1.22255							0.509736	0.0528586	4.91559	0.560032	M_ich	3
ATC N04CX: Other antiparkinson drugs	1	0	408	204	0	0																	M_ich	0
ATC N05AH: Diazepines, oxazepines, thiazepines and oxepines	1	0	194	192	0	0																	M_ich	0
ATC N05AN: Lithium	1	0	255	264	0	0																	M_ich	0
ATC N05AX: Other antipsychotics	3	0	519	466	0	0																	M_ich	0
ATC N06AB: Selective serotonin reuptake inhibitors	1	0	285	285	0	0																	M_ich	0
ATC N06AX: Other antidepressants	2	1	1328	1318	2	0	inf												7.2995	0.456225	116.79	0.159953	M_ich	2
ATC N06DA: Anticholinesterases	5	4	2392	1911	9	9	0.82817	0.338125	2.02844	0.679963	-0.188536	0.457042	0.774134	0.282359	2.12242	0.618824	0.0770119	0.0847401	0.820117	0.320059	2.10146	0.679548	M_ich	18
ATC N06DX: Other anti-dementia drugs	5	5	4341	2549	22	11	1.15064	0.571724	2.31577	0.694151	0.140322	0.356848	1.16649	0.325676	4.17811	0.81298	0.553509	1.142	1.15562	0.562413	2.37451	0.69384	M_ich	33
ATC N07BA: Drugs used in nicotine dependence	1	0	274	273	0	0																	M_ich	0
ATC N07BB: Drugs used in alcohol dependence	1	1	302	296	0	1	0												0.13262	0.0026308	6.68541	0.312455	M_ich	1
ATC N07XX: Other nervous system drugs	1	1	326	328	2	2	1.00613	0.142576	7.10013	0.995105	0.00611623	0.996937							1.00616	0.141086	7.17549	0.995109	M_ich	4
ATC P01BA: Aminoquinolines	1	0	301	299	0	0																	M_ich	0
ATC R03AC: Selective beta-2-adrenoreceptor agonists	16	8	12321	8629	11	8	1.04477	0.419045	2.60484	0.925139	0.0437965	0.466109	0.964592	0.405571	2.29415	0.935003	0	0	1.04513	0.416239	2.62422	0.925126	M_ich	19
ATC R03BB: Anticholinergics	17	7	13893	11535	9	8	1.00304	0.398694	2.52347	0.994852	0.00303711	0.470713	0.944745	0.383749	2.32585	0.901585	0	0	1.00317	0.383788	2.62214	0.994853	M_ich	17
ATC R03BX: Other drugs for obstructive airway diseases, inhalants	1	0	477	283	0	0																	M_ich	0
ATC R03DX: Other systemic drugs for obstructive airway diseases	7	3	4877	2209	8	2	1.54048	0.319129	7.43615	0.590595	0.432097	0.803192	1.21034	0.263407	5.56145	0.806177	0	0	1.46991	0.365334	5.9141	0.587596	M_ich	10
ATC S01EC: Carbonic anhydrase inhibitors	1	0	221	235	0	0																	M_ich	0
ATC S01EE: Prostaglandin analogues	1	0	238	243	0	0																	M_ich	0
ATC S01EX: Other antiglaucoma preparations	1	0	238	237	0	0																	M_ich	0
ATC S01LA: Antineovascularisation agents	1	0	263	130	0	0																	M_ich	0
ATC S01XA: Other ophthalmologicals	1	0	359	359	0	0																	M_ich	0
Amylin analogue	1	0	506	101	0	0																	M_ich	0
Anti-NGF	12	6	11320	3993	8	5	0.599454	0.189773	1.89355	0.38319	-0.511737	0.586832	0.552361	0.193999	1.5727	0.26621	0	0	0.576906	0.169752	1.96063	0.378149	M_ich	13
Aspirin	1	1	6270	6276	18	14	1.28694	0.640636	2.58529	0.478434	0.252271	0.355901							1.28605	0.642593	2.57384	0.477276	M_ich	32
Bempedoic acid	3	2	9010	7963	19	20	0.911909	0.4825	1.72348	0.776459	-0.0922153	0.324775	0.886094	0.471178	1.66638	0.707446	0	0	0.912709	0.485959	1.71421	0.776386	M_ich	39
Bisphosphonate	4	3	2668	2526	3	5	0.512231	0.120175	2.18332	0.365792	-0.66898	0.739708	0.563372	0.144698	2.19345	0.40801	0	0	0.517172	0.12713	2.10389	0.357026	M_ich	8
CETP inhibitor	5	4	19204	18366	41	49	0.813332	0.53772	1.23021	0.327754	-0.206616	0.211124	0.81575	0.537906	1.23711	0.337802	0	0	0.812618	0.536692	1.2304	0.326909	M_ich	90
Calcitonin	4	2	3884	3527	2	3	0.662135	0.110142	3.98052	0.652343	-0.412285	0.915152	0.727543	0.0940624	5.62732	0.760553	0.15561	0.368137	0.666365	0.115386	3.84831	0.650039	M_ich	5
Combination: ATC A01AC: Corticosteroids for local oral treatment + Unmapped: calcipotriol	1	0	321	102	0	0																	M_ich	0
Combination: ATC A02BC: Proton pump inhibitors + ATC G02CC: Antiinflammatory products for vaginal administration	1	0	247	124	0	0																	M_ich	0
Combination: ATC A07EA: Corticosteroids acting locally + ATC L01XK: Poly (ADP-ribose) polymerase (PARP) inhibitors	1	1	654	657	0	1	0												0.135955	0.00269746	6.85225	0.318418	M_ich	1
Combination: ATC A07EC: Aminosalicylic acid and similar agents + ATC P01BA: Aminoquinolines	1	0	132	124	0	0																	M_ich	0
Combination: ATC C01EB: Other cardiac preparations + ATC L01AA: Nitrogen mustard analogues + Unmapped: leukocyte interleukin + Unmapped: zinc	1	0	383	367	0	0																	M_ich	0
Combination: ATC C04AC: Nicotinic acid and derivatives + Unmapped: laropiprant	1	1	449	340	0	1	0												0.0982158	0.00187614	5.14159	0.250487	M_ich	1
Combination: ATC D07AC: Corticosteroids, potent (group III) + Unmapped: vilanterol	1	1	409	205	1	0	inf												4.48717	0.0703075	286.38	0.478963	M_ich	1
Combination: ATC D11AA: Antihidrotics + ATC R03AC: Selective beta-2-adrenoreceptor agonists	5	2	2192	1341	3	0	inf						2.49809	0.276679	22.5548	0.41479	0	0	5.14685	0.468338	56.5618	0.180337	M_ich	3
Combination: ATC G03AA: Progestogens and estrogens, fixed combinations + Menopausal hormone therapy	1	0	179	172	0	0																	M_ich	0
Combination: ATC G03DA: Pregnen (4) derivatives + Menopausal hormone therapy	1	1	1684	151	1	0	inf												2.97329	0.00237518	3722	0.7646	M_ich	1
Combination: ATC L01BA: Folic acid analogues + Unmapped: platinum	1	1	276	275	1	2	0.498188	0.0454355	5.4625	0.568476	-0.696777	1.22178							0.510306	0.0528611	4.92635	0.560868	M_ich	3
Combination: ATC L01CD: Taxanes + ATC L01XA: Platinum compounds	1	1	241	195	1	1	0.809129	0.0509343	12.8536	0.880676	-0.211797	1.41093							0.807448	0.0495635	13.1543	0.880594	M_ich	2
Combination: ATC L01EC: B-Raf serine-threonine kinase (BRAF) inhibitors + ATC L01EE: Mitogen-activated protein kinase (MEK) inhibitors	1	0	435	432	0	0																	M_ich	0
Combination: ATC L01EX: Other protein kinase inhibitors + ATC L01FF: PD-1/PD-L1 (Programmed cell death protein 1/death ligand 1) inhibitors	1	1	441	429	2	0	inf												7.20707	0.449933	115.443	0.162822	M_ich	2
Combination: ATC L01FF: PD-1/PD-L1 (Programmed cell death protein 1/death ligand 1) inhibitors + ATC L01FG: VEGF/VEGFR (Vascular Endothelial Growth Factor / -Receptor) inhibitors	1	1	332	330	1	0	inf												7.34468	0.145724	370.182	0.318773	M_ich	1
Combination: ATC L01FF: PD-1/PD-L1 (Programmed cell death protein 1/death ligand 1) inhibitors + ATC L01FX: Other monoclonal antibodies and antibody drug conjugates	5	4	1765	1837	7	1	7.16562	0.917433	55.9672	0.0604048	1.9693	1.04871	3.1557	0.703325	14.1591	0.133488	0	0	4.75821	1.18428	19.1176	0.0279234	M_ich	8
Combination: ATC R03AC: Selective beta-2-adrenoreceptor agonists + ATC R03BB: Anticholinergics	3	1	1697	795	0	1	0												0.138388	0.00274508	6.97655	0.322768	M_ich	1
Combination: ATC R03BB: Anticholinergics + Unmapped: vilanterol	2	0	816	555	0	0																	M_ich	0
Combination: ATC S01AD: Antivirals + Unmapped: tipiracil	1	1	533	265	1	1	0.497186	0.0312189	7.91808	0.620727	-0.698792	1.41221							0.468594	0.0246582	8.90495	0.613874	M_ich	2
Combination: Menopausal hormone therapy + SERM	1	0	710	172	0	0																	M_ich	0
Combination: Unmapped: azd7442 (tixagevimab + Unmapped: cilgavimab)	1	1	3461	1736	0	1	0												0.0501035	0.000785447	3.1961	0.157958	M_ich	1
Combination: Unmapped: lozenge) + Unmapped: nicotine (patch	1	0	275	273	0	0																	M_ich	0
DOAC	11	8	35834	28658	82	40	1.53939	1.03788	2.28323	0.0319637	0.431387	0.201126	1.2525	0.508061	3.08775	0.624795	0.65338	0.883039	1.49586	1.03841	2.15483	0.0305878	M_ich	122
DPP-4i	30	15	34070	30671	72	61	1.12948	0.802764	1.58917	0.484604	0.121759	0.17421	1.0929	0.778556	1.53416	0.607677	0	0	1.12974	0.802606	1.5902	0.484336	M_ich	133
Denosumab	8	8	10590	10299	18	31	0.566262	0.319352	1.00407	0.0516434	-0.568699	0.292226	0.579126	0.279554	1.19972	0.141567	0.205674	0.221353	0.567736	0.3235	0.996365	0.0485311	M_ich	49
Ezetimibe	1	1	9067	9077	1	0	inf												7.39721	0.146769	372.823	0.317044	M_ich	1
Factor XI inhibitor	4	4	4636	1763	16	6	0.971519	0.375194	2.51563	0.952534	-0.0288945	0.485417	0.926	0.349907	2.45058	0.876951	0	0	0.971625	0.376662	2.50637	0.952524	M_ich	22
Fibrate	2	1	5601	5613	14	12	1.16888	0.541147	2.5248	0.691253	0.156049	0.392915							1.16896	0.541412	2.5239	0.690967	M_ich	26
GLP-1RA	49	28	70887	56069	215	223	0.924995	0.766735	1.11592	0.415425	-0.0779674	0.0957379	0.909191	0.754233	1.09599	0.317989	0	0	0.924532	0.765462	1.11666	0.415321	M_ich	438
IL-1 inhibitor	3	3	7410	3849	23	10	1.17481	0.553462	2.49374	0.674821	0.161111	0.384016	1.14881	0.552175	2.39012	0.71053	0	0	1.16782	0.566205	2.40866	0.674472	M_ich	33
IL-6 pathway inhibitor	4	2	2138	757	2	0	inf						1.06709	0.11124	10.2363	0.955107	0	0	4.01394	0.169424	95.0971	0.389449	M_ich	2
Insulin	6	2	8905	8353	6	5	1.20591	0.368433	3.94707	0.756941	0.187238	0.604967	1.07206	0.151716	7.57546	0.944391	0.502058	1.02389	1.20562	0.369559	3.9331	0.756595	M_ich	11
JAK inhibitor	17	3	8053	4686	4	1	3.03552	0.267587	34.435	0.3702	1.11038	1.23913	1.41019	0.233983	8.49911	0.707612	0	0	2.37335	0.394014	14.2959	0.345478	M_ich	5
Low-dose methotrexate	5	3	3565	3304	5	4	1.08562	0.269582	4.37184	0.907981	0.0821501	0.710732	0.954419	0.248456	3.66631	0.945832	0	0	1.08119	0.28782	4.06147	0.907964	M_ich	9
Metformin	4	2	1592	1291	2	0	inf						2.16918	0.226048	20.8157	0.502121	0	0	5.895	0.3433	101.226	0.221337	M_ich	2
Omega-3	2	1	4421	4421	14	11	1.27304	0.57862	2.80085	0.548466	0.241407	0.402304							1.27246	0.580305	2.79018	0.547511	M_ich	25
P2Y12 inhibitor	4	4	30764	23788	181	110	1.31802	1.04083	1.66903	0.0218936	0.276131	0.120465	1.31596	0.980787	1.76567	0.0671523	0.264293	0.0238685	1.31736	1.04156	1.6662	0.0214621	M_ich	291
PCSK9 inhibitor	22	13	57976	53203	79	85	0.86755	0.635524	1.18429	0.370895	-0.142083	0.158787	0.856383	0.598356	1.22568	0.396687	0.0882755	0.0381359	0.868713	0.638421	1.18208	0.370471	M_ich	164
PTH analogue	2	1	863	910	0	1	0												0.135006	0.00267865	6.80436	0.316721	M_ich	1
Romosozumab	1	1	3581	3576	5	2	2.49651	0.484661	12.8596	0.27398	0.914893	0.836326							2.35482	0.534845	10.3678	0.257416	M_ich	7
SGLT2i	46	27	66909	54815	218	217	0.878633	0.727454	1.06123	0.179235	-0.129388	0.0963346	0.860485	0.709721	1.04328	0.126286	0	0	0.877551	0.725351	1.06169	0.17893	M_ich	435
Statin	4	2	13809	13798	18	14	1.29199	0.645373	2.58648	0.46943	0.256187	0.354139	1.29183	0.645291	2.58617	0.469648	0	0	1.29432	0.64455	2.59911	0.468288	M_ich	32
Sulfonylurea	3	2	883	519	20	22	0.888695	0.50095	1.57656	0.686611	-0.118001	0.292474	0.58777	0.101037	3.41929	0.55417	0.40921	0.950146	0.878202	0.467177	1.65085	0.686713	M_ich	42
TNF inhibitor	12	2	4935	3306	1	1	0.66077	0.0225993	19.3199	0.809869	-0.41435	1.72219	0.707089	0.0737883	6.77579	0.763722	0	0	0.70188	0.0400647	12.296	0.808532	M_ich	2
Thiazolidinedione	7	4	5661	3327	6	16	0.256838	0.0930728	0.708752	0.00867207	-1.35931	0.517889	0.304757	0.110244	0.84246	0.0219955	0	0	0.289484	0.122795	0.682446	0.00460813	M_ich	22
Unmapped (investigational code)	37	17	20129	9981	32	25	0.852342	0.499851	1.45341	0.557362	-0.159767	0.272285	0.746931	0.445165	1.25326	0.26914	0	0	0.850478	0.495252	1.46049	0.557172	M_ich	57
Unmapped: abobotulinumtoxina	1	0	326	66	0	0																	M_ich	0
Unmapped: ampion	1	0	520	523	0	0																	M_ich	0
Unmapped: apabetalone	1	1	1212	1207	2	3	0.663916	0.111131	3.96637	0.653331	-0.409599	0.911965							0.667107	0.115401	3.85637	0.651117	M_ich	5
Unmapped: apaziquone	2	2	808	806	3	3	0.989993	0.200492	4.88841	0.990151	-0.010057	0.814757	0.989968	0.200469	4.88871	0.990127	0	0	0.989963	0.199316	4.91694	0.990158	M_ich	6
Unmapped: apolipoprotein a-i	1	1	9010	9027	19	16	1.18974	0.612215	2.31207	0.608288	0.173735	0.338983							1.18963	0.61288	2.30912	0.607845	M_ich	35
Unmapped: astegolimab	1	0	375	127	0	0																	M_ich	0
Unmapped: atabecestat	1	0	372	185	0	0																	M_ich	0
Unmapped: atrasentan	1	1	1829	1830	8	7	1.14348	0.415511	3.14685	0.795177	0.134078	0.516492							1.14384	0.414912	3.15338	0.795053	M_ich	15
Unmapped: bapineuzumab	2	2	1195	783	6	6	0.653367	0.211509	2.0183	0.459524	-0.425616	0.575444	0.653304	0.211469	2.0183	0.459461	0	0	0.643448	0.201631	2.05338	0.456431	M_ich	12
Unmapped: bea 2180 br	1	1	1224	429	3	0	inf												3.86564	0.292059	51.1649	0.304876	M_ich	3
Unmapped: beperminogene perplasmid	1	0	332	161	0	0																	M_ich	0
Unmapped: bevenopran	1	1	703	700	0	1	0												0.134757	0.00267369	6.79185	0.316276	M_ich	1
Unmapped: botulinum toxin a	1	0	529	175	0	0																	M_ich	0
Unmapped: buparlisib	1	1	573	570	0	1	0												0.134625	0.00267107	6.78524	0.31604	M_ich	1
Unmapped: carbonate	1	0	840	835	0	0																	M_ich	0
Unmapped: cediranib	1	1	714	358	5	0	inf												4.5133	0.70117	29.0513	0.112667	M_ich	5
Unmapped: cenicriviroc	1	0	1180	589	0	0																	M_ich	0
Unmapped: cobolimab	1	1	302	295	0	2	0												0.131713	0.00821735	2.11118	0.152116	M_ich	2
Unmapped: coenzyme q10	2	1	700	509	1	6	0.168317	0.0203845	1.38981	0.0980485	-1.78191	1.07708							0.238617	0.0538314	1.05771	0.0592759	M_ich	7
Unmapped: creatine	1	1	874	867	3	9	0.330664	0.0898208	1.21729	0.0960549	-1.10665	0.664941							0.362594	0.116521	1.12833	0.0798532	M_ich	12
Unmapped: crenezumab	2	2	808	803	9	6	1.49789	0.534824	4.19519	0.441904	0.40406	0.525448	1.8376	0.207071	16.3074	0.584882	0.537798	1.50039	1.49463	0.540421	4.13366	0.438755	M_ich	15
Unmapped: danirixin	1	0	512	102	0	0																	M_ich	0
Unmapped: darapladib	2	2	14364	14355	82	84	0.975446	0.720172	1.32121	0.872411	-0.0248602	0.154798	0.975527	0.72008	1.32159	0.872919	0	0	0.975309	0.718832	1.3233	0.872411	M_ich	166
Unmapped: depatuxizumab mafodotin	1	1	342	335	1	0	inf												7.23936	0.143607	364.943	0.322314	M_ich	1
Unmapped: dexpramipexole	1	1	474	468	2	4	0.493671	0.0908556	2.6824	0.413697	-0.705886	0.86357							0.505068	0.1015	2.51324	0.404092	M_ich	6
Unmapped: dimethyl	2	0	1529	771	0	0																	M_ich	0
Unmapped: dl-alpha-tocopherol	1	1	306	307	5	2	2.50817	0.490348	12.8295	0.269491	0.919553	0.832751							2.38435	0.537938	10.5684	0.252693	M_ich	7
Unmapped: edivoxetine	2	0	749	523	0	0																	M_ich	0
Unmapped: elenbecestat	1	1	1099	1105	1	2	0.50273	0.0456501	5.5364	0.57422	-0.687703	1.224							0.515908	0.0536069	4.96504	0.566714	M_ich	3
Unmapped: enzastaurin	1	1	493	249	3	0	inf												4.52286	0.410414	49.843	0.217723	M_ich	3
Unmapped: epratuzumab	1	0	525	263	0	0																	M_ich	0
Unmapped: erythropoietin	1	0	251	249	0	0																	M_ich	0
Unmapped: etrolizumab	1	0	529	155	0	0																	M_ich	0
Unmapped: faldaprevir	2	1	875	203	1	0	inf												3.50379	0.0266797	460.147	0.61438	M_ich	1
Unmapped: fasiglifam	1	1	1601	1603	1	2	0.500625	0.0454383	5.51572	0.571959	-0.691899	1.22424							0.513845	0.0534101	4.94356	0.564312	M_ich	3
Unmapped: ferric carboxymaltose	2	2	2091	2084	8	8	0.99595	0.374318	2.64993	0.993515	-0.00405781	0.499282	0.993444	0.370192	2.66599	0.989579	0	0	0.995939	0.373165	2.65805	0.993517	M_ich	16
Unmapped: fevipiprant	1	0	401	201	0	0																	M_ich	0
Unmapped: figitumumab	1	1	289	290	1	0	inf												7.41467	0.147114	373.705	0.316475	M_ich	1
Unmapped: gantenerumab	2	2	1069	780	1	8	0.0815768	0.00669694	0.993705	0.0494199	-2.50621	1.27546	0.267675	0.0107154	6.68661	0.422133	0.558322	3.01796	0.182362	0.0487624	0.681998	0.0114482	M_ich	9
Unmapped: gefapixant	2	0	1369	675	0	0																	M_ich	0
Unmapped: glycopyrronium bromide	2	0	1075	535	0	0																	M_ich	0
Unmapped: idalopirdine	2	1	929	647	0	5	0												0.134586	0.0232028	0.78065	0.0253457	M_ich	5
Unmapped: ipatasertib	1	1	551	546	1	3	0.330309	0.0344638	3.16574	0.336736	-1.10773	1.15312							0.363525	0.0510671	2.58778	0.312251	M_ich	4
Unmapped: lampalizumab	2	2	1253	618	7	4	0.860358	0.251476	2.94349	0.810585	-0.150407	0.627552	0.718334	0.0432788	11.9228	0.817462	0.69707	2.86523	0.856964	0.242996	3.02223	0.810294	M_ich	11
Unmapped: lanabecestat	2	2	2627	1296	10	11	0.452706	0.192856	1.06267	0.0687021	-0.792513	0.435357	0.452718	0.192841	1.06281	0.0687445	0	0	0.419948	0.168912	1.04407	0.0618764	M_ich	21
Unmapped: laquinimod	2	0	1892	1189	0	0																	M_ich	0
Unmapped: leukocyte interleukin	1	0	129	367	0	0																	M_ich	0
Unmapped: lorecivivint	1	0	249	252	0	0																	M_ich	0
Unmapped: losmapimod	1	1	1724	1752	3	0	inf												7.51877	0.781503	72.3373	0.0807133	M_ich	3
Unmapped: magrolimab	1	1	263	264	4	3	1.3384	0.302484	5.92204	0.700874	0.291477	0.758777							1.34024	0.30201	5.94766	0.700098	M_ich	7
Unmapped: mavrilimumab	1	1	530	268	1	1	0.50566	0.0317503	8.05323	0.629204	-0.68189	1.41223							0.478595	0.0253932	9.02026	0.622809	M_ich	2
Unmapped: mirogabalin	2	1	1122	645	1	0	inf												5.30164	0.0971004	289.467	0.413744	M_ich	1
Unmapped: muparfostat	1	1	258	260	0	1	0												0.13638	0.00270586	6.87383	0.319179	M_ich	1
Unmapped: nab-paclitaxel	1	1	429	423	1	0	inf												7.28643	0.144557	367.275	0.320719	M_ich	1
Unmapped: napabucasin	2	2	1183	1157	2	1	1.95855	0.17751	21.6095	0.583175	0.672203	1.22496	1.56646	0.193026	12.7123	0.674378	0	0	1.90729	0.19824	18.3502	0.576167	M_ich	3
Unmapped: navarixin	1	0	460	154	0	0																	M_ich	0
Unmapped: nofazinlimab	1	1	352	181	5	2	1.28551	0.251863	6.56125	0.762652	0.251157	0.831645							1.27501	0.264411	6.14825	0.762125	M_ich	7
Unmapped: ociperlimab	1	1	286	87	2	1	0.608392	0.0558318	6.62956	0.683428	-0.496937	1.21861							0.56968	0.0389393	8.3344	0.681042	M_ich	3
Unmapped: odanacatib	1	1	8043	8028	26	35	0.741472	0.446805	1.23047	0.247084	-0.299118	0.258426							0.742255	0.448922	1.22726	0.24532	M_ich	61
Unmapped: omecamtiv mecarbil	2	1	4479	4271	25	35	0.712722	0.427378	1.18858	0.194317	-0.338664	0.26093							0.713228	0.429191	1.18524	0.192172	M_ich	60
Unmapped: omega-3-carboxylic acids	2	1	6963	6750	25	22	1.13689	0.641697	2.0142	0.660186	0.128293	0.291802							1.1372	0.641319	2.01652	0.659978	M_ich	47
Unmapped: onabotulinumtoxina	3	0	659	563	0	0																	M_ich	0
Unmapped: orantinib	1	1	444	444	3	1	3	0.313243	28.7316	0.340571	1.09861	1.15275							2.72752	0.38292	19.428	0.316491	M_ich	4
Unmapped: orteronel	2	2	1516	1133	7	3	1.77437	0.458725	6.86331	0.406051	0.573443	0.690177	1.77732	0.458145	6.89494	0.405705	0	0	1.72636	0.484462	6.1518	0.399685	M_ich	10
Unmapped: pegpleranib	2	2	634	634	2	1	2.00649	0.181711	22.156	0.569826	0.696387	1.22537	1.60254	0.197745	12.9871	0.658664	0	0	1.9534	0.202937	18.8027	0.562216	M_ich	3
Unmapped: peretinoin	1	1	305	305	6	0	inf												7.51241	1.50623	37.4685	0.0139089	M_ich	6
Unmapped: prasinezumab	1	1	292	290	1	0	inf												7.33862	0.145603	369.878	0.318974	M_ich	1
Unmapped: radium-223 dichloride	1	1	392	394	1	3	0.335034	0.0349998	3.2071	0.342706	-1.09352	1.15249							0.368345	0.0516897	2.62486	0.318852	M_ich	4
Unmapped: rapastinel	1	0	402	202	0	0																	M_ich	0
Unmapped: rexlemestrocel-l	1	1	261	276	3	1	3.17241	0.332078	30.3067	0.316041	1.15449	1.15147							2.894	0.405093	20.6748	0.289488	M_ich	4
Unmapped: rivoglitazone	1	0	1010	137	0	0																	M_ich	0
Unmapped: rocatinlimab	1	0	540	218	0	0																	M_ich	0
Unmapped: ronacaleret	1	0	344	90	0	0																	M_ich	0
Unmapped: roxadustat	3	3	2386	1885	30	14	1.81822	0.95401	3.4653	0.0692294	0.59786	0.329051	1.62174	0.85173	3.0879	0.141141	0	0	1.76376	0.965257	3.22284	0.0650337	M_ich	44
Unmapped: ruboxistaurin	2	2	716	700	8	1	7.86867	0.986156	62.7852	0.0515535	2.06289	1.05961	5.54335	0.979766	31.3633	0.0527598	0	0	4.70531	1.2678	17.4633	0.0206327	M_ich	9
Unmapped: sabatolimab	1	1	263	265	8	4	2.01521	0.614257	6.61135	0.247676	0.700723	0.606155							1.99098	0.634456	6.24786	0.237916	M_ich	12
Unmapped: sarizotan	1	0	252	252	0	0																	M_ich	0
Unmapped: selonsertib	2	1	1348	331	1	0	inf												3.46937	0.0249152	483.098	0.621352	M_ich	1
Unmapped: semagacestat	1	1	1036	501	7	5	0.677027	0.215944	2.12261	0.503481	-0.390044	0.583006							0.659795	0.196466	2.2158	0.501093	M_ich	12
Unmapped: serelaxin	3	3	5418	4568	2	3	0.557452	0.0805864	3.85614	0.553703	-0.584379	0.986759	0.793939	0.125205	5.03447	0.806566	0.0521746	0.139328	0.58106	0.0988456	3.41573	0.548013	M_ich	5
Unmapped: simufilam	2	2	1149	771	5	2	1.56439	0.286171	8.55189	0.605616	0.447494	0.866663	1.52564	0.274147	8.49022	0.62957	0	0	1.50833	0.320999	7.08746	0.60263	M_ich	7
Unmapped: solanezumab	2	2	1626	1658	12	13	0.942882	0.43148	2.06041	0.882766	-0.0588141	0.398837	0.942933	0.431231	2.06183	0.882967	0	0	0.942524	0.429087	2.07033	0.882785	M_ich	25
Unmapped: spartalizumab	1	1	267	264	4	2	1.97753	0.365307	10.705	0.428761	0.681848	0.861665							1.93795	0.388162	9.67545	0.419964	M_ich	6
Unmapped: sprifermin	1	1	440	107	3	0	inf												3.48251	0.199839	60.6881	0.392162	M_ich	3
Unmapped: tabalumab	3	1	2270	1013	1	0	inf												4.50279	0.070888	286.017	0.477443	M_ich	1
Unmapped: tavapadon	1	0	354	175	0	0																	M_ich	0
Unmapped: tetomilast	1	1	579	190	3	1	0.984456	0.103009	9.40843	0.989147	-0.0156661	1.15167							0.984334	0.101025	9.59083	0.989154	M_ich	4
Unmapped: veliparib	2	0	1104	549	0	0																	M_ich	0
Unmapped: verinurad	1	1	516	171	2	0	inf												3.79369	0.153455	93.7868	0.415236	M_ich	2
Unmapped: verubecestat	2	2	2472	1189	7	4	0.843989	0.245382	2.90289	0.787839	-0.169616	0.630266	0.804457	0.120235	5.38238	0.822466	0.465897	0.884575	0.840644	0.237778	2.97202	0.787607	M_ich	11
Unmapped: vilanterol	4	2	10130	9873	23	17	1.35422	0.723994	2.53305	0.342571	0.303226	0.319489	1.33702	0.71912	2.48583	0.358661	0	0	1.35204	0.726959	2.51461	0.340728	M_ich	40
Unmapped: volasertib	1	1	439	222	16	5	1.61822	0.600607	4.36	0.341181	0.481329	0.505685							1.5714	0.626455	3.94171	0.335417	M_ich	21
Unmapped: zibotentan	3	3	1523	1532	8	11	0.729884	0.294215	1.81069	0.496983	-0.31487	0.463559	0.761463	0.29344	1.97596	0.575388	0	0	0.730649	0.296496	1.80052	0.495242	M_ich	19
Unmapped: zilebesiran	1	0	329	329	0	0																	M_ich	0
Unmapped: zinpentraxin alfa	1	1	331	329	0	1	0												0.134515	0.00266888	6.77974	0.315844	M_ich	1
Unmapped: zirconium cyclosilicate	2	2	1707	1693	17	12	1.40578	0.673705	2.93337	0.364109	0.340594	0.375284	1.40559	0.673037	2.93549	0.364857	0	0	1.40527	0.676351	2.91975	0.361821	M_ich	29
Unmapped: ziritaxestat	2	1	868	432	1	0	inf												4.46875	0.0696194	286.842	0.480773	M_ich	1

### Sheet: S3_duration_metaregression
Class	Trials	Slope (log RR per year)	SE	P
Anti-NGF	6	+0.309	0.381	0.463
DOAC	5	-0.537	0.410	0.281
DPP-4i	11	+0.141	0.079	0.106
GLP-1RA	38	+0.069	0.031	0.0338
PCSK9 inhibitor	22	+0.104	0.043	0.0241
SGLT2i	35	+0.038	0.036	0.301

### Sheet: S3b_competing_mortality
Class	Primary RR (95% CI)	Survivor-adjusted RR (95% CI)
GLP-1RA	0.97 (0.86-1.10)	0.97 (0.85-1.09)
SGLT2i	0.96 (0.82-1.12)	0.95 (0.82-1.12)
DPP-4i	1.26 (0.99-1.61)	1.26 (0.99-1.61)
IL-1 inhibitor	0.57 (0.39-0.82)	0.57 (0.39-0.82)
Anti-NGF	2.31 (1.82-2.92)	2.31 (1.82-2.91)
Statin	0.95 (0.51-1.78)	0.95 (0.51-1.78)
PCSK9 inhibitor	1.09 (0.93-1.27)	1.09 (0.93-1.27)

### Sheet: S4_dose_contrasts
cls	k	ev_hi	ev_lo	rr_hi_vs_lo	lo	hi	p
Unmapped (investigational code)	23	12	5	2.22432	0.827053	5.9822	0.113237
DOAC	7	26	39	0.690622	0.420494	1.13428	0.143671
GLP-1RA	36	22	29	0.672475	0.386695	1.16946	0.15987
SGLT2i	25	62	76	0.80486	0.576808	1.12308	0.201552
Anti-NGF	13	58	126	1.24468	0.871419	1.77783	0.228844
ATC L04AG: Monoclonal antibodies	4	2	5	0.38927	0.0756905	2.00198	0.258807
ATC S01EE: Prostaglandin analogues	2	3	1	3.02245	0.309731	29.4941	0.341292
ATC L04AC: Interleukin inhibitors	8	1	3	0.334503	0.0350013	3.1968	0.341658
Unmapped: lanabecestat	2	1	3	0.335648	0.0347499	3.242	0.345432
ATC L04AA: Selective immunosuppressants	5	1	2	0.456522	0.0420038	4.96175	0.519475
Unmapped: otilimab	2	4	6	0.6735	0.190872	2.37648	0.538933
ATC S01LA: Antineovascularisation agents	2	1	2	0.497222	0.0452861	5.4593	0.567618
Unmapped: verubecestat	2	4	7	0.757093	0.245338	2.33633	0.628379
Unmapped: semagacestat	1	3	4	0.718809	0.161675	3.19584	0.664493
Unmapped: gantenerumab	1	2	3	0.694872	0.117051	4.1251	0.688723
JAK inhibitor	21	58	60	0.931489	0.650865	1.33311	0.697994
DPP-4i	10	5	4	1.26226	0.33744	4.72174	0.729329
ATC C05AA: Corticosteroids	1	5	4	1.19275	0.322739	4.40805	0.791558
PCSK9 inhibitor	2	2	1	0.778091	0.0300628	20.1387	0.879854
IL-1 inhibitor	2	19	18	1.01218	0.532655	1.92339	0.970524
P2Y12 inhibitor	1	54	54	0.995707	0.683833	1.44982	0.982095
ATC A01AC: Corticosteroids for local oral treatment	4	5	5	0.986607	0.28544	3.41015	0.982999
Factor XI inhibitor	4	4	4	0.995316	0.250549	3.95394	0.994677
ATC G04BD: Drugs for urinary frequency and incontinence	5	3	3	0.995258	0.200457	4.9414	0.995361
Unmapped: selonsertib	2	1	1	0.994198	0.0619504	15.9552	0.996722
ATC R03BB: Anticholinergics	4	4	2	1.00198	0.14141	7.0996	0.998424
ATC A02BC: Proton pump inhibitors	2	1	1	0
ATC A06AH: Peripheral opioid receptor antagonists	1	0	1	0
ATC A07DA: Antipropulsives	1	0	2	0
ATC A08AA: Centrally acting antiobesity products	1	0	0
ATC C01DX: Other vasodilators used in cardiac diseases	1	0	1	0
ATC C02KN: Other antihypertensives	2	0	1	0
ATC C03AA: Thiazides, plain	1	0	0
ATC C03BA: Sulfonamides, plain	1	0	0
ATC C09CA: Angiotensin II receptor blockers (ARBs), plain	6	28	30	0
ATC D07AC: Corticosteroids, potent (group III)	1	0	0
ATC G04BE: Drugs used in erectile dysfunction	2	0	0
ATC H01BA: Vasopressin and analogues	1	0	0
ATC J05AG: Non-nucleoside reverse transcriptase inhibitors	1	0	0
ATC L01BB: Purine analogues	1	0	0
ATC L01CD: Taxanes	1	0	0
ATC L01EG: Mammalian target of rapamycin (mTOR) kinase inhibitors	2	0	1	0
ATC L01EX: Other protein kinase inhibitors	1	1	0	inf
ATC L01FF: PD-1/PD-L1 (Programmed cell death protein 1/death ligand 1) inhibitors	2	1	0	inf
ATC L01FG: VEGF/VEGFR (Vascular Endothelial Growth Factor / -Receptor) inhibitors	1	1	0	inf
ATC L01XX: Other antineoplastic agents	1	0	3	0
ATC L03AB: Interferons	1	0	0
ATC L04AE: Sphingosine-1-phosphate (S1P) receptor modulators	3	0	0
ATC L04AK: Dihydroorotate dehydrogenase (DHODH) inhibitors	3	0	1	0
ATC M04AB: Preparations increasing uric acid excretion	2	2	0	inf
ATC N01AX: Other general anesthetics	1	0	0
ATC N02CD: Calcitonin gene-related peptide (CGRP) antagonists	2	0	0
ATC N03AX: Other antiepileptics	1	0	0
ATC N04BX: Other dopaminergic agents	1	0	0
ATC N04CX: Other antiparkinson drugs	1	0	0
ATC N05AX: Other antipsychotics	1	0	0
ATC N06DA: Anticholinesterases	1	0	0
ATC N06DX: Other anti-dementia drugs	1	0	0
ATC R03AC: Selective beta-2-adrenoreceptor agonists	5	0	1	0
ATC R03DX: Other systemic drugs for obstructive airway diseases	4	0	0
Amylin analogue	1	0	0
Combination: ATC C03BA: Sulfonamides, plain + ATC C09CA: Angiotensin II receptor blockers (ARBs), plain	1	0	0
Combination: ATC C09CA: Angiotensin II receptor blockers (ARBs), plain + ATC C09DX: Angiotensin II receptor blockers (ARBs), other combinations	1	0	0
Combination: ATC D07AC: Corticosteroids, potent (group III) + ATC D11AA: Antihidrotics + ATC R03AC: Selective beta-2-adrenoreceptor agonists	1	0	0
Combination: ATC D07AC: Corticosteroids, potent (group III) + ATC R03AC: Selective beta-2-adrenoreceptor agonists	1	0	2	0
Combination: ATC D11AA: Antihidrotics + ATC R03AC: Selective beta-2-adrenoreceptor agonists	1	0	0
Combination: ATC G03DA: Pregnen (4) derivatives + Menopausal hormone therapy	1	0	0
Combination: ATC J05AP: Antivirals for treatment of HCV infections + ATC L03AB: Interferons	1	1	0	inf
IL-6 pathway inhibitor	5	1	0	inf
Metformin	2	0	0
Omega-3	1	0	0
TNF inhibitor	2	0	3	0
Thiazolidinedione	4	2	0	inf
Unmapped: astegolimab	1	0	2	0
Unmapped: atabecestat	1	0	1	0
Unmapped: bapineuzumab	1	0	0
Unmapped: cediranib	2	0	1	0
Unmapped: danirixin	1	0	0
Unmapped: edivoxetine	1	0	0
Unmapped: epratuzumab	1	0	0
Unmapped: etrolizumab	1	0	0
Unmapped: faldaprevir	1	0	0
Unmapped: fasiglifam	1	0	0
Unmapped: fevipiprant	1	0	1	0
Unmapped: gefapixant	2	2	0	inf
Unmapped: idalopirdine	1	0	0
Unmapped: laquinimod	1	0	1	0
Unmapped: mavrilimumab	1	0	0
Unmapped: navarixin	1	0	0
Unmapped: omecamtiv mecarbil	1	0	0
Unmapped: rivoglitazone	1	0	0
Unmapped: rocatinlimab	1	0	0
Unmapped: ronacaleret	1	0	0
Unmapped: simufilam	1	1	0	inf
Unmapped: tabalumab	1	1	0	inf
Unmapped: tavapadon	1	0	0
Unmapped: tetomilast	1	0	0
Unmapped: verinurad	1	0	0
Unmapped: ziritaxestat	1	0	0

### Sheet: S5_corrections_D4
Analysis	Before correction: trials	Before: RR (95% CI)	After correction: trials	After: RR (95% CI)
P1 Canakinumab → OA-related SAE	3	0.57 (0.39–0.82)	3	0.57 (0.39–0.82)
P2 Anti-NGF → OA-related SAE	14	2.34 (1.85–2.95)	14	2.34 (1.85–2.95)
P3 SGLT2i → gout	42	0.66 (0.45–0.99)	45	0.66 (0.45–0.99)
H1 GLP-1RA	48	0.94 (0.82–1.07)	51	0.96 (0.85–1.09)
H1b GLP-1RA, outside the preliminary analysis	36	0.97 (0.58–1.64)	38	0.98 (0.59–1.63)
H2 SGLT2i	42	0.95 (0.81–1.11)	45	0.95 (0.81–1.11)
H3 DPP-4i	26	1.24 (0.97–1.58)	29	1.22 (0.96–1.55)
H3b DPP-4i, outside the preliminary analysis	21	0.92 (0.39–2.14)	24	0.85 (0.41–1.74)
H4 IL-1β inhibition	4	0.58 (0.40–0.83)	3	0.57 (0.39–0.82)
H5 Anti-NGF	14	2.34 (1.85–2.95)	14	2.34 (1.85–2.95)
H6 Bone-active agents	12	0.98 (0.79–1.22)	13	1.00 (0.81–1.24)
H7 Statins + PCSK9i	26	1.00 (0.84–1.20)	28	1.08 (0.93–1.26)
H8 VKA vs DOAC (head-to-head)	15	1.11 (0.93–1.33)	15	1.11 (0.93–1.33)

### Sheet: S5b_corrections_D7
Analysis	Before D7: trials	Before D7: RR (95% CI)	After D7: trials	After D7: RR (95% CI)
P1 Canakinumab → OA-related SAE	3	0.57 (0.39–0.82)	3	0.57 (0.39–0.82)
P2 Anti-NGF → OA-related SAE	14	2.34 (1.85–2.95)	14	2.34 (1.85–2.95)
P3 SGLT2i → gout	45	0.66 (0.45–0.99)	45	0.66 (0.45–0.99)
H1 GLP-1RA	51	0.96 (0.85–1.09)	51	0.97 (0.86–1.10)
H1b GLP-1RA, outside the preliminary analysis	38	0.98 (0.59–1.63)	38	1.13 (0.68–1.88)
H2 SGLT2i	45	0.95 (0.81–1.11)	45	0.96 (0.82–1.12)
H3 DPP-4i	29	1.22 (0.96–1.55)	31	1.22 (0.96–1.56)
H3b DPP-4i, outside the preliminary analysis	24	0.85 (0.41–1.74)	26	0.90 (0.44–1.83)
H4 IL-1β inhibition	3	0.57 (0.39–0.82)	3	0.57 (0.39–0.82)
H5 Anti-NGF	14	2.34 (1.85–2.95)	14	2.34 (1.85–2.95)
H6 Bone-active agents	13	1.00 (0.81–1.24)	13	1.00 (0.81–1.24)
H7 Statins + PCSK9i	28	1.08 (0.93–1.26)	27	1.08 (0.93–1.26)
H8 VKA vs DOAC (head-to-head)	15	1.11 (0.93–1.33)	20	1.12 (0.95–1.33)

### Sheet: D7_additional_long
analysis	label	k_trials	ev_active	ev_control	rr	lo	hi	p	se	share_previewed	mde_low	mde_high	within_080_125	expected	expected_lo	expected_hi	recovered
A1 outside preliminary look	P1 canakinumab	2	1	1	0.742899	0.0739276	7.46539	0.800699	1.17728	0.981982
A1 previewed trials only	P1 canakinumab	1	58	51	0.566765	0.38994	0.823776	0.00291974	0.190792	0.981982
A1 outside preliminary look	P2/H5 anti-NGF	9	545	68	2.32271	1.81273	2.97617	2.68394e-11	0.126481	0.0726172
A1 previewed trials only	P2/H5 anti-NGF	3	39	9	2.16565	1.05509	4.44515	0.035189	0.366884	0.0726172
A1 outside preliminary look	P3 SGLT2i (gout)	33	3	3	0.732015	0.164881	3.24991	0.681663	0.7605	0.941176
A1 previewed trials only	P3 SGLT2i (gout)	13	41	55	0.66035	0.438091	0.995369	0.0474602	0.209359	0.941176
A1 outside preliminary look	H1 GLP-1RA	36	50	21	1.12202	0.668233	1.88395	0.663265	0.264411	0.928929
A1 previewed trials only	H1 GLP-1RA	13	458	470	0.961268	0.846116	1.09209	0.543996	0.0651004	0.928929
A1 outside preliminary look	H2 SGLT2i	33	39	22	1.13372	0.667494	1.92561	0.642377	0.270272	0.903633
A1 previewed trials only	H2 SGLT2i	13	309	263	0.941636	0.797654	1.11161	0.477531	0.0846656	0.903633
A1 outside preliminary look	H3 DPP-4i	25	17	10	1.11887	0.494516	2.53149	0.787453	0.416578	0.897727
A1 previewed trials only	H3 DPP-4i	5	133	104	1.27514	0.987282	1.64692	0.0626105	0.130537	0.897727
A1 outside preliminary look	H4 IL-1 inhibition	2	1	1	0.742899	0.0739276	7.46539	0.800699	1.17728	0.981982
A1 previewed trials only	H4 IL-1 inhibition	1	58	51	0.566765	0.38994	0.823776	0.00291974	0.190792	0.981982
A1 outside preliminary look	H6 bone-active agents	11	100	73	1.34986	1.00169	1.81905	0.0487114	0.152199	0.485119
A1 previewed trials only	H6 bone-active agents	2	69	94	0.73226	0.538032	0.996605	0.0475208	0.157254	0.485119
A1 outside preliminary look	H7 statin + PCSK9i	23	191	150	1.16552	0.940775	1.44395	0.161092	0.109294	0.487218
A1 previewed trials only	H7 statin + PCSK9i	3	162	162	0.999124	0.804121	1.24141	0.993685	0.11078	0.487218
A1 outside preliminary look	H8 VKA vs DOAC	17	30	41	0.885097	0.545897	1.43506	0.620575	0.246565	0.871143
A1 previewed trials only	H8 VKA vs DOAC	4	210	270	1.13222	0.94227	1.36045	0.185056	0.0936943	0.871143
A2 all joint-failure terms	P1 canakinumab	3	59	52	0.570191	0.394186	0.824782	0.00285621	0.188341
A2 arthroplasty/replacement terms only	P1 canakinumab	3	0	0
A2 osteoarthritis terms only (RPOA excluded)	P1 canakinumab	3	59	52	0.570191	0.394186	0.824782	0.00285621	0.188341
A2 max-term (participant) counting	P1 canakinumab	3	59	52	0.570191	0.394186	0.824782	0.00285621	0.188341
A2 all joint-failure terms	P2/H5 anti-NGF	12	584	77	2.30653	1.82456	2.91581	2.78451e-12	0.119594
A2 arthroplasty/replacement terms only	P2/H5 anti-NGF	12	138	36	1.05613	0.733946	1.51973	0.76868	0.185677
A2 osteoarthritis terms only (RPOA excluded)	P2/H5 anti-NGF	12	144	30	1.70657	1.15288	2.52618	0.00756469	0.200113
A2 max-term (participant) counting	P2/H5 anti-NGF	12	349	36	3.08141	2.18536	4.34487	1.36814e-10	0.17531
A2 all joint-failure terms	H1 GLP-1RA	49	508	491	0.97001	0.856991	1.09793	0.629975	0.0632033
A2 arthroplasty/replacement terms only	H1 GLP-1RA	49	8	11	0.662208	0.264542	1.65766	0.378628	0.468154
A2 osteoarthritis terms only (RPOA excluded)	H1 GLP-1RA	49	499	480	0.975096	0.860387	1.1051	0.692878	0.0638541
A2 max-term (participant) counting	H1 GLP-1RA	49	500	480	0.976127	0.861311	1.10625	0.705089	0.0638455
A2 all joint-failure terms	H2 SGLT2i	46	348	285	0.95776	0.817535	1.12204	0.593101	0.0807672
A2 arthroplasty/replacement terms only	H2 SGLT2i	46	13	17	0.749277	0.367382	1.52815	0.427311	0.363626
A2 osteoarthritis terms only (RPOA excluded)	H2 SGLT2i	46	335	268	0.970096	0.824639	1.14121	0.714133	0.0828822
A2 max-term (participant) counting	H2 SGLT2i	46	341	268	0.990547	0.84274	1.16428	0.908286	0.0824484
A2 all joint-failure terms	H3 DPP-4i	30	150	114	1.26003	0.98711	1.6084	0.0634774	0.124545
A2 arthroplasty/replacement terms only	H3 DPP-4i	30	0	0
A2 osteoarthritis terms only (RPOA excluded)	H3 DPP-4i	30	150	114	1.26003	0.98711	1.6084	0.0634774	0.124545
A2 max-term (participant) counting	H3 DPP-4i	30	150	114	1.26003	0.98711	1.6084	0.0634774	0.124545
A2 all joint-failure terms	H4 IL-1 inhibition	3	59	52	0.570191	0.394186	0.824782	0.00285621	0.188341
A2 arthroplasty/replacement terms only	H4 IL-1 inhibition	3	0	0
A2 osteoarthritis terms only (RPOA excluded)	H4 IL-1 inhibition	3	59	52	0.570191	0.394186	0.824782	0.00285621	0.188341
A2 max-term (participant) counting	H4 IL-1 inhibition	3	59	52	0.570191	0.394186	0.824782	0.00285621	0.188341
A2 all joint-failure terms	H6 bone-active agents	13	169	167	1.00275	0.81129	1.2394	0.979726	0.108101
A2 arthroplasty/replacement terms only	H6 bone-active agents	13	5	1	4.93794	0.576082	42.3261	0.145152	1.09615
A2 osteoarthritis terms only (RPOA excluded)	H6 bone-active agents	13	164	166	0.978976	0.790544	1.21232	0.845547	0.109074
A2 max-term (participant) counting	H6 bone-active agents	13	164	166	0.978976	0.790544	1.21232	0.845547	0.109074
A2 all joint-failure terms	H7 statin + PCSK9i	26	353	312	1.08037	0.927672	1.2582	0.320067	0.0777449
A2 arthroplasty/replacement terms only	H7 statin + PCSK9i	26	7	3	2.33471	0.60328	9.03538	0.219432	0.690439
A2 osteoarthritis terms only (RPOA excluded)	H7 statin + PCSK9i	26	346	308	1.0718	0.919138	1.24983	0.376435	0.0783987
A2 max-term (participant) counting	H7 statin + PCSK9i	26	346	307	1.07524	0.921969	1.254	0.355183	0.0784643
A2 all joint-failure terms	H8 VKA vs DOAC	21	240	311	1.09659	0.923746	1.30178	0.292041	0.0875138
A2 arthroplasty/replacement terms only	H8 VKA vs DOAC	21	12	19	0.979584	0.482354	1.98938	0.954493	0.361454
A2 osteoarthritis terms only (RPOA excluded)	H8 VKA vs DOAC	21	228	292	1.10412	0.925157	1.31771	0.272284	0.0902263
A2 max-term (participant) counting	H8 VKA vs DOAC	21	228	294	1.09783	0.920052	1.30996	0.300422	0.0901322
A2 anti-NGF by term	joint-failure SAE (P2)	12	584	77	2.30653	1.82456	2.91581	2.78451e-12	0.119594
A2 anti-NGF by term	rapidly progressive OA / chondrolysis terms	12	302	11	8.07107	4.40929	14.7738	1.2866e-11	0.308455
A2 anti-NGF by term	osteoarthritis terms	12	144	30	1.70657	1.15288	2.52618	0.00756469	0.200113
A2 anti-NGF by term	arthroplasty terms	12	138	36	1.05613	0.733946	1.51973	0.76868	0.185677
A2 anti-NGF by term	joint-safety composite (+ osteonecrosis, subchondral insufficiency fracture)	12	645	81	2.46928	1.96584	3.10165	7.83032e-15	0.116331
A2 anti-NGF clinically used doses	joint-failure SAE	11	272	77	1.7254	1.33871	2.22379	2.51851e-05	0.129466
A2 anti-NGF clinically used doses	arthroplasty terms	11	90	36	1.10338	0.74804	1.62751	0.619829	0.198304
A3 calibrated (primary null)	ATC A01AC: Corticosteroids for local oral treatment	4	8	4	0.901163	0.249826	3.25063	0.873674
A3 calibrated (primary null)	ATC A05AA: Bile acids and derivatives	2	14	6	1.04777	0.363369	3.02123	0.931177
A3 calibrated (primary null)	ATC A08AA: Centrally acting antiobesity products	9	244	245	0.888685	0.54191	1.45736	0.640056
A3 calibrated (primary null)	ATC A10BX: Other blood glucose lowering drugs, excl. insulins	1	169	185	0.820874	0.495108	1.36098	0.444158
A3 calibrated (primary null)	ATC A11CC: Vitamin D and analogues	2	46	27	1.48604	0.771223	2.86339	0.236529
A3 calibrated (primary null)	ATC B01AC: Platelet aggregation inhibitors excl. heparin	4	88	106	0.745461	0.433745	1.2812	0.287706
A3 calibrated (primary null)	ATC B03XA: Other antianemic preparations	4	32	26	1.11431	0.557716	2.22637	0.759226
A3 calibrated (primary null)	ATC C01BD: Antiarrhythmics, class III	2	19	26	0.662416	0.313161	1.40118	0.281251
A3 calibrated (primary null)	ATC C01DX: Other vasodilators used in cardiac diseases	3	6	6	0.803531	0.238728	2.70459	0.723906
A3 calibrated (primary null)	ATC C01EB: Other cardiac preparations	6	88	95	0.811152	0.470385	1.39878	0.451543
A3 calibrated (primary null)	ATC C03DA: Aldosterone antagonists	6	84	67	1.12503	0.641115	1.97419	0.681367
A3 calibrated (primary null)	ATC C04AC: Nicotinic acid and derivatives	1	25	28	0.792555	0.39074	1.60758	0.519359
A3 calibrated (primary null)	ATC C09AA: ACE inhibitors, plain	1	7	5	1.25885	0.366847	4.31977	0.714423
A3 calibrated (primary null)	ATC C09CA: Angiotensin II receptor blockers (ARBs), plain	10	271	265	0.924113	0.56525	1.51081	0.753007
A3 calibrated (primary null)	ATC C09DX: Angiotensin II receptor blockers (ARBs), other combinations	6	56	64	0.785325	0.437857	1.40853	0.417506
A3 calibrated (primary null)	ATC D07AC: Corticosteroids, potent (group III)	8	33	27	0.951384	0.470397	1.92419	0.889699
A3 calibrated (primary null)	ATC G03BA: 3-oxoandrosten (4) derivatives	1	16	19	0.757783	0.337724	1.70031	0.501164
A3 calibrated (primary null)	ATC G04CA: Alpha-adrenoreceptor antagonists	2	9	13	0.627533	0.239058	1.64729	0.343988
A3 calibrated (primary null)	ATC G04CB: Testosterone-5-alpha reductase inhibitors	3	48	38	1.14017	0.608862	2.1351	0.68193
A3 calibrated (primary null)	ATC H05BX: Other anti-parathyroid agents	2	12	16	0.669572	0.278322	1.61082	0.370481
A3 calibrated (primary null)	ATC L01BC: Pyrimidine analogues	1	12	11	0.972536	0.383351	2.46726	0.953246
A3 calibrated (primary null)	ATC L01EX: Other protein kinase inhibitors	21	7	6	0.765523	0.242739	2.41422	0.648418
A3 calibrated (primary null)	ATC L01FC: CD38 (Clusters of Differentiation 38) inhibitors	5	8	9	0.802984	0.279819	2.30429	0.683306
A3 calibrated (primary null)	ATC L01FF: PD-1/PD-L1 (Programmed cell death protein 1/death ligand 1) inhibitors	49	8	5	1.33151	0.406149	4.36521	0.636476
A3 calibrated (primary null)	ATC L01XK: Poly (ADP-ribose) polymerase (PARP) inhibitors	10	7	5	1.00152	0.262437	3.82202	0.998228
A3 calibrated (primary null)	ATC L02BA: Anti-estrogens	3	12	16	0.688296	0.286942	1.65104	0.402717
A3 calibrated (primary null)	ATC L02BB: Anti-androgens	8	25	6	3.06495	1.12588	8.34364	0.028376
A3 calibrated (primary null)	ATC L04AA: Selective immunosuppressants	16	13	8	0.822163	0.303566	2.22671	0.700082
A3 calibrated (primary null)	ATC L04AG: Monoclonal antibodies	10	9	4	1.0155	0.28827	3.57733	0.980902
A3 calibrated (primary null)	ATC N06DX: Other anti-dementia drugs	5	11	6	0.784767	0.269382	2.28619	0.656844
A3 calibrated (primary null)	ATC N07XX: Other nervous system drugs	1	11	8	1.24395	0.453152	3.41479	0.671788
A3 calibrated (primary null)	ATC R03AC: Selective beta-2-adrenoreceptor agonists	16	9	5	1.23433	0.395224	3.85497	0.717101
A3 calibrated (primary null)	ATC R03BB: Anticholinergics	17	19	8	2.09702	0.812167	5.4145	0.125989
A3 calibrated (primary null)	Anti-NGF	12	584	77	2.07398	1.23499	3.48293	0.00581566
A3 calibrated (primary null)	Aspirin	1	107	111	0.867603	0.509626	1.47703	0.60085
A3 calibrated (primary null)	Bempedoic acid	3	76	74	0.878377	0.50133	1.539	0.65039
A3 calibrated (primary null)	Bisphosphonate	4	8	3	2.39264	0.577549	9.91208	0.228976
A3 calibrated (primary null)	CETP inhibitor	5	159	152	0.930096	0.557071	1.55291	0.78171
A3 calibrated (primary null)	Calcitonin	4	47	44	0.929889	0.500641	1.72717	0.818013
A3 calibrated (primary null)	DOAC	11	64	66	0.796399	0.448348	1.41464	0.437372
A3 calibrated (primary null)	DPP-4i	30	150	114	1.13299	0.671658	1.91118	0.639754
A3 calibrated (primary null)	Denosumab	8	155	149	0.926772	0.554789	1.54817	0.771446
A3 calibrated (primary null)	Ezetimibe	1	180	161	1.0064	0.605494	1.67275	0.980369
A3 calibrated (primary null)	Fibrate	2	39	39	0.901024	0.475172	1.70853	0.749532
A3 calibrated (primary null)	GLP-1RA	49	508	491	0.87221	0.540417	1.40771	0.575601
A3 calibrated (primary null)	IL-1 inhibitor	3	59	52	0.512702	0.283732	0.926451	0.0268929
A3 calibrated (primary null)	Insulin	6	6	8	0.565091	0.186237	1.71464	0.313516
A3 calibrated (primary null)	JAK inhibitor	17	11	6	0.913045	0.310663	2.68346	0.868639
A3 calibrated (primary null)	Low-dose methotrexate	5	22	18	1.08062	0.500905	2.33126	0.843318
A3 calibrated (primary null)	Omega-3	2	85	74	1.03307	0.592509	1.80121	0.908676
A3 calibrated (primary null)	P2Y12 inhibitor	4	220	181	0.825018	0.498763	1.36468	0.453791
A3 calibrated (primary null)	PCSK9 inhibitor	22	334	292	0.979414	0.601009	1.59607	0.933464
A3 calibrated (primary null)	Romosozumab	1	6	15	0.359168	0.125357	1.02908	0.0565687
A3 calibrated (primary null)	SGLT2i	46	348	285	0.861195	0.528261	1.40396	0.548981
A3 calibrated (primary null)	Statin	4	19	20	0.853253	0.391394	1.86012	0.689804
A3 calibrated (primary null)	TNF inhibitor	12	15	9	1.12424	0.390286	3.23843	0.828248
A3 calibrated (primary null)	Thiazolidinedione	7	25	24	0.874154	0.423989	1.80228	0.715606
A3 calibrated (primary null)	Unmapped (investigational code)	37	52	20	1.0635	0.526995	2.14621	0.863538
A3 calibrated (primary null)	Unmapped: apaziquone	2	13	16	0.727806	0.307518	1.72251	0.469775
A3 calibrated (primary null)	Unmapped: apolipoprotein a-i	1	5	5	0.900873	0.240001	3.38153	0.877069
A3 calibrated (primary null)	Unmapped: atrasentan	1	8	16	0.449834	0.171497	1.17991	0.10443
A3 calibrated (primary null)	Unmapped: carbonate	1	24	26	0.825068	0.403273	1.68803	0.59855
A3 calibrated (primary null)	Unmapped: creatine	1	26	27	0.858939	0.425017	1.73587	0.671855
A3 calibrated (primary null)	Unmapped: darapladib	2	102	118	0.776253	0.45581	1.32197	0.351118
A3 calibrated (primary null)	Unmapped: ferric carboxymaltose	2	10	4	2.24518	0.645948	7.80377	0.203221
A3 calibrated (primary null)	Unmapped: gantenerumab	2	7	4	1.08121	0.271408	4.30723	0.911838
A3 calibrated (primary null)	Unmapped: lampalizumab	2	6	6	0.445405	0.131972	1.50324	0.19251
A3 calibrated (primary null)	Unmapped: odanacatib	1	136	115	1.06139	0.628549	1.7923	0.823622
A3 calibrated (primary null)	Unmapped: omecamtiv mecarbil	2	13	10	1.16637	0.453687	2.99858	0.749387
A3 calibrated (primary null)	Unmapped: omega-3-carboxylic acids	2	67	58	1.03399	0.578774	1.84725	0.910103
A3 calibrated (primary null)	Unmapped: solanezumab	2	9	11	0.75629	0.280814	2.03685	0.580532
A3 calibrated (primary null)	Unmapped: sprifermin	1	31	9	0.753174	0.322405	1.7595	0.512604
A3 calibrated (primary null)	Unmapped: verubecestat	2	14	4	1.52564	0.461156	5.04724	0.488939
A3 calibrated (primary null)	Unmapped: vilanterol	4	20	24	0.750038	0.353699	1.59049	0.453254
A3 calibrated H (primary null)	P1 canakinumab				0.512702	0.283732	0.926451	0.0268929
A3 calibrated H (primary null)	P2/H5 anti-NGF				2.07398	1.23499	3.48293	0.00581566
A3 calibrated H (primary null)	H1 GLP-1RA				0.87221	0.540417	1.40771	0.575601
A3 calibrated H (primary null)	H2 SGLT2i				0.861195	0.528261	1.40396	0.548981
A3 calibrated H (primary null)	H3 DPP-4i				1.13299	0.671658	1.91118	0.639754
A3 calibrated H (primary null)	H4 IL-1 inhibition				0.512702	0.283732	0.926451	0.0268929
A3 calibrated H (primary null)	H6 bone-active agents				0.90165	0.542187	1.49943	0.689923
A3 calibrated H (primary null)	H7 statin + PCSK9i				0.971443	0.597012	1.58071	0.907144
A3 calibrated H (primary null)	H8 VKA vs DOAC				0.986032	0.602155	1.61463	0.955417
A3 calibrated (null without known-effect estimates)	ATC A01AC: Corticosteroids for local oral treatment	4	8	4	0.952693	0.280756	3.23279	0.938033
A3 calibrated (null without known-effect estimates)	ATC A05AA: Bile acids and derivatives	2	14	6	1.10768	0.414033	2.96344	0.838594
A3 calibrated (null without known-effect estimates)	ATC A08AA: Centrally acting antiobesity products	9	244	245	0.939502	0.694151	1.27157	0.686114
A3 calibrated (null without known-effect estimates)	ATC A10BX: Other blood glucose lowering drugs, excl. insulins	1	169	185	0.867813	0.630007	1.19538	0.385543
A3 calibrated (null without known-effect estimates)	ATC A11CC: Vitamin D and analogues	2	46	27	1.57101	0.928015	2.65953	0.092598
A3 calibrated (null without known-effect estimates)	ATC B01AC: Platelet aggregation inhibitors excl. heparin	4	88	106	0.788088	0.541949	1.14602	0.212555
A3 calibrated (null without known-effect estimates)	ATC B03XA: Other antianemic preparations	4	32	26	1.17803	0.665568	2.08506	0.573816
A3 calibrated (null without known-effect estimates)	ATC C01BD: Antiarrhythmics, class III	2	19	26	0.700295	0.369665	1.32664	0.274437
A3 calibrated (null without known-effect estimates)	ATC C01DX: Other vasodilators used in cardiac diseases	3	6	6	0.849479	0.269272	2.67988	0.780782
A3 calibrated (null without known-effect estimates)	ATC C01EB: Other cardiac preparations	6	88	95	0.857535	0.586859	1.25306	0.427055
A3 calibrated (null without known-effect estimates)	ATC C03DA: Aldosterone antagonists	6	84	67	1.18936	0.79411	1.78133	0.40011
A3 calibrated (null without known-effect estimates)	ATC C04AC: Nicotinic acid and derivatives	1	25	28	0.837875	0.464854	1.51023	0.556214
A3 calibrated (null without known-effect estimates)	ATC C09AA: ACE inhibitors, plain	1	7	5	1.33083	0.413339	4.28488	0.631887
A3 calibrated (null without known-effect estimates)	ATC C09CA: Angiotensin II receptor blockers (ARBs), plain	10	271	265	0.976956	0.72548	1.3156	0.877971
A3 calibrated (null without known-effect estimates)	ATC C09DX: Angiotensin II receptor blockers (ARBs), other combinations	6	56	64	0.830232	0.537997	1.28121	0.400622
A3 calibrated (null without known-effect estimates)	ATC D07AC: Corticosteroids, potent (group III)	8	33	27	1.00579	0.559945	1.80662	0.984596
A3 calibrated (null without known-effect estimates)	ATC G03BA: 3-oxoandrosten (4) derivatives	1	16	19	0.801115	0.394986	1.62483	0.538805
A3 calibrated (null without known-effect estimates)	ATC G04CA: Alpha-adrenoreceptor antagonists	2	9	13	0.663417	0.274561	1.603	0.36195
A3 calibrated (null without known-effect estimates)	ATC G04CB: Testosterone-5-alpha reductase inhibitors	3	48	38	1.20536	0.738148	1.96831	0.455349
A3 calibrated (null without known-effect estimates)	ATC H05BX: Other anti-parathyroid agents	2	12	16	0.70786	0.322592	1.55325	0.388835
A3 calibrated (null without known-effect estimates)	ATC L01BC: Pyrimidine analogues	1	12	11	1.02815	0.441756	2.39292	0.948648
A3 calibrated (null without known-effect estimates)	ATC L01EX: Other protein kinase inhibitors	21	7	6	0.809297	0.274865	2.38285	0.700952
A3 calibrated (null without known-effect estimates)	ATC L01FC: CD38 (Clusters of Differentiation 38) inhibitors	5	8	9	0.8489	0.318951	2.25938	0.742916
A3 calibrated (null without known-effect estimates)	ATC L01FF: PD-1/PD-L1 (Programmed cell death protein 1/death ligand 1) inhibitors	49	8	5	1.40765	0.45881	4.31874	0.549967
A3 calibrated (null without known-effect estimates)	ATC L01XK: Poly (ADP-ribose) polymerase (PARP) inhibitors	10	7	5	1.05879	0.294135	3.81128	0.930342
A3 calibrated (null without known-effect estimates)	ATC L02BA: Anti-estrogens	3	12	16	0.727655	0.332698	1.59148	0.425885
A3 calibrated (null without known-effect estimates)	ATC L02BB: Anti-androgens	8	25	6	3.24021	1.28886	8.14596	0.0124366
A3 calibrated (null without known-effect estimates)	ATC L04AA: Selective immunosuppressants	16	13	8	0.869176	0.347663	2.17299	0.764247
A3 calibrated (null without known-effect estimates)	ATC L04AG: Monoclonal antibodies	10	9	4	1.07357	0.32435	3.5534	0.90746
A3 calibrated (null without known-effect estimates)	ATC N06DX: Other anti-dementia drugs	5	11	6	0.829641	0.306705	2.24419	0.712983
A3 calibrated (null without known-effect estimates)	ATC N07XX: Other nervous system drugs	1	11	8	1.31508	0.518378	3.33627	0.564167
A3 calibrated (null without known-effect estimates)	ATC R03AC: Selective beta-2-adrenoreceptor agonists	16	9	5	1.30491	0.447812	3.80249	0.625746
A3 calibrated (null without known-effect estimates)	ATC R03BB: Anticholinergics	17	19	8	2.21693	0.93426	5.2606	0.0709556
A3 calibrated (null without known-effect estimates)	Anti-NGF	12	584	77	2.19257	1.56043	3.08079	6.06092e-06
A3 calibrated (null without known-effect estimates)	Aspirin	1	107	111	0.917214	0.639548	1.31543	0.638554
A3 calibrated (null without known-effect estimates)	Bempedoic acid	3	76	74	0.928605	0.621344	1.38781	0.717853
A3 calibrated (null without known-effect estimates)	Bisphosphonate	4	8	3	2.52945	0.645036	9.91902	0.183156
A3 calibrated (null without known-effect estimates)	CETP inhibitor	5	159	152	0.983281	0.706064	1.36934	0.920518
A3 calibrated (null without known-effect estimates)	Calcitonin	4	47	44	0.983062	0.608359	1.58855	0.944376
A3 calibrated (null without known-effect estimates)	DOAC	11	64	66	0.841939	0.552786	1.28234	0.422851
A3 calibrated (null without known-effect estimates)	DPP-4i	30	150	114	1.19777	0.846703	1.69441	0.307859
A3 calibrated (null without known-effect estimates)	Denosumab	8	155	149	0.979767	0.70297	1.36555	0.90395
A3 calibrated (null without known-effect estimates)	Ezetimibe	1	180	161	1.06395	0.769369	1.47131	0.707826
A3 calibrated (null without known-effect estimates)	Fibrate	2	39	39	0.952546	0.574116	1.58042	0.850717
A3 calibrated (null without known-effect estimates)	GLP-1RA	49	508	491	0.922085	0.699816	1.21495	0.564322
A3 calibrated (null without known-effect estimates)	IL-1 inhibitor	3	59	52	0.54202	0.34774	0.844842	0.00683969
A3 calibrated (null without known-effect estimates)	Insulin	6	6	8	0.597404	0.211423	1.68804	0.331017
A3 calibrated (null without known-effect estimates)	JAK inhibitor	17	11	6	0.965255	0.353475	2.63588	0.944994
A3 calibrated (null without known-effect estimates)	Low-dose methotrexate	5	22	18	1.14241	0.589342	2.21451	0.693388
A3 calibrated (null without known-effect estimates)	Omega-3	2	85	74	1.09214	0.735793	1.62108	0.661806
A3 calibrated (null without known-effect estimates)	P2Y12 inhibitor	4	220	181	0.872194	0.635519	1.19701	0.397201
A3 calibrated (null without known-effect estimates)	PCSK9 inhibitor	22	334	292	1.03542	0.773021	1.38688	0.815433
A3 calibrated (null without known-effect estimates)	Romosozumab	1	6	15	0.379706	0.142905	1.0089	0.0521097
A3 calibrated (null without known-effect estimates)	SGLT2i	46	348	285	0.91044	0.679277	1.22027	0.530094
A3 calibrated (null without known-effect estimates)	Statin	4	19	20	0.902043	0.459731	1.76991	0.764341
A3 calibrated (null without known-effect estimates)	TNF inhibitor	12	15	9	1.18853	0.444738	3.17623	0.730562
A3 calibrated (null without known-effect estimates)	Thiazolidinedione	7	25	24	0.92414	0.50281	1.69852	0.799458
A3 calibrated (null without known-effect estimates)	Unmapped (investigational code)	37	52	20	1.12432	0.627599	2.01417	0.693641
A3 calibrated (null without known-effect estimates)	Unmapped: apaziquone	2	13	16	0.769424	0.357131	1.65769	0.50328
A3 calibrated (null without known-effect estimates)	Unmapped: apolipoprotein a-i	1	5	5	0.952387	0.269195	3.36945	0.939678
A3 calibrated (null without known-effect estimates)	Unmapped: atrasentan	1	8	16	0.475556	0.196981	1.1481	0.0983568
A3 calibrated (null without known-effect estimates)	Unmapped: carbonate	1	24	26	0.872247	0.478948	1.58851	0.65496
A3 calibrated (null without known-effect estimates)	Unmapped: creatine	1	26	27	0.908054	0.506006	1.62955	0.746478
A3 calibrated (null without known-effect estimates)	Unmapped: darapladib	2	102	118	0.82064	0.57192	1.17753	0.283285
A3 calibrated (null without known-effect estimates)	Unmapped: ferric carboxymaltose	2	10	4	2.37356	0.72731	7.74608	0.152036
A3 calibrated (null without known-effect estimates)	Unmapped: gantenerumab	2	7	4	1.14304	0.303614	4.30327	0.843315
A3 calibrated (null without known-effect estimates)	Unmapped: lampalizumab	2	6	6	0.470874	0.148834	1.48973	0.19995
A3 calibrated (null without known-effect estimates)	Unmapped: odanacatib	1	136	115	1.12208	0.791935	1.58987	0.517055
A3 calibrated (null without known-effect estimates)	Unmapped: omecamtiv mecarbil	2	13	10	1.23306	0.522112	2.91211	0.632779
A3 calibrated (null without known-effect estimates)	Unmapped: omega-3-carboxylic acids	2	67	58	1.09312	0.712122	1.67795	0.683852
A3 calibrated (null without known-effect estimates)	Unmapped: solanezumab	2	9	11	0.799536	0.321764	1.98673	0.629981
A3 calibrated (null without known-effect estimates)	Unmapped: sprifermin	1	31	9	0.796242	0.375027	1.69054	0.553075
A3 calibrated (null without known-effect estimates)	Unmapped: verubecestat	2	14	4	1.61288	0.520672	4.99617	0.407302
A3 calibrated (null without known-effect estimates)	Unmapped: vilanterol	4	20	24	0.792926	0.417338	1.50653	0.478605
A3 calibrated H (null without known-effect estimates)	P1 canakinumab				0.54202	0.34774	0.844842	0.00683969
A3 calibrated H (null without known-effect estimates)	P2/H5 anti-NGF				2.19257	1.56043	3.08079	6.06092e-06
A3 calibrated H (null without known-effect estimates)	H1 GLP-1RA				0.922085	0.699816	1.21495	0.564322
A3 calibrated H (null without known-effect estimates)	H2 SGLT2i				0.91044	0.679277	1.22027	0.530094
A3 calibrated H (null without known-effect estimates)	H3 DPP-4i				1.19777	0.846703	1.69441	0.307859
A3 calibrated H (null without known-effect estimates)	H4 IL-1 inhibition				0.54202	0.34774	0.844842	0.00683969
A3 calibrated H (null without known-effect estimates)	H6 bone-active agents				0.953208	0.688722	1.31926	0.772573
A3 calibrated H (null without known-effect estimates)	H7 statin + PCSK9i				1.02699	0.76866	1.37215	0.857018
A3 calibrated H (null without known-effect estimates)	H8 VKA vs DOAC				1.04241	0.772045	1.40747	0.786263
A4 minimum detectable RR	P1 canakinumab				0.570191	0.589988	1.69495		0.188341
A4 minimum detectable RR	P2/H5 anti-NGF				2.30653	0.715301	1.39801		0.119594
A4 minimum detectable RR	P3 SGLT2i (gout)				0.66467	0.567975	1.76064		0.201913
A4 minimum detectable RR	H1 GLP-1RA				0.97001	0.837722	1.19371		0.0632033
A4 minimum detectable RR	H2 SGLT2i				0.95776	0.797498	1.25392		0.0807672
A4 minimum detectable RR	H3 DPP-4i				1.26003	0.705447	1.41754		0.124545
A4 minimum detectable RR	H4 IL-1 inhibition				0.570191	0.589988	1.69495		0.188341
A4 minimum detectable RR	H6 bone-active agents				1.00275	0.738708	1.35372		0.108101
A4 minimum detectable RR	H7 statin + PCSK9i				1.08037	0.804279	1.24335		0.0777449
A4 minimum detectable RR	H8 VKA vs DOAC				1.09659	0.782566	1.27785		0.0875138
A4 event share from trials with windows >= 104 weeks	H1 GLP-1RA	40			0.933934
A4 event share from trials with windows >= 104 weeks	H2 SGLT2i	36			0.958926
A4 class precision	ATC A01AC: Corticosteroids for local oral treatment				1.00221	0.302858	3.31648		0.61056		0.180769	5.53192	FALSE
A4 class precision	ATC A05AA: Bile acids and derivatives				1.16525	0.449425	3.02123		0.486084		0.256198	3.90324	FALSE
A4 class precision	ATC A08AA: Centrally acting antiobesity products				0.988332	0.829077	1.17818		0.089646		0.777905	1.2855	TRUE
A4 class precision	ATC A10BX: Other blood glucose lowering drugs, excl. insulins				0.912918	0.744066	1.12009		0.104345		0.746522	1.33955	FALSE
A4 class precision	ATC A11CC: Vitamin D and analogues				1.65267	1.03791	2.63155		0.237339		0.514312	1.94435	FALSE
A4 class precision	ATC B01AC: Platelet aggregation inhibitors excl. heparin				0.829049	0.625386	1.09904		0.143832		0.66834	1.49624	FALSE
A4 class precision	ATC B03XA: Other antianemic preparations				1.23925	0.740431	2.07413		0.262772		0.478941	2.08794	FALSE
A4 class precision	ATC C01BD: Antiarrhythmics, class III				0.736692	0.408588	1.32827		0.300747		0.430603	2.32232	FALSE
A4 class precision	ATC C01DX: Other vasodilators used in cardiac diseases				0.89363	0.290944	2.74477		0.572532		0.201091	4.97286	FALSE
A4 class precision	ATC C01EB: Other cardiac preparations				0.902106	0.676156	1.20356		0.147096		0.662257	1.50999	FALSE
A4 class precision	ATC C03DA: Aldosterone antagonists				1.25117	0.908478	1.72314		0.1633		0.632865	1.58012	FALSE
A4 class precision	ATC C04AC: Nicotinic acid and derivatives				0.881424	0.516156	1.50518		0.273025		0.465379	2.14878	FALSE
A4 class precision	ATC C09AA: ACE inhibitors, plain				1.4	0.446394	4.39074		0.583176		0.195183	5.1234	FALSE
A4 class precision	ATC C09CA: Angiotensin II receptor blockers (ARBs), plain				1.02773	0.869795	1.21435		0.0851293		0.787811	1.26934	TRUE
A4 class precision	ATC C09DX: Angiotensin II receptor blockers (ARBs), other combinations				0.873383	0.611128	1.24818		0.182178		0.600263	1.66594	FALSE
A4 class precision	ATC D07AC: Corticosteroids, potent (group III)				1.05806	0.62196	1.79994		0.27108		0.467922	2.13711	FALSE
A4 class precision	ATC G03BA: 3-oxoandrosten (4) derivatives				0.842753	0.434349	1.63516		0.338176		0.387737	2.57907	FALSE
A4 class precision	ATC G04CA: Alpha-adrenoreceptor antagonists				0.697898	0.299155	1.62813		0.4322		0.297945	3.35632	FALSE
A4 class precision	ATC G04CB: Testosterone-5-alpha reductase inhibitors				1.26801	0.829839	1.93755		0.216314		0.545517	1.83312	FALSE
A4 class precision	ATC H05BX: Other anti-parathyroid agents				0.744651	0.353081	1.57048		0.380724		0.344166	2.90557	FALSE
A4 class precision	ATC L01BC: Pyrimidine analogues				1.08159	0.48211	2.42647		0.412251		0.315072	3.17388	FALSE
A4 class precision	ATC L01EX: Other protein kinase inhibitors				0.85136	0.297509	2.43627		0.536423		0.222498	4.49442	FALSE
A4 class precision	ATC L01FC: CD38 (Clusters of Differentiation 38) inhibitors				0.893022	0.346275	2.30304		0.483355		0.258164	3.87351	FALSE
A4 class precision	ATC L01FF: PD-1/PD-L1 (Programmed cell death protein 1/death ligand 1) inhibitors				1.48081	0.496076	4.42032		0.557969		0.209465	4.77406	FALSE
A4 class precision	ATC L01XK: Poly (ADP-ribose) polymerase (PARP) inhibitors				1.11382	0.316917	3.91456		0.64128		0.165862	6.02912	FALSE
A4 class precision	ATC L02BA: Anti-estrogens				0.765474	0.364205	1.60885		0.378969		0.345863	2.89132	FALSE
A4 class precision	ATC L02BB: Anti-androgens				3.40862	1.4021	8.28662		0.453232		0.280897	3.56002	FALSE
A4 class precision	ATC L04AA: Selective immunosuppressants				0.914352	0.378291	2.21004		0.450281		0.283228	3.53072	FALSE
A4 class precision	ATC L04AG: Monoclonal antibodies				1.12937	0.350072	3.64344		0.597589		0.187459	5.3345	FALSE
A4 class precision	ATC N06DX: Other anti-dementia drugs				0.872762	0.332803	2.28878		0.491893		0.252062	3.96728	FALSE
A4 class precision	ATC N07XX: Other nervous system drugs				1.38344	0.563735	3.39503		0.458031		0.277145	3.60822	FALSE
A4 class precision	ATC R03AC: Selective beta-2-adrenoreceptor agonists				1.37274	0.484841	3.88665		0.53099		0.225911	4.42652	FALSE
A4 class precision	ATC R03BB: Anticholinergics				2.33215	1.01873	5.33896		0.422571		0.306093	3.26698	FALSE
A4 class precision	Anti-NGF				2.30653	1.82456	2.91581		0.119594		0.715301	1.39801	FALSE
A4 class precision	Aspirin				0.964886	0.741582	1.25543		0.134298		0.686432	1.45681	FALSE
A4 class precision	Bempedoic acid				0.976869	0.711234	1.34171		0.161914		0.635328	1.57399	FALSE
A4 class precision	Bisphosphonate				2.66092	0.693937	10.2034		0.685738		0.146438	6.82883	FALSE
A4 class precision	CETP inhibitor				1.03439	0.82907	1.29055		0.112887		0.728867	1.37199	FALSE
A4 class precision	Calcitonin				1.03416	0.685082	1.56109		0.210103		0.555092	1.8015	FALSE
A4 class precision	DOAC				0.885699	0.629777	1.24562		0.173985		0.614201	1.62813	FALSE
A4 class precision	DPP-4i				1.26003	0.98711	1.6084		0.124545		0.705447	1.41754	FALSE
A4 class precision	Denosumab				1.03069	0.825106	1.2875		0.113506		0.727604	1.37437	FALSE
A4 class precision	Ezetimibe				1.11925	0.90669	1.38163		0.107454		0.740048	1.35126	FALSE
A4 class precision	Fibrate				1.00205	0.643886	1.55946		0.225656		0.531424	1.88174	FALSE
A4 class precision	GLP-1RA				0.97001	0.856991	1.09793		0.0632033		0.837722	1.19371	TRUE
A4 class precision	IL-1 inhibitor				0.570191	0.394186	0.824782		0.188341		0.589988	1.69495	FALSE
A4 class precision	Insulin				0.628454	0.229107	1.72389		0.514834		0.236371	4.23064	FALSE
A4 class precision	JAK inhibitor				1.01542	0.383438	2.68906		0.49688		0.248565	4.02309	FALSE
A4 class precision	Low-dose methotrexate				1.20179	0.650189	2.22135		0.31342		0.415583	2.40626	FALSE
A4 class precision	Omega-3				1.14891	0.843816	1.56431		0.157466		0.643294	1.5545	FALSE
A4 class precision	P2Y12 inhibitor				0.917526	0.752176	1.11923		0.101383		0.752741	1.32848	FALSE
A4 class precision	PCSK9 inhibitor				1.08923	0.930874	1.27453		0.0801563		0.798864	1.25178	FALSE
A4 class precision	Romosozumab				0.399441	0.155156	1.02834		0.482467		0.258807	3.86388	FALSE
A4 class precision	SGLT2i				0.95776	0.817535	1.12204		0.0807672		0.797498	1.25392	TRUE
A4 class precision	Statin				0.948927	0.506729	1.77701		0.320079		0.407902	2.45157	FALSE
A4 class precision	TNF inhibitor				1.2503	0.482773	3.23806		0.485506		0.256613	3.89691	FALSE
A4 class precision	Thiazolidinedione				0.972172	0.557244	1.69606		0.283944		0.451359	2.21553	FALSE
A4 class precision	Unmapped (investigational code)				1.18275	0.697298	2.00618		0.269586		0.469885	2.12818	FALSE
A4 class precision	Unmapped: apaziquone				0.809415	0.391275	1.6744		0.370868		0.353802	2.82644	FALSE
A4 class precision	Unmapped: apolipoprotein a-i				1.00189	0.290142	3.4596		0.63228		0.170097	5.879	FALSE
A4 class precision	Unmapped: atrasentan				0.500273	0.214633	1.16606		0.431749		0.298322	3.35208	FALSE
A4 class precision	Unmapped: carbonate				0.917582	0.531263	1.58482		0.278819		0.457886	2.18395	FALSE
A4 class precision	Unmapped: creatine				0.95525	0.562101	1.62338		0.270557		0.468608	2.13398	FALSE
A4 class precision	Unmapped: darapladib				0.863293	0.66304	1.12403		0.134652		0.685751	1.45825	FALSE
A4 class precision	Unmapped: ferric carboxymaltose				2.49693	0.785231	7.93989		0.590223		0.191367	5.22555	FALSE
A4 class precision	Unmapped: gantenerumab				1.20245	0.32686	4.42353		0.664582		0.15538	6.43585	FALSE
A4 class precision	Unmapped: lampalizumab				0.495348	0.160802	1.52591		0.574023		0.200253	4.99369	FALSE
A4 class precision	Unmapped: odanacatib				1.1804	0.922646	1.51017		0.125697		0.703174	1.42212	FALSE
A4 class precision	Unmapped: omecamtiv mecarbil				1.29715	0.569434	2.95487		0.420043		0.308268	3.24393	FALSE
A4 class precision	Unmapped: omega-3-carboxylic acids				1.14993	0.809862	1.6328		0.178875		0.605844	1.65059	FALSE
A4 class precision	Unmapped: solanezumab				0.841092	0.350193	2.02013		0.447049		0.285805	3.49889	FALSE
A4 class precision	Unmapped: sprifermin				0.837626	0.411225	1.70616		0.362975		0.361713	2.76462	FALSE
A4 class precision	Unmapped: verubecestat				1.6967	0.562828	5.1149		0.562995		0.206537	4.84176	FALSE
A4 class precision	Unmapped: vilanterol				0.834138	0.461168	1.50875		0.302366		0.428654	2.33288	FALSE
A5 GLP-1RA molecule	albiglutide	3	10	17	0.496594	0.220439	1.1187	0.0911625	0.414363
A5 GLP-1RA molecule	dulaglutide	3	137	110	1.24389	0.9706	1.59413	0.0846645	0.126573
A5 GLP-1RA molecule	efpeglenatide	1	4	4	0.498528	0.124869	1.99033	0.32437	0.706324
A5 GLP-1RA molecule	exenatide	2	70	79	0.889485	0.645823	1.22508	0.473341	0.163325
A5 GLP-1RA molecule	liraglutide	10	98	74	1.14949	0.847372	1.55932	0.370529	0.155578
A5 GLP-1RA molecule	lixisenatide	3	8	8	0.750206	0.250991	2.24235	0.606918	0.558639
A5 GLP-1RA molecule	orforglipron	3	3	2	0.796024	0.145607	4.3518	0.792385	0.866692
A5 GLP-1RA molecule	semaglutide	19	173	191	0.861856	0.701542	1.0588	0.156826	0.105004
A5 GLP-1RA molecule	tirzepatide	5	5	6	0.515805	0.174045	1.52865	0.232337	0.554293
A5 GLP-1RA heterogeneity between molecules	Cochran Q	8			11.661			0.166982
A6 modest-effect positive control	M1 GLP-1RA -> gallbladder/biliary	49	862	548	1.35747	1.21744	1.5136	3.75011e-08						1.37	1.23	1.52	TRUE
A6 modest-effect positive control	M2 SGLT2i -> ketoacidosis	46	188	72	1.95818	1.47726	2.59566	2.95882e-06						2.13	1.38	3.27	TRUE
A6 modest-effect positive control	M3 thiazolidinedione -> heart failure	7	21	10	1.41606	0.629654	3.18463	0.400182						1.72	1.21	2.42	FALSE
A6 modest-effect positive control	M4 DOAC vs VKA -> intracranial haemorrhage	21	419	480	0.639749	0.563417	0.726422	5.5556e-12						0.48	0.39	0.59	TRUE
A6 modest-effect positive control	M5 SGLT2i -> heart failure	46	3326	4209	0.736081	0.705523	0.767962	1.52169e-45						0.69	0.61	0.79	TRUE

### Sheet: S6_observational_vs_randomized
study	pmid	contrast	setting	joint	estimate_type	obs	obs_lo	obs_hi	value_source	rct_key	rct	rct_lo	rct_hi	rct_trials	rct_events	indirect	ratio	ratio_lo	ratio_hi	p_difference	classification	counted	p_difference_sensitivity_comparator	p_difference_calibrated_primary	p_difference_calibrated_refit	p_difference_oriented
Porto 2025	39811151	GLP-1RA vs non-use	obese, no OA · hip	hip	HR	1.13	0.69	1.85	full text (Europe PMC OA, PMC11729447), Results text/Table 2	GLP-1RA (obesity trials)	1.04056	0.798184	1.35654	22	227	FALSE	1.08595	0.620366	1.90096	0.772851	compatible and informative	TRUE	0.772851	0.610456	0.669719
Porto 2025	39811151	GLP-1RA vs non-use	obese, no OA · knee	knee	HR	2.61	1.6	4.25	full text (Europe PMC OA, PMC11729447), Results text/Table 2	GLP-1RA (obesity trials)	1.04056	0.798184	1.35654	22	227	FALSE	2.50826	1.43878	4.37272	0.00118319	differs	TRUE	0.00118319	0.00541749	0.00176056
Porto 2025	39811151	GLP-1RA vs non-use	obese, hip OA · hip	hip	HR	0.6	0.45	0.79	full text (Europe PMC OA, PMC11729447), Results text/Table 4	GLP-1RA (obesity trials)	1.04056	0.798184	1.35654	22	227	FALSE	0.576611	0.391707	0.848799	0.00525453	differs	TRUE	0.00525453	0.148511	0.0325974
Porto 2025	39811151	GLP-1RA vs non-use	obese, knee OA · knee	knee	HR	0.75	0.63	0.89	full text (Europe PMC OA, PMC11729447), Results text/Table 6	GLP-1RA (obesity trials)	1.04056	0.798184	1.35654	22	227	FALSE	0.720764	0.525226	0.9891	0.0425731	differs	TRUE	0.0425731	0.439143	0.176239
Lin 2025	39928811	GLP-1RA vs non-use	T2D, knee OA · knee	knee	HR	0.913	0.885	0.977	full text (Europe PMC OA, PMC11813052), Table 5 (same value in Table 3 and abstract)	GLP-1RA (T2D/other trials)	0.950958	0.826612	1.09401	27	772	FALSE	0.960084	0.827506	1.1139	0.591085	compatible and informative	TRUE	0.591085	0.791394	0.946053
Carter 2026	42229941	GLP-1RA vs non-use	knee OA · knee	knee	HR	0.9	0.83	0.98	abstract (full text not open in Europe PMC/PMC)	GLP-1RA	0.97001	0.856991	1.09793	49	999	FALSE	0.927826	0.799267	1.07706	0.324904	compatible and informative	TRUE	0.324904	0.899311	0.868982
Su 2025	40478380	SGLT2i vs GLP-1RA	T2D · hip or knee	either (hip or knee)	HR	0.703	0.55	0.898	abstract (full text not open in Europe PMC/PMC)	SGLT2i (without heart-failure and kidney trials) / GLP-1RA (T2D/other trials)	1.1167	0.877688	1.42081	56	1194	TRUE	0.629532	0.446451	0.88769	0.00830344	differs	TRUE	0.0294886	0.219491	0.06385
Jao 2026	42475344	SGLT2i vs GLP-1RA	T2D · hip	hip	HR	1.168	0.865	1.577	full text (Europe PMC OA, PMC13384269), Table 2	SGLT2i (without heart-failure and kidney trials) / GLP-1RA (T2D/other trials)	1.1167	0.877688	1.42081	56	1194	TRUE	1.04594	0.711758	1.53702	0.819113	compatible and informative	TRUE	0.42907	0.907644	0.865383
Jao 2026	42475344	SGLT2i vs GLP-1RA	T2D · knee	knee	HR	0.877	0.651	1.182	full text (Europe PMC OA, PMC13384269), Table 2	SGLT2i (without heart-failure and kidney trials) / GLP-1RA (T2D/other trials)	1.1167	0.877688	1.42081	56	1194	TRUE	0.785348	0.535281	1.15224	0.216661	compatible and informative	TRUE	0.458142	0.532099	0.360648
Liu 2026	42139974	SGLT2i vs GLP-1RA	T2D · any joint	either (abstract says 'total joint replacement'; sites not specified in abstract)	HR	0.85	0.73	1	abstract (full text not open in Europe PMC/PMC)	SGLT2i (without heart-failure and kidney trials) / GLP-1RA (T2D/other trials)	1.1167	0.877688	1.42081	56	1194	TRUE	0.761169	0.570871	1.0149	0.0629963	compatible and informative	TRUE	0.207077	0.454026	0.236575
Hu 2026	41886946	SGLT2i vs non-use	T2D · knee	knee	HR	1.33	1.25	1.42	abstract (full text not open in Europe PMC/PMC)	SGLT2i	0.95776	0.817535	1.12204	46	633	FALSE	1.38866	1.17079	1.64707	0.000162674	differs	TRUE	0.000162674	0.0839308	0.013206
Chen 2026	41919008	DPP-4i vs non-use	T2D · hip	hip	HR	0.38	0.3	0.48	full text (Europe PMC OA, PMC13033887), Results text/Table 2	DPP-4i	1.26003	0.98711	1.6084	30	264	FALSE	0.30158	0.214904	0.423215	4.09526e-12	differs	TRUE	0.0127318	0.000187575	7.84766e-08
Chen 2026	41919008	DPP-4i vs non-use	T2D · knee	knee	HR	0.42	0.37	0.46	full text (Europe PMC OA, PMC13033887), Results text/Table 2	DPP-4i	1.26003	0.98711	1.6084	30	264	FALSE	0.333326	0.255147	0.43546	7.85877e-16	differs	TRUE	0.0197305	0.000270692	1.60588e-08
Liu 2026	42139974	SGLT2i vs DPP-4i	T2D · any joint (direction unclear)	either (abstract says 'total joint replacement'; sites not specified in abstract)	HR	1.1	0.95	1.27	abstract (full text not open in Europe PMC/PMC)	SGLT2i (without heart-failure and kidney trials) / DPP-4i	0.842789	0.616301	1.15251	59	686	TRUE	1.30519	0.92436	1.84292	0.130239	compatible and informative	FALSE	0.560427	0.480129	0.287085	0.667033
Liu 2026	42139974	GLP-1RA vs DPP-4i	T2D · any joint (direction unclear)	either (abstract says 'total joint replacement'; sites not specified in abstract)	HR	1.22	1.07	1.39	abstract (full text not open in Europe PMC/PMC)	GLP-1RA (T2D/other trials) / DPP-4i	0.754712	0.56956	1.00005	57	1036	TRUE	1.61651	1.18516	2.20485	0.0024234	differs	FALSE	0.398278	0.193438	0.043693	0.602093
Fu 2017	28590379	Bisphosphonate vs non-use	osteoporosis, knee OA · knee	knee	HR	0.76	0.69	0.83	abstract (full text not open in Europe PMC/PMC)	Bisphosphonate	2.66092	0.693937	10.2034	4	11	FALSE	0.285615	0.0742494	1.09868	0.0682901	uninformative	TRUE	0.0187489	0.11454	0.0852837
Hung 2018	30306268	Bisphosphonate vs non-use	hip OA · hip	hip	HR	0.972	0.743	1.273	abstract (full text not open in Europe PMC/PMC)	Bisphosphonate	2.66092	0.693937	10.2034	4	11	FALSE	0.365287	0.092753	1.4386	0.14987	uninformative	TRUE	0.858573	0.222289	0.178315
Neogi 2018	28988204	Bisphosphonate vs non-use	women, knee OA · knee	knee	HR	0.76	0.6	0.95	full text (PMC author manuscript, PMC6374039), Results text	Bisphosphonate	2.66092	0.693937	10.2034	4	11	FALSE	0.285615	0.0730469	1.11676	0.0716623	uninformative	TRUE	0.0821673	0.118483	0.0889677
Wang J 2026	42750457	Bisphosphonate vs non-use	UK Biobank · knee	knee	HR	0.91	0.67	1.24	full text (PMC13583507)	Bisphosphonate	2.66092	0.693937	10.2034	4	11	FALSE	0.341987	0.0861365	1.35779	0.127202	uninformative	TRUE	0.610686	0.192624	0.152563
Yu 2024	39768410	Denosumab vs bisphosphonate	women, knee OA · knee	knee	HR	0.77	0.62	0.97	full text (Europe PMC OA, PMC11677198), Results text/Table 2	Denosumab / Bisphosphonate	0.387343	0.0991841	1.51269	12	315	TRUE	1.9879	0.499817	7.90639	0.329346	uninformative	TRUE	0.136358	0.378021	0.344269
Chen JY 2025	41157204	Denosumab vs bisphosphonate	women, post-traumatic knee OA · knee	knee	HR	1.09	0.88	1.35	full text (Europe PMC OA, PMC12565639), Results text/Table 3 (IPTW method 1; D10: the model the abstract reports)	Denosumab / Bisphosphonate	0.387343	0.0991841	1.51269	12	315	TRUE	2.81404	0.708636	11.1747	0.141429	uninformative	TRUE	0.758627	0.183952	0.153964
Sarmanova 2020	32097491	Statin vs non-use	general population · hip or knee	either (hip or knee)	HR	0.99	0.97	1.03	abstract (full text not open in Europe PMC/PMC)	Statin	0.948927	0.506729	1.77701	4	39	FALSE	1.04328	0.556716	1.95511	0.894801	uninformative	TRUE	0.894801	0.708726	0.786936
Ballal 2021	34380108	Warfarin vs DOAC	atrial fibrillation · hip or knee	either (hip or knee)	OR	1.59	1.31	1.92	full text (PMC author manuscript, PMC8361882), Results text/Table 2	VKA vs DOAC	1.09659	0.923746	1.30178	21	551	FALSE	1.44994	1.12154	1.87452	0.00457769	differs	TRUE	0.00457769	0.076633	0.0200793

### Sheet: S6b_not_counted
study	pmid	exposure	comparator	population	outcome	estimate_type	est	lo	hi	value_source	reason_not_counted
Lavu 2024	38857711	GLP-1RA prescribed	GLP-1RA not prescribed (PS-matched)	Obese diabetic, obese non-diabetic and non-obese diabetic adults without pre-existing hip/knee OA (index visit 2015-2017)	THA; TKA (separate outcomes)	HR	NR	NR	NR	abstract (full text not open in Europe PMC/PMC)	estimate not extractable (hazard ratios only in closed full text)
Carter 2026	42229941	Semaglutide or tirzepatide ('new generation'), 3-year exposure	PS-matched non-exposed	Adults with knee OA diagnosed 2010-2024	TKA (cumulative incidence)	HR	0.72	0.67	0.78	abstract (full text not open in Europe PMC/PMC)	secondary exposure definition (semaglutide or tirzepatide, 3 years)
Wang Z 2026	41235723	Colchicine initiators (oral)	PS-matched colchicine non-initiators	Gout (whole sample)	TJA (TKA or THA)	HR	0.89	0.82	0.97	full text (PMC12758127), Table 2/Table 3 and Results text	no randomized comparator (no colchicine trial contributed events)
Wang Z 2026	41235723	Colchicine initiators (oral)	PS-matched colchicine non-initiators	Gout (separately matched cohort for TKA)	TKA	HR	0.94	0.85	1.05	full text (PMC12758127), Table 2/Table 3 and Results text	joint-specific sensitivity analysis
Wang Z 2026	41235723	Colchicine initiators (oral)	PS-matched colchicine non-initiators	Gout (separately matched cohort for THA)	THA	HR	0.87	0.77	0.98	full text (PMC12758127), Table 2/Table 3 and Results text	joint-specific sensitivity analysis
Wang Z 2026	41235723	Colchicine initiators (oral)	PS-matched colchicine non-initiators	Gout with knee or hip OA (subgroup, re-matched)	TJA (TKA or THA)	HR	0.76	0.63	0.91	full text (PMC12758127), Table 2/Table 3 and Results text	population subgroup
Wang Z 2026	41235723	Colchicine initiators (oral)	PS-matched colchicine non-initiators	Gout with any OA code (subgroup)	TJA (TKA or THA)	HR	0.89	0.79	1.01	full text (PMC12758127), Table 2/Table 3 and Results text	population subgroup
Wang Z 2026	41235723	Colchicine initiators (oral)	PS-matched colchicine non-initiators	Gout without any OA code (subgroup)	TJA (TKA or THA)	HR	0.93	0.83	1.05	full text (PMC12758127), Table 2/Table 3 and Results text	population subgroup
Sarmanova 2020	32097491	Statin use (any)	Never prescribed statins (matched on age, gender, practice, PS)	Statin users and never-users (178,467 matched pairs)	Knee or hip replacement due to OA	HR	0.97	0.94	1.01	abstract (full text not open in Europe PMC/PMC)	outcome by indication (secondary)
Sarmanova 2020	32097491	Statin use (any)	Never prescribed statins (matched on age, gender, practice, PS)	Statin users and never-users (178,467 matched pairs)	Knee or hip replacement due to RA	HR	0.77	0.63	0.94	abstract (full text not open in Europe PMC/PMC)	outcome by indication (secondary)
Sarmanova 2020	32097491	High-intensity statin (LDL reduction 42-55%)	Never prescribed statins (matched on age, gender, practice, PS)	Statin users and never-users (178,467 matched pairs)	Knee or hip joint replacement (overall)	HR	0.86	0.75	0.98	abstract (full text not open in Europe PMC/PMC)	exposure-intensity subgroup
Chen JY 2025	41157204	Raloxifene (not a listed class)	Bisphosphonates (reference)	Postmenopausal women >=50 y with post-traumatic knee OA and osteoporosis, >=1 y of anti-osteoporosis medication	TKR	HR	0.81	0.67	0.99	full text (Europe PMC OA, PMC12565639), Results text/Table 3 (IPTW method 1; D10)	exposure (raloxifene) not a pre-specified class
Ballal 2021	34380108	Warfarin (VKA) use within 1 y before index	DOAC use within 1 y before index	Adults 40-89 y with atrial fibrillation, incident warfarin or DOAC users	Knee replacement	OR	1.58	1.22	2.04	full text (PMC author manuscript, PMC8361882), Results text/Table 2	joint-specific sensitivity analysis
Ballal 2021	34380108	Warfarin (VKA) use within 1 y before index	DOAC use within 1 y before index	Adults 40-89 y with atrial fibrillation, incident warfarin or DOAC users	Hip replacement	OR	1.33	1.03	1.72	full text (PMC author manuscript, PMC8361882), Results text/Table 2	joint-specific sensitivity analysis

### Sheet: S6c_targeted_search_D7
contrast	observational_setting	obs	obs_lo	obs_hi	source	pmid	rct	rct_lo	rct_hi	rct_trials	rct_events	rct_basis	obs_decimals	in_count	obs_outside_rct_ci	ratio_obs_to_rct	p_difference	p_difference_alt_comparator	p_difference_calibrated_primary	p_difference_calibrated_refit
Warfarin vs DOAC	AF, UK primary care; knee/hip replacement (OR)	1.59	1.31	1.92	Ballal 2021	34380108	1.09659	0.923746	1.30178	21	551	direct: VKA vs DOAC	2	TRUE	TRUE	1.44994	0.00457769	0.00457769	0.076633	0.0200793
DPP-4i vs non-use	T2D, Taiwan; total knee replacement (HR)	0.42	0.37	0.46	Chen 2026	41919008	1.26003	0.98711	1.6084	30	264	direct: DPP-4i	2	TRUE	TRUE	0.333326	7.85877e-16	0.0197305	0.000270692	1.60588e-08
DPP-4i vs non-use	T2D, Taiwan; total hip replacement (HR)	0.38	0.3	0.48	Chen 2026	41919008	1.26003	0.98711	1.6084	30	264	direct: DPP-4i	2	TRUE	TRUE	0.30158	4.09526e-12	0.0127318	0.000187575	7.84766e-08
GLP-1RA vs non-use	Obesity with hip OA, US; hip replacement (HR)	0.6	0.45	0.79	Porto 2025	39811151	1.04056	0.798184	1.35654	22	227	direct: GLP-1RA (obesity trials)	2	TRUE	TRUE	0.576611	0.00525453	0.00525453	0.148511	0.0325974
GLP-1RA vs non-use	Obesity with knee OA, US; knee replacement (HR)	0.75	0.63	0.89	Porto 2025	39811151	1.04056	0.798184	1.35654	22	227	direct: GLP-1RA (obesity trials)	2	TRUE	TRUE	0.720764	0.0425731	0.0425731	0.439143	0.176239
GLP-1RA vs non-use	Obesity without OA, US; hip replacement (HR)	1.13	0.69	1.85	Porto 2025	39811151	1.04056	0.798184	1.35654	22	227	direct: GLP-1RA (obesity trials)	2	TRUE	FALSE	1.08595	0.772851	0.772851	0.610456	0.669719
GLP-1RA vs non-use	Obesity without OA, US; knee replacement (HR)	2.61	1.6	4.25	Porto 2025	39811151	1.04056	0.798184	1.35654	22	227	direct: GLP-1RA (obesity trials)	2	TRUE	TRUE	2.50826	0.00118319	0.00118319	0.00541749	0.00176056
SGLT2i vs GLP-1RA	T2D, TriNetX; hip/knee replacement (HR)	0.703	0.55	0.898	Su 2025	40478380	1.00715	0.815224	1.24427	73	1405	indirect: SGLT2i / GLP-1RA (T2D/other trials)	2	TRUE	TRUE	0.698007	0.0294886	0.0294886	0.334158	0.138479
SGLT2i vs GLP-1RA	T2D, TriNetX; total joint replacement (HR)	0.85	0.73	1	Liu 2026	42139974	1.00715	0.815224	1.24427	73	1405	indirect: SGLT2i / GLP-1RA (T2D/other trials)	2	TRUE	FALSE	0.843964	0.207077	0.207077	0.637194	0.446667
GLP-1RA vs DPP-4i	T2D, TriNetX; total joint replacement (HR; direction unclear)	1.22	1.07	1.39	Liu 2026	42139974	0.754712	0.56956	1.00005	57	1036	indirect: GLP-1RA (T2D/other trials) / DPP-4i	2	FALSE	TRUE	1.61651	0.0024234	0.0024234	0.193438	0.043693
SGLT2i vs DPP-4i	T2D, TriNetX; total joint replacement (HR; direction unclear)	1.1	0.95	1.27	Liu 2026	42139974	0.76011	0.568225	1.01679	76	897	indirect: SGLT2i / DPP-4i	2	FALSE	TRUE	1.44716	0.0258806	0.0258806	0.321211	0.128544
Statin vs non-use	UK primary care; knee/hip replacement (HR)	0.99	0.97	1.03	Sarmanova 2020	32097491	0.948927	0.506729	1.77701	4	39	direct: Statin	2	TRUE	FALSE	1.04328	0.894801	0.894801	0.708726	0.786936
Bisphosphonate vs non-use	Osteoporosis with knee OA, Taiwan; knee replacement (HR)	0.76	0.69	0.83	Fu 2017	28590379	1.00275	0.81129	1.2394	13	336	direct: Bone-active agents	2	TRUE	TRUE	0.757915	0.0187489	0.0682901	0.516978	0.188834
Canakinumab vs placebo	CANTOS, blinded database review; hip/knee replacement (HR)	0.58	0.42	0.8	Schieker 2020	32744862	0.570191	0.394186	0.824782	3	111	direct: IL-1 inhibitor	2	FALSE	FALSE	1.0172	0.945602	0.945602	0.719734	0.808756

### Sheet: Table1_trial_characteristics
characteristic	category	trials	trials_pct	participants	jf_saes
Therapeutic area	Cardiovascular / renal / metabolic	294	33.3712	1009144	6377
Therapeutic area	Musculoskeletal / pain	113	12.8263	129846	1362
Therapeutic area	Neuro / psychiatric	76	8.62656	78272	227
Therapeutic area	Oncology	201	22.815	214778	497
Therapeutic area	Other	117	13.2804	189468	805
Therapeutic area	Respiratory	80	9.08059	130117	140
Phase	Other/not stated	2	0.227015	2146	1
Phase	Phase 2 or 2/3	73	8.28604	65312	225
Phase	Phase 3	770	87.4007	1585925	8612
Phase	Phase 4	36	4.08627	98242	570
Sponsor	Industry	836	94.8922	1634588	8849
Sponsor	Non-industry	45	5.10783	117037	559
Completion year	2002–2009	119	13.5074	200281	1334
Completion year	2010–2016	363	41.2032	722106	3763
Completion year	2017–2025	399	45.2894	829238	4311
Adverse-event reporting window	24–51 weeks	100	11.3507	90874	107
Adverse-event reporting window	52–103 weeks	192	21.7934	255466	897
Adverse-event reporting window	Not stated	222	25.1986	418373	1961
Adverse-event reporting window	≥104 weeks	367	41.6572	986912	6443
Control	Both	1	0.113507	1431	2
Control	Placebo	791	89.7843	1643914	9296
Control	Usual care	89	10.1022	106280	110
Enrolment	1,000–4,999	320	36.3224	548967	1939
Enrolment	500–999	477	54.143	313309	656
Enrolment	≥5,000	84	9.53462	889349	6813
Population	Joint disease or joint pain	71	8.05902	59718	852
Population	Other populations	810	91.941	1691907	8556

### Sheet: GLP1RA_trials
nct	acronym	active_drug	a	n1	c	n0	rr	ae_weeks	prior_look	title
NCT03574597	SELECT	semaglutide	85	8803	80	8801	1.06226	240	TRUE	Semaglutide Effects on Heart Disease and Stroke in Patients With Overweight or Obesity
NCT01144338		exenatide	69	7344	79	7372	0.876748	391.35	TRUE	Exenatide Study of Cardiovascular Event Lowering Trial (EXSCEL): A Trial To Evaluate Cardi
NCT01394952	REWIND	dulaglutide	136	4943	110	4949	1.23786	365.26	TRUE	Researching Cardiovascular Events With a Weekly Incretin in Diabetes (REWIND)
NCT03914326	SOUL	semaglutide	42	4825	60	4825	0.7	265	TRUE	A Heart Disease Study of Semaglutide in Patients With Type 2 Diabetes
NCT02465515		albiglutide	7	4717	16	4715	0.437315	140.886	TRUE	Effect of Albiglutide, When Added to Standard Blood Glucose Lowering Therapies, on Major C
NCT01179048	LEADER®	liraglutide	75	4668	67	4672	1.12036	261	TRUE	Liraglutide Effect and Action in Diabetes: Evaluation of Cardiovascular Outcome Results
NCT01147250	ELIXA	lixisenatide	4	3031	8	3032	0.500165	226.2	TRUE	Evaluation of Cardiovascular Outcomes in Patients With Type 2 Diabetes After Acute Coronar
NCT03496298	AMPLITUDE-O	efpeglenatide	4	2718	4	1355	0.498528	137.025	TRUE	Effect of Efpeglenatide on Cardiovascular Outcomes
NCT01272219		liraglutide	12	2481	6	1242	1.00121	172	FALSE	Effect of Liraglutide on Body Weight in Non-diabetic Obese Subjects or Overweight Subjects
NCT05869903	ATTAIN-1	orforglipron	1	2175	0	948		74	FALSE	A Study of Orforglipron (LY3502970) in Adult Participants With Obesity or Overweight With
NCT04184622	SURMOUNT-1	tirzepatide	2	1896	3	643	0.22609	193	TRUE	A Study of Tirzepatide (LY3298176) in Participants With Obesity or Overweight
NCT03819153	FLOW	semaglutide	8	1767	11	1766	0.726861	238	TRUE	A Research Study to See How Semaglutide Works Compared to Placebo in People With Type 2 Di
NCT01720446	SUSTAIN™ 6	semaglutide	15	1648	19	1649	0.789953	109	TRUE	Trial to Evaluate Cardiovascular and Other Long-term Outcomes With Semaglutide in Subjects
NCT02692716	PIONEER 6	semaglutide	8	1591	11	1591	0.727273	87	TRUE	A Trial Investigating the Cardiovascular Safety of Oral Semaglutide in Subjects With Type
NCT03548935	STEP 1	semaglutide	3	1306	2	655	0.752297	75	TRUE	STEP 1: Research Study Investigating How Well Semaglutide Works in People Suffering From O
NCT05646706	STEP UP	semaglutide	3	1205	1	201	0.500415	81	FALSE	A Research Study to See How Semaglutide Helps People With Excess Weight, Lose Weight (STEP
NCT01836523	ADJUNCT ONE™	liraglutide	1	1045	0	348		52	FALSE	The Efficacy and Safety of Liraglutide as Adjunct Therapy to Insulin in the Treatment of T
NCT05872620	ATTAIN-2	orforglipron	2	980	1	628	1.28163	74	FALSE	A Study of Orforglipron in Adult Participants With Obesity or Overweight and Type 2 Diabet
NCT01336023	DUAL™ I	liraglutide	1	825	0	412		52	FALSE	Dual Action of Liraglutide and Insulin Degludec in Type 2 Diabetes: A Trial Comparing the
NCT02453711		liraglutide / semaglutide	4	821	0	136		59	FALSE	Investigation of Safety and Efficacy of Once-daily Semaglutide in Obese Subjects Without D
NCT03552757	STEP 2	semaglutide	1	805	0	402		75	FALSE	Research Study Investigating How Well Semaglutide Works in People With Type 2 Diabetes Suf
NCT00318461	LEAD-2	liraglutide	1	724	1	121	0.167127	104.4	FALSE	To Compare the Effect of Liraglutide When Given Together With Metformin With the Effect of
NCT01272232		liraglutide	3	632	0	212		68	FALSE	Effect of Liraglutide on Body Weight in Overweight or Obese Subjects With Type 2 Diabetes:
NCT04657003	SURMOUNT-2	tirzepatide	0	623	1	315	0	76	FALSE	A Study of Tirzepatide (LY3298176) in Participants With Type 2 Diabetes Who Have Obesity o
NCT00713830	GETGOAL-S	lixisenatide	0	574	0	285		120	FALSE	GLP-1 Receptor Agonist Lixisenatide in Patients With Type 2 Diabetes for Glycemic Control
NCT01064687	AWARD-1	dulaglutide	0	559	0	141			FALSE	A Study in Participants With Type 2 Diabetes Mellitus
NCT03021187	PIONEER 8	semaglutide	2	546	1	184	0.673993	57	FALSE	Efficacy and Safety of Oral Semaglutide Versus Placebo in Subjects With Type 2 Diabetes Me
NCT03548987	STEP 4	semaglutide	0	535	0	268		75	FALSE	Research Study Investigating How Well Semaglutide Works in People Suffering From Overweigh
NCT00712673	GETGOAL-M	lixisenatide	4	510	0	170			FALSE	GLP-1 Receptor Agonist Lixisenatide (Morning or Evening) in Patients With Type 2 Diabetes
NCT01149421		dulaglutide	1	505	0	250			FALSE	A Study of the Effect of LY2189265 on Blood Pressure and Heart Rate in Type 2 Diabetes
NCT01923181		oral semaglutide	0	490	1	71	0	31	FALSE	Multiple Dose Trial Examining Dose Range, Escalation and Efficacy of Oral Semaglutide in S
NCT05971940	ACHIEVE-1	orforglipron	0	421	1	138	0	42	FALSE	A Study of Orforglipron (LY3502970) in Adult Participants With Type 2 Diabetes and Inadequ
NCT05649137		semaglutide	0	410	0	102		81	FALSE	A Research Study to See How Semaglutide Helps People With Excess Weight and Type 2 Diabete
NCT03611582	STEP 3	semaglutide	3	407	0	204		75	FALSE	Research Study to Look at How Well Semaglutide is at Lowering Weight When Taken Together W
NCT04560998	STRIDE	semaglutide	0	396	0	395		57	FALSE	A Research Study to Compare a Medicine Called Semaglutide Against Placebo in People With P
NCT04109547	PIONEER 11	oral semaglutide	0	389	0	131		31	FALSE	A Research Study Comparing a New Medicine Oral Semaglutide to Placebo in People With Type
NCT04847557		tirzepatide	1	364	1	367	1.00824	162	FALSE	A Study of Tirzepatide (LY3298176) in Participants With Heart Failure With Preserved Eject
NCT03172494	DUAL™ I China	liraglutide	0	358	0	175		30	FALSE	A Trial Comparing Insulin Degludec/Liraglutide, Insulin Degludec, and Liraglutide in Chine
NCT04660643	SURMOUNT-4	tirzepatide	1	335	1	335	1	92	FALSE	A Study of Tirzepatide (LY3298176) in Participants With Obesity or Overweight for the Main
NCT05035095	OASIS 1	semaglutide	0	334	4	333	0	75	FALSE	Research Study to Investigate How Well Semaglutide Tablets Taken Once Daily Work in People
NCT05616013		semaglutide	2	333	0	168		104	FALSE	Safety and Efficacy of Bimagrumab and Semaglutide in Adults Who Are Overweight or Obese
NCT00838903		albiglutide	1	302	1	101	0.334437	156	FALSE	Efficacy and Safety of Albiglutide in Treatment of Type 2 Diabetes
NCT04657016	SURMOUNT-3	tirzepatide	1	287	0	292		76	FALSE	A Study of Tirzepatide (LY3298176) In Participants After A Lifestyle Weight Loss Program
NCT02863419	PIONEER 4	oral semaglutide	0	285	0	142		57	FALSE	Efficacy and Safety of Oral Semaglutide Versus Liraglutide and Versus Placebo in Subjects
NCT00839527		albiglutide	2	271	0	115		156	FALSE	A Study to Determine the Safety and Efficacy of Albiglutide in Subjects With Type 2 Diabet
NCT04788511	STEP-HFpEF	semaglutide	1	263	1	266	1.01141	57	FALSE	Research Study to Investigate How Well Semaglutide Works in People Living With Heart Failu
NCT02229396		exenatide	1	231	0	233		104	FALSE	Phase 3 28-Week Study With 24-Week and 52-week Extension Phases to Evaluate Efficacy and S
NCT03235050		liraglutide	0	110	0	112		54	FALSE	A Study to Evaluate the Efficacy and Safety of MEDI0382 in the Treatment of Overweight and
NCT03856047		liraglutide	1	99	0	101		32	FALSE	Research Study Investigating How Well NNC0174-0833 Works in People Suffering From Overweig

### Sheet: comparisons_long
nct	type	cls	ctrl_cls	A	outcome	c	c_max	n0	a	a_max	n1	active_drug	subcls	control_drug	joint_pop	confidence	ae_weeks	prior_look	C
NCT00009737	head_to_head	ATC L01BC: Pyrimidine analogues	Combination: ATC V03AF: Detoxifying agents for antineoplastic treatment + Unmapped: 5-fluorouracil	EG000	DEATH			974			995	capecitabine	L01BC:Pyrimidine analogues	5-fluorouracil + leucovorin	FALSE	high	29	FALSE	EG001
NCT00009737	head_to_head	ATC L01BC: Pyrimidine analogues	Combination: ATC V03AF: Detoxifying agents for antineoplastic treatment + Unmapped: 5-fluorouracil	EG000	JF	0	0	974	0	0	995	capecitabine	L01BC:Pyrimidine analogues	5-fluorouracil + leucovorin	FALSE	high	29	FALSE	EG001
NCT00009737	head_to_head	ATC L01BC: Pyrimidine analogues	Combination: ATC V03AF: Detoxifying agents for antineoplastic treatment + Unmapped: 5-fluorouracil	EG000	JF_arthro	0	0	974	0	0	995	capecitabine	L01BC:Pyrimidine analogues	5-fluorouracil + leucovorin	FALSE	high	29	FALSE	EG001
NCT00009737	head_to_head	ATC L01BC: Pyrimidine analogues	Combination: ATC V03AF: Detoxifying agents for antineoplastic treatment + Unmapped: 5-fluorouracil	EG000	JF_oa	0	0	974	0	0	995	capecitabine	L01BC:Pyrimidine analogues	5-fluorouracil + leucovorin	FALSE	high	29	FALSE	EG001
NCT00009737	head_to_head	ATC L01BC: Pyrimidine analogues	Combination: ATC V03AF: Detoxifying agents for antineoplastic treatment + Unmapped: 5-fluorouracil	EG000	JF_rpoa	0	0	974	0	0	995	capecitabine	L01BC:Pyrimidine analogues	5-fluorouracil + leucovorin	FALSE	high	29	FALSE	EG001
NCT00009737	head_to_head	ATC L01BC: Pyrimidine analogues	Combination: ATC V03AF: Detoxifying agents for antineoplastic treatment + Unmapped: 5-fluorouracil	EG000	M_dka	1	1	974	0	0	995	capecitabine	L01BC:Pyrimidine analogues	5-fluorouracil + leucovorin	FALSE	high	29	FALSE	EG001
NCT00009737	head_to_head	ATC L01BC: Pyrimidine analogues	Combination: ATC V03AF: Detoxifying agents for antineoplastic treatment + Unmapped: 5-fluorouracil	EG000	M_gallbladder	1	1	974	5	2	995	capecitabine	L01BC:Pyrimidine analogues	5-fluorouracil + leucovorin	FALSE	high	29	FALSE	EG001
NCT00009737	head_to_head	ATC L01BC: Pyrimidine analogues	Combination: ATC V03AF: Detoxifying agents for antineoplastic treatment + Unmapped: 5-fluorouracil	EG000	M_hf	3	3	974	0	0	995	capecitabine	L01BC:Pyrimidine analogues	5-fluorouracil + leucovorin	FALSE	high	29	FALSE	EG001
NCT00009737	head_to_head	ATC L01BC: Pyrimidine analogues	Combination: ATC V03AF: Detoxifying agents for antineoplastic treatment + Unmapped: 5-fluorouracil	EG000	M_ich	0	0	974	1	1	995	capecitabine	L01BC:Pyrimidine analogues	5-fluorouracil + leucovorin	FALSE	high	29	FALSE	EG001
NCT00009737	head_to_head	ATC L01BC: Pyrimidine analogues	Combination: ATC V03AF: Detoxifying agents for antineoplastic treatment + Unmapped: 5-fluorouracil	EG000	NCO_cataract	0	0	974	0	0	995	capecitabine	L01BC:Pyrimidine analogues	5-fluorouracil + leucovorin	FALSE	high	29	FALSE	EG001
NCT00009737	head_to_head	ATC L01BC: Pyrimidine analogues	Combination: ATC V03AF: Detoxifying agents for antineoplastic treatment + Unmapped: 5-fluorouracil	EG000	NCO_hernia	0	0	974	1	1	995	capecitabine	L01BC:Pyrimidine analogues	5-fluorouracil + leucovorin	FALSE	high	29	FALSE	EG001
NCT00009737	head_to_head	ATC L01BC: Pyrimidine analogues	Combination: ATC V03AF: Detoxifying agents for antineoplastic treatment + Unmapped: 5-fluorouracil	EG000	NGF_composite	0	0	974	0	0	995	capecitabine	L01BC:Pyrimidine analogues	5-fluorouracil + leucovorin	FALSE	high	29	FALSE	EG001
NCT00009737	head_to_head	ATC L01BC: Pyrimidine analogues	Combination: ATC V03AF: Detoxifying agents for antineoplastic treatment + Unmapped: 5-fluorouracil	EG000	S1_spine	0	0	974	0	0	995	capecitabine	L01BC:Pyrimidine analogues	5-fluorouracil + leucovorin	FALSE	high	29	FALSE	EG001
NCT00009737	head_to_head	ATC L01BC: Pyrimidine analogues	Combination: ATC V03AF: Detoxifying agents for antineoplastic treatment + Unmapped: 5-fluorouracil	EG000	S2_gout	0	0	974	0	0	995	capecitabine	L01BC:Pyrimidine analogues	5-fluorouracil + leucovorin	FALSE	high	29	FALSE	EG001
NCT00009737	head_to_head	ATC L01BC: Pyrimidine analogues	Combination: ATC V03AF: Detoxifying agents for antineoplastic treatment + Unmapped: 5-fluorouracil	EG000	S3_osteonecrosis	0	0	974	0	0	995	capecitabine	L01BC:Pyrimidine analogues	5-fluorouracil + leucovorin	FALSE	high	29	FALSE	EG001
NCT00009945	placebo	Bisphosphonate		EG000	DEATH	12	12	1623	5	5	1612	clodronate	Bisphosphonate		FALSE	high		FALSE	EG001
NCT00009945	placebo	Bisphosphonate		EG000	JF	0	0	1623	0	0	1612	clodronate	Bisphosphonate		FALSE	high		FALSE	EG001
NCT00009945	placebo	Bisphosphonate		EG000	JF_arthro	0	0	1623	0	0	1612	clodronate	Bisphosphonate		FALSE	high		FALSE	EG001
NCT00009945	placebo	Bisphosphonate		EG000	JF_oa	0	0	1623	0	0	1612	clodronate	Bisphosphonate		FALSE	high		FALSE	EG001
NCT00009945	placebo	Bisphosphonate		EG000	JF_rpoa	0	0	1623	0	0	1612	clodronate	Bisphosphonate		FALSE	high		FALSE	EG001
NCT00009945	placebo	Bisphosphonate		EG000	M_dka	0	0	1623	0	0	1612	clodronate	Bisphosphonate		FALSE	high		FALSE	EG001
NCT00009945	placebo	Bisphosphonate		EG000	M_gallbladder	0	0	1623	0	0	1612	clodronate	Bisphosphonate		FALSE	high		FALSE	EG001
NCT00009945	placebo	Bisphosphonate		EG000	M_hf	0	0	1623	0	0	1612	clodronate	Bisphosphonate		FALSE	high		FALSE	EG001
NCT00009945	placebo	Bisphosphonate		EG000	M_ich	3	3	1623	2	2	1612	clodronate	Bisphosphonate		FALSE	high		FALSE	EG001
NCT00009945	placebo	Bisphosphonate		EG000	NCO_cataract	6	6	1623	5	5	1612	clodronate	Bisphosphonate		FALSE	high		FALSE	EG001
NCT00009945	placebo	Bisphosphonate		EG000	NCO_hernia	0	0	1623	0	0	1612	clodronate	Bisphosphonate		FALSE	high		FALSE	EG001
NCT00009945	placebo	Bisphosphonate		EG000	NGF_composite	0	0	1623	2	2	1612	clodronate	Bisphosphonate		FALSE	high		FALSE	EG001
NCT00009945	placebo	Bisphosphonate		EG000	S1_spine	0	0	1623	0	0	1612	clodronate	Bisphosphonate		FALSE	high		FALSE	EG001
NCT00009945	placebo	Bisphosphonate		EG000	S2_gout	0	0	1623	0	0	1612	clodronate	Bisphosphonate		FALSE	high		FALSE	EG001
NCT00009945	placebo	Bisphosphonate		EG000	S3_osteonecrosis	0	0	1623	2	2	1612	clodronate	Bisphosphonate		FALSE	high		FALSE	EG001
NCT00035932	head_to_head	ATC J05AE: Protease inhibitors	Combination: ATC J05AE: Protease inhibitors + ATC J05AR: Antivirals for treatment of HIV infections, combinations	EG000|EG001	DEATH			118			229	atazanavir + ritonavir / atazanavir + saquinavir	J05AE:Protease inhibitors;J05AR:Antivirals for treatment of HIV infections, combinations | J05AE:Protease inhibitors;J05AP:Antivirals for treatment of HCV infections;J05AR:Antivirals for treatment of HIV infections, combinations	lopinavir + ritonavir	FALSE	high		FALSE	EG002
NCT00035932	head_to_head	ATC J05AE: Protease inhibitors	Combination: ATC J05AE: Protease inhibitors + ATC J05AR: Antivirals for treatment of HIV infections, combinations	EG000|EG001	JF	0	0	118	0	0	229	atazanavir + ritonavir / atazanavir + saquinavir	J05AE:Protease inhibitors;J05AR:Antivirals for treatment of HIV infections, combinations | J05AE:Protease inhibitors;J05AP:Antivirals for treatment of HCV infections;J05AR:Antivirals for treatment of HIV infections, combinations	lopinavir + ritonavir	FALSE	high		FALSE	EG002
NCT00035932	head_to_head	ATC J05AE: Protease inhibitors	Combination: ATC J05AE: Protease inhibitors + ATC J05AR: Antivirals for treatment of HIV infections, combinations	EG000|EG001	JF_arthro	0	0	118	0	0	229	atazanavir + ritonavir / atazanavir + saquinavir	J05AE:Protease inhibitors;J05AR:Antivirals for treatment of HIV infections, combinations | J05AE:Protease inhibitors;J05AP:Antivirals for treatment of HCV infections;J05AR:Antivirals for treatment of HIV infections, combinations	lopinavir + ritonavir	FALSE	high		FALSE	EG002
NCT00035932	head_to_head	ATC J05AE: Protease inhibitors	Combination: ATC J05AE: Protease inhibitors + ATC J05AR: Antivirals for treatment of HIV infections, combinations	EG000|EG001	JF_oa	0	0	118	0	0	229	atazanavir + ritonavir / atazanavir + saquinavir	J05AE:Protease inhibitors;J05AR:Antivirals for treatment of HIV infections, combinations | J05AE:Protease inhibitors;J05AP:Antivirals for treatment of HCV infections;J05AR:Antivirals for treatment of HIV infections, combinations	lopinavir + ritonavir	FALSE	high		FALSE	EG002
NCT00035932	head_to_head	ATC J05AE: Protease inhibitors	Combination: ATC J05AE: Protease inhibitors + ATC J05AR: Antivirals for treatment of HIV infections, combinations	EG000|EG001	JF_rpoa	0	0	118	0	0	229	atazanavir + ritonavir / atazanavir + saquinavir	J05AE:Protease inhibitors;J05AR:Antivirals for treatment of HIV infections, combinations | J05AE:Protease inhibitors;J05AP:Antivirals for treatment of HCV infections;J05AR:Antivirals for treatment of HIV infections, combinations	lopinavir + ritonavir	FALSE	high		FALSE	EG002
NCT00035932	head_to_head	ATC J05AE: Protease inhibitors	Combination: ATC J05AE: Protease inhibitors + ATC J05AR: Antivirals for treatment of HIV infections, combinations	EG000|EG001	M_dka	0	0	118	0	0	229	atazanavir + ritonavir / atazanavir + saquinavir	J05AE:Protease inhibitors;J05AR:Antivirals for treatment of HIV infections, combinations | J05AE:Protease inhibitors;J05AP:Antivirals for treatment of HCV infections;J05AR:Antivirals for treatment of HIV infections, combinations	lopinavir + ritonavir	FALSE	high		FALSE	EG002
NCT00035932	head_to_head	ATC J05AE: Protease inhibitors	Combination: ATC J05AE: Protease inhibitors + ATC J05AR: Antivirals for treatment of HIV infections, combinations	EG000|EG001	M_gallbladder	0	0	118	0	0	229	atazanavir + ritonavir / atazanavir + saquinavir	J05AE:Protease inhibitors;J05AR:Antivirals for treatment of HIV infections, combinations | J05AE:Protease inhibitors;J05AP:Antivirals for treatment of HCV infections;J05AR:Antivirals for treatment of HIV infections, combinations	lopinavir + ritonavir	FALSE	high		FALSE	EG002
NCT00035932	head_to_head	ATC J05AE: Protease inhibitors	Combination: ATC J05AE: Protease inhibitors + ATC J05AR: Antivirals for treatment of HIV infections, combinations	EG000|EG001	M_hf	0	0	118	1	1	229	atazanavir + ritonavir / atazanavir + saquinavir	J05AE:Protease inhibitors;J05AR:Antivirals for treatment of HIV infections, combinations | J05AE:Protease inhibitors;J05AP:Antivirals for treatment of HCV infections;J05AR:Antivirals for treatment of HIV infections, combinations	lopinavir + ritonavir	FALSE	high		FALSE	EG002
NCT00035932	head_to_head	ATC J05AE: Protease inhibitors	Combination: ATC J05AE: Protease inhibitors + ATC J05AR: Antivirals for treatment of HIV infections, combinations	EG000|EG001	M_ich	1	1	118	0	0	229	atazanavir + ritonavir / atazanavir + saquinavir	J05AE:Protease inhibitors;J05AR:Antivirals for treatment of HIV infections, combinations | J05AE:Protease inhibitors;J05AP:Antivirals for treatment of HCV infections;J05AR:Antivirals for treatment of HIV infections, combinations	lopinavir + ritonavir	FALSE	high		FALSE	EG002
NCT00035932	head_to_head	ATC J05AE: Protease inhibitors	Combination: ATC J05AE: Protease inhibitors + ATC J05AR: Antivirals for treatment of HIV infections, combinations	EG000|EG001	NCO_cataract	0	0	118	0	0	229	atazanavir + ritonavir / atazanavir + saquinavir	J05AE:Protease inhibitors;J05AR:Antivirals for treatment of HIV infections, combinations | J05AE:Protease inhibitors;J05AP:Antivirals for treatment of HCV infections;J05AR:Antivirals for treatment of HIV infections, combinations	lopinavir + ritonavir	FALSE	high		FALSE	EG002
NCT00035932	head_to_head	ATC J05AE: Protease inhibitors	Combination: ATC J05AE: Protease inhibitors + ATC J05AR: Antivirals for treatment of HIV infections, combinations	EG000|EG001	NCO_hernia	0	0	118	1	1	229	atazanavir + ritonavir / atazanavir + saquinavir	J05AE:Protease inhibitors;J05AR:Antivirals for treatment of HIV infections, combinations | J05AE:Protease inhibitors;J05AP:Antivirals for treatment of HCV infections;J05AR:Antivirals for treatment of HIV infections, combinations	lopinavir + ritonavir	FALSE	high		FALSE	EG002
NCT00035932	head_to_head	ATC J05AE: Protease inhibitors	Combination: ATC J05AE: Protease inhibitors + ATC J05AR: Antivirals for treatment of HIV infections, combinations	EG000|EG001	NGF_composite	0	0	118	2	2	229	atazanavir + ritonavir / atazanavir + saquinavir	J05AE:Protease inhibitors;J05AR:Antivirals for treatment of HIV infections, combinations | J05AE:Protease inhibitors;J05AP:Antivirals for treatment of HCV infections;J05AR:Antivirals for treatment of HIV infections, combinations	lopinavir + ritonavir	FALSE	high		FALSE	EG002
NCT00035932	head_to_head	ATC J05AE: Protease inhibitors	Combination: ATC J05AE: Protease inhibitors + ATC J05AR: Antivirals for treatment of HIV infections, combinations	EG000|EG001	S1_spine	0	0	118	1	1	229	atazanavir + ritonavir / atazanavir + saquinavir	J05AE:Protease inhibitors;J05AR:Antivirals for treatment of HIV infections, combinations | J05AE:Protease inhibitors;J05AP:Antivirals for treatment of HCV infections;J05AR:Antivirals for treatment of HIV infections, combinations	lopinavir + ritonavir	FALSE	high		FALSE	EG002
NCT00035932	head_to_head	ATC J05AE: Protease inhibitors	Combination: ATC J05AE: Protease inhibitors + ATC J05AR: Antivirals for treatment of HIV infections, combinations	EG000|EG001	S2_gout	0	0	118	0	0	229	atazanavir + ritonavir / atazanavir + saquinavir	J05AE:Protease inhibitors;J05AR:Antivirals for treatment of HIV infections, combinations | J05AE:Protease inhibitors;J05AP:Antivirals for treatment of HCV infections;J05AR:Antivirals for treatment of HIV infections, combinations	lopinavir + ritonavir	FALSE	high		FALSE	EG002
NCT00035932	head_to_head	ATC J05AE: Protease inhibitors	Combination: ATC J05AE: Protease inhibitors + ATC J05AR: Antivirals for treatment of HIV infections, combinations	EG000|EG001	S3_osteonecrosis	0	0	118	2	2	229	atazanavir + ritonavir / atazanavir + saquinavir	J05AE:Protease inhibitors;J05AR:Antivirals for treatment of HIV infections, combinations | J05AE:Protease inhibitors;J05AP:Antivirals for treatment of HCV infections;J05AR:Antivirals for treatment of HIV infections, combinations	lopinavir + ritonavir	FALSE	high		FALSE	EG002
NCT00038467	head_to_head	ATC L02BG: Aromatase inhibitors	ATC L02BA: Anti-estrogens	EG000	DEATH			2338			2320	exemestane	L02BG:Aromatase inhibitors	tamoxifen	FALSE	high		FALSE	EG001
NCT00038467	head_to_head	ATC L02BG: Aromatase inhibitors	ATC L02BA: Anti-estrogens	EG000	JF	22	14	2338	11	8	2320	exemestane	L02BG:Aromatase inhibitors	tamoxifen	FALSE	high		FALSE	EG001
NCT00038467	head_to_head	ATC L02BG: Aromatase inhibitors	ATC L02BA: Anti-estrogens	EG000	JF_arthro	8	5	2338	3	2	2320	exemestane	L02BG:Aromatase inhibitors	tamoxifen	FALSE	high		FALSE	EG001
NCT00038467	head_to_head	ATC L02BG: Aromatase inhibitors	ATC L02BA: Anti-estrogens	EG000	JF_oa	14	14	2338	8	8	2320	exemestane	L02BG:Aromatase inhibitors	tamoxifen	FALSE	high		FALSE	EG001
NCT00038467	head_to_head	ATC L02BG: Aromatase inhibitors	ATC L02BA: Anti-estrogens	EG000	JF_rpoa	0	0	2338	0	0	2320	exemestane	L02BG:Aromatase inhibitors	tamoxifen	FALSE	high		FALSE	EG001
NCT00038467	head_to_head	ATC L02BG: Aromatase inhibitors	ATC L02BA: Anti-estrogens	EG000	M_dka	0	0	2338	0	0	2320	exemestane	L02BG:Aromatase inhibitors	tamoxifen	FALSE	high		FALSE	EG001
NCT00038467	head_to_head	ATC L02BG: Aromatase inhibitors	ATC L02BA: Anti-estrogens	EG000	M_gallbladder	14	9	2338	14	7	2320	exemestane	L02BG:Aromatase inhibitors	tamoxifen	FALSE	high		FALSE	EG001
NCT00038467	head_to_head	ATC L02BG: Aromatase inhibitors	ATC L02BA: Anti-estrogens	EG000	M_hf	5	3	2338	12	6	2320	exemestane	L02BG:Aromatase inhibitors	tamoxifen	FALSE	high		FALSE	EG001
NCT00038467	head_to_head	ATC L02BG: Aromatase inhibitors	ATC L02BA: Anti-estrogens	EG000	M_ich	3	1	2338	6	3	2320	exemestane	L02BG:Aromatase inhibitors	tamoxifen	FALSE	high		FALSE	EG001
NCT00038467	head_to_head	ATC L02BG: Aromatase inhibitors	ATC L02BA: Anti-estrogens	EG000	NCO_cataract	2	2	2338	4	3	2320	exemestane	L02BG:Aromatase inhibitors	tamoxifen	FALSE	high		FALSE	EG001
NCT00038467	head_to_head	ATC L02BG: Aromatase inhibitors	ATC L02BA: Anti-estrogens	EG000	NCO_hernia	1	1	2338	1	1	2320	exemestane	L02BG:Aromatase inhibitors	tamoxifen	FALSE	high		FALSE	EG001
NCT00038467	head_to_head	ATC L02BG: Aromatase inhibitors	ATC L02BA: Anti-estrogens	EG000	NGF_composite	23	14	2338	11	8	2320	exemestane	L02BG:Aromatase inhibitors	tamoxifen	FALSE	high		FALSE	EG001
NCT00038467	head_to_head	ATC L02BG: Aromatase inhibitors	ATC L02BA: Anti-estrogens	EG000	S1_spine	2	1	2338	1	1	2320	exemestane	L02BG:Aromatase inhibitors	tamoxifen	FALSE	high		FALSE	EG001
NCT00038467	head_to_head	ATC L02BG: Aromatase inhibitors	ATC L02BA: Anti-estrogens	EG000	S2_gout	0	0	2338	0	0	2320	exemestane	L02BG:Aromatase inhibitors	tamoxifen	FALSE	high		FALSE	EG001
NCT00038467	head_to_head	ATC L02BG: Aromatase inhibitors	ATC L02BA: Anti-estrogens	EG000	S3_osteonecrosis	1	1	2338	0	0	2320	exemestane	L02BG:Aromatase inhibitors	tamoxifen	FALSE	high		FALSE	EG001
NCT00041938	head_to_head	Vitamin K antagonist	Aspirin	EG001	DEATH			1163			1142	warfarin	Vitamin K antagonist	aspirin	FALSE	high		FALSE	EG000
NCT00041938	head_to_head	Vitamin K antagonist	Aspirin	EG001	JF	0	0	1163	0	0	1142	warfarin	Vitamin K antagonist	aspirin	FALSE	high		FALSE	EG000
NCT00041938	head_to_head	Vitamin K antagonist	Aspirin	EG001	JF_arthro	0	0	1163	0	0	1142	warfarin	Vitamin K antagonist	aspirin	FALSE	high		FALSE	EG000
NCT00041938	head_to_head	Vitamin K antagonist	Aspirin	EG001	JF_oa	0	0	1163	0	0	1142	warfarin	Vitamin K antagonist	aspirin	FALSE	high		FALSE	EG000
NCT00041938	head_to_head	Vitamin K antagonist	Aspirin	EG001	JF_rpoa	0	0	1163	0	0	1142	warfarin	Vitamin K antagonist	aspirin	FALSE	high		FALSE	EG000
NCT00041938	head_to_head	Vitamin K antagonist	Aspirin	EG001	M_dka	0	0	1163	0	0	1142	warfarin	Vitamin K antagonist	aspirin	FALSE	high		FALSE	EG000
NCT00041938	head_to_head	Vitamin K antagonist	Aspirin	EG001	M_gallbladder	0	0	1163	0	0	1142	warfarin	Vitamin K antagonist	aspirin	FALSE	high		FALSE	EG000
NCT00041938	head_to_head	Vitamin K antagonist	Aspirin	EG001	M_hf	209	209	1163	243	243	1142	warfarin	Vitamin K antagonist	aspirin	FALSE	high		FALSE	EG000
NCT00041938	head_to_head	Vitamin K antagonist	Aspirin	EG001	M_ich	0	0	1163	0	0	1142	warfarin	Vitamin K antagonist	aspirin	FALSE	high		FALSE	EG000
NCT00041938	head_to_head	Vitamin K antagonist	Aspirin	EG001	NCO_cataract	0	0	1163	0	0	1142	warfarin	Vitamin K antagonist	aspirin	FALSE	high		FALSE	EG000
NCT00041938	head_to_head	Vitamin K antagonist	Aspirin	EG001	NCO_hernia	0	0	1163	0	0	1142	warfarin	Vitamin K antagonist	aspirin	FALSE	high		FALSE	EG000
NCT00041938	head_to_head	Vitamin K antagonist	Aspirin	EG001	NGF_composite	0	0	1163	0	0	1142	warfarin	Vitamin K antagonist	aspirin	FALSE	high		FALSE	EG000
NCT00041938	head_to_head	Vitamin K antagonist	Aspirin	EG001	S1_spine	0	0	1163	0	0	1142	warfarin	Vitamin K antagonist	aspirin	FALSE	high		FALSE	EG000
NCT00041938	head_to_head	Vitamin K antagonist	Aspirin	EG001	S2_gout	14	14	1163	16	16	1142	warfarin	Vitamin K antagonist	aspirin	FALSE	high		FALSE	EG000
NCT00041938	head_to_head	Vitamin K antagonist	Aspirin	EG001	S3_osteonecrosis	0	0	1163	0	0	1142	warfarin	Vitamin K antagonist	aspirin	FALSE	high		FALSE	EG000
NCT00048568	placebo	ATC L04AA: Selective immunosuppressants		EG001	DEATH			219			433	abatacept	L04AA:Selective immunosuppressants		TRUE	high		FALSE	EG002
NCT00048568	placebo	ATC L04AA: Selective immunosuppressants		EG001	JF	2	2	219	2	2	433	abatacept	L04AA:Selective immunosuppressants		TRUE	high		FALSE	EG002
NCT00048568	placebo	ATC L04AA: Selective immunosuppressants		EG001	JF_arthro	0	0	219	0	0	433	abatacept	L04AA:Selective immunosuppressants		TRUE	high		FALSE	EG002
NCT00048568	placebo	ATC L04AA: Selective immunosuppressants		EG001	JF_oa	2	2	219	2	2	433	abatacept	L04AA:Selective immunosuppressants		TRUE	high		FALSE	EG002
NCT00048568	placebo	ATC L04AA: Selective immunosuppressants		EG001	JF_rpoa	0	0	219	0	0	433	abatacept	L04AA:Selective immunosuppressants		TRUE	high		FALSE	EG002
NCT00048568	placebo	ATC L04AA: Selective immunosuppressants		EG001	M_dka	0	0	219	0	0	433	abatacept	L04AA:Selective immunosuppressants		TRUE	high		FALSE	EG002
NCT00048568	placebo	ATC L04AA: Selective immunosuppressants		EG001	M_gallbladder	0	0	219	1	1	433	abatacept	L04AA:Selective immunosuppressants		TRUE	high		FALSE	EG002
NCT00048568	placebo	ATC L04AA: Selective immunosuppressants		EG001	M_hf	2	1	219	1	1	433	abatacept	L04AA:Selective immunosuppressants		TRUE	high		FALSE	EG002
NCT00048568	placebo	ATC L04AA: Selective immunosuppressants		EG001	M_ich	0	0	219	0	0	433	abatacept	L04AA:Selective immunosuppressants		TRUE	high		FALSE	EG002
NCT00048568	placebo	ATC L04AA: Selective immunosuppressants		EG001	NCO_cataract	1	1	219	0	0	433	abatacept	L04AA:Selective immunosuppressants		TRUE	high		FALSE	EG002
NCT00048568	placebo	ATC L04AA: Selective immunosuppressants		EG001	NCO_hernia	0	0	219	0	0	433	abatacept	L04AA:Selective immunosuppressants		TRUE	high		FALSE	EG002
NCT00048568	placebo	ATC L04AA: Selective immunosuppressants		EG001	NGF_composite	2	2	219	4	2	433	abatacept	L04AA:Selective immunosuppressants		TRUE	high		FALSE	EG002
NCT00048568	placebo	ATC L04AA: Selective immunosuppressants		EG001	S1_spine	0	0	219	0	0	433	abatacept	L04AA:Selective immunosuppressants		TRUE	high		FALSE	EG002
NCT00048568	placebo	ATC L04AA: Selective immunosuppressants		EG001	S2_gout	0	0	219	0	0	433	abatacept	L04AA:Selective immunosuppressants		TRUE	high		FALSE	EG002
NCT00048568	placebo	ATC L04AA: Selective immunosuppressants		EG001	S3_osteonecrosis	0	0	219	2	2	433	abatacept	L04AA:Selective immunosuppressants		TRUE	high		FALSE	EG002
NCT00048581	placebo	ATC L04AA: Selective immunosuppressants		EG001	DEATH			133			258	abatacept	L04AA:Selective immunosuppressants		TRUE	high		FALSE	EG002
NCT00048581	placebo	ATC L04AA: Selective immunosuppressants		EG001	JF	1	1	133	2	2	258	abatacept	L04AA:Selective immunosuppressants		TRUE	high		FALSE	EG002
NCT00048581	placebo	ATC L04AA: Selective immunosuppressants		EG001	JF_arthro	0	0	133	0	0	258	abatacept	L04AA:Selective immunosuppressants		TRUE	high		FALSE	EG002
NCT00048581	placebo	ATC L04AA: Selective immunosuppressants		EG001	JF_oa	1	1	133	2	2	258	abatacept	L04AA:Selective immunosuppressants		TRUE	high		FALSE	EG002
NCT00048581	placebo	ATC L04AA: Selective immunosuppressants		EG001	JF_rpoa	0	0	133	0	0	258	abatacept	L04AA:Selective immunosuppressants		TRUE	high		FALSE	EG002
NCT00048581	placebo	ATC L04AA: Selective immunosuppressants		EG001	M_dka	0	0	133	0	0	258	abatacept	L04AA:Selective immunosuppressants		TRUE	high		FALSE	EG002
NCT00048581	placebo	ATC L04AA: Selective immunosuppressants		EG001	M_gallbladder	0	0	133	2	1	258	abatacept	L04AA:Selective immunosuppressants		TRUE	high		FALSE	EG002
NCT00048581	placebo	ATC L04AA: Selective immunosuppressants		EG001	M_hf	1	1	133	2	2	258	abatacept	L04AA:Selective immunosuppressants		TRUE	high		FALSE	EG002
NCT00048581	placebo	ATC L04AA: Selective immunosuppressants		EG001	M_ich	0	0	133	0	0	258	abatacept	L04AA:Selective immunosuppressants		TRUE	high		FALSE	EG002
NCT00048581	placebo	ATC L04AA: Selective immunosuppressants		EG001	NCO_cataract	0	0	133	0	0	258	abatacept	L04AA:Selective immunosuppressants		TRUE	high		FALSE	EG002
NCT00048581	placebo	ATC L04AA: Selective immunosuppressants		EG001	NCO_hernia	0	0	133	0	0	258	abatacept	L04AA:Selective immunosuppressants		TRUE	high		FALSE	EG002
NCT00048581	placebo	ATC L04AA: Selective immunosuppressants		EG001	NGF_composite	1	1	133	2	2	258	abatacept	L04AA:Selective immunosuppressants		TRUE	high		FALSE	EG002
NCT00048581	placebo	ATC L04AA: Selective immunosuppressants		EG001	S1_spine	1	1	133	0	0	258	abatacept	L04AA:Selective immunosuppressants		TRUE	high		FALSE	EG002
NCT00048581	placebo	ATC L04AA: Selective immunosuppressants		EG001	S2_gout	0	0	133	0	0	258	abatacept	L04AA:Selective immunosuppressants		TRUE	high		FALSE	EG002
NCT00048581	placebo	ATC L04AA: Selective immunosuppressants		EG001	S3_osteonecrosis	0	0	133	0	0	258	abatacept	L04AA:Selective immunosuppressants		TRUE	high		FALSE	EG002
NCT00048724	usual_care	ATC L03AB: Interferons		EG000	DEATH			315			311	peginterferon alfa-2b	L03AB:Interferons		FALSE	high		FALSE	EG001
NCT00048724	usual_care	ATC L03AB: Interferons		EG000	JF	1	1	315	1	1	311	peginterferon alfa-2b	L03AB:Interferons		FALSE	high		FALSE	EG001
NCT00048724	usual_care	ATC L03AB: Interferons		EG000	JF_arthro	0	0	315	0	0	311	peginterferon alfa-2b	L03AB:Interferons		FALSE	high		FALSE	EG001
NCT00048724	usual_care	ATC L03AB: Interferons		EG000	JF_oa	1	1	315	1	1	311	peginterferon alfa-2b	L03AB:Interferons		FALSE	high		FALSE	EG001
NCT00048724	usual_care	ATC L03AB: Interferons		EG000	JF_rpoa	0	0	315	0	0	311	peginterferon alfa-2b	L03AB:Interferons		FALSE	high		FALSE	EG001
NCT00048724	usual_care	ATC L03AB: Interferons		EG000	M_dka	0	0	315	0	0	311	peginterferon alfa-2b	L03AB:Interferons		FALSE	high		FALSE	EG001
NCT00048724	usual_care	ATC L03AB: Interferons		EG000	M_gallbladder	3	3	315	9	4	311	peginterferon alfa-2b	L03AB:Interferons		FALSE	high		FALSE	EG001
NCT00048724	usual_care	ATC L03AB: Interferons		EG000	M_hf	0	0	315	1	1	311	peginterferon alfa-2b	L03AB:Interferons		FALSE	high		FALSE	EG001
NCT00048724	usual_care	ATC L03AB: Interferons		EG000	M_ich	1	1	315	1	1	311	peginterferon alfa-2b	L03AB:Interferons		FALSE	high		FALSE	EG001
NCT00048724	usual_care	ATC L03AB: Interferons		EG000	NCO_cataract	0	0	315	1	1	311	peginterferon alfa-2b	L03AB:Interferons		FALSE	high		FALSE	EG001
NCT00048724	usual_care	ATC L03AB: Interferons		EG000	NCO_hernia	1	1	315	1	1	311	peginterferon alfa-2b	L03AB:Interferons		FALSE	high		FALSE	EG001
NCT00048724	usual_care	ATC L03AB: Interferons		EG000	NGF_composite	1	1	315	2	1	311	peginterferon alfa-2b	L03AB:Interferons		FALSE	high		FALSE	EG001
NCT00048724	usual_care	ATC L03AB: Interferons		EG000	S1_spine	1	1	315	3	2	311	peginterferon alfa-2b	L03AB:Interferons		FALSE	high		FALSE	EG001
NCT00048724	usual_care	ATC L03AB: Interferons		EG000	S2_gout	0	0	315	0	0	311	peginterferon alfa-2b	L03AB:Interferons		FALSE	high		FALSE	EG001
NCT00048724	usual_care	ATC L03AB: Interferons		EG000	S3_osteonecrosis	0	0	315	1	1	311	peginterferon alfa-2b	L03AB:Interferons		FALSE	high		FALSE	EG001
NCT00048932	placebo	ATC L04AA: Selective immunosuppressants		EG001	DEATH			482			959	abatacept	L04AA:Selective immunosuppressants		TRUE	high		FALSE	EG002
NCT00048932	placebo	ATC L04AA: Selective immunosuppressants		EG001	JF	2	2	482	3	3	959	abatacept	L04AA:Selective immunosuppressants		TRUE	high		FALSE	EG002
NCT00048932	placebo	ATC L04AA: Selective immunosuppressants		EG001	JF_arthro	0	0	482	0	0	959	abatacept	L04AA:Selective immunosuppressants		TRUE	high		FALSE	EG002
NCT00048932	placebo	ATC L04AA: Selective immunosuppressants		EG001	JF_oa	2	2	482	3	3	959	abatacept	L04AA:Selective immunosuppressants		TRUE	high		FALSE	EG002
NCT00048932	placebo	ATC L04AA: Selective immunosuppressants		EG001	JF_rpoa	0	0	482	0	0	959	abatacept	L04AA:Selective immunosuppressants		TRUE	high		FALSE	EG002
NCT00048932	placebo	ATC L04AA: Selective immunosuppressants		EG001	M_dka	0	0	482	0	0	959	abatacept	L04AA:Selective immunosuppressants		TRUE	high		FALSE	EG002
NCT00048932	placebo	ATC L04AA: Selective immunosuppressants		EG001	M_gallbladder	3	3	482	3	3	959	abatacept	L04AA:Selective immunosuppressants		TRUE	high		FALSE	EG002
NCT00048932	placebo	ATC L04AA: Selective immunosuppressants		EG001	M_hf	2	2	482	2	2	959	abatacept	L04AA:Selective immunosuppressants		TRUE	high		FALSE	EG002
NCT00048932	placebo	ATC L04AA: Selective immunosuppressants		EG001	M_ich	0	0	482	0	0	959	abatacept	L04AA:Selective immunosuppressants		TRUE	high		FALSE	EG002
NCT00048932	placebo	ATC L04AA: Selective immunosuppressants		EG001	NCO_cataract	2	2	482	1	1	959	abatacept	L04AA:Selective immunosuppressants		TRUE	high		FALSE	EG002
NCT00048932	placebo	ATC L04AA: Selective immunosuppressants		EG001	NCO_hernia	0	0	482	0	0	959	abatacept	L04AA:Selective immunosuppressants		TRUE	high		FALSE	EG002
NCT00048932	placebo	ATC L04AA: Selective immunosuppressants		EG001	NGF_composite	2	2	482	3	3	959	abatacept	L04AA:Selective immunosuppressants		TRUE	high		FALSE	EG002
NCT00048932	placebo	ATC L04AA: Selective immunosuppressants		EG001	S1_spine	0	0	482	2	2	959	abatacept	L04AA:Selective immunosuppressants		TRUE	high		FALSE	EG002
NCT00048932	placebo	ATC L04AA: Selective immunosuppressants		EG001	S2_gout	0	0	482	0	0	959	abatacept	L04AA:Selective immunosuppressants		TRUE	high		FALSE	EG002
NCT00048932	placebo	ATC L04AA: Selective immunosuppressants		EG001	S3_osteonecrosis	0	0	482	0	0	959	abatacept	L04AA:Selective immunosuppressants		TRUE	high		FALSE	EG002
NCT00049842	usual_care	ATC L03AB: Interferons		EG000	DEATH			270			270	peginterferon alfa-2b	L03AB:Interferons		FALSE	high		FALSE	EG001
NCT00049842	usual_care	ATC L03AB: Interferons		EG000	JF	1	1	270	0	0	270	peginterferon alfa-2b	L03AB:Interferons		FALSE	high		FALSE	EG001
NCT00049842	usual_care	ATC L03AB: Interferons		EG000	JF_arthro	0	0	270	0	0	270	peginterferon alfa-2b	L03AB:Interferons		FALSE	high		FALSE	EG001
NCT00049842	usual_care	ATC L03AB: Interferons		EG000	JF_oa	1	1	270	0	0	270	peginterferon alfa-2b	L03AB:Interferons		FALSE	high		FALSE	EG001
NCT00049842	usual_care	ATC L03AB: Interferons		EG000	JF_rpoa	0	0	270	0	0	270	peginterferon alfa-2b	L03AB:Interferons		FALSE	high		FALSE	EG001
NCT00049842	usual_care	ATC L03AB: Interferons		EG000	M_dka	0	0	270	0	0	270	peginterferon alfa-2b	L03AB:Interferons		FALSE	high		FALSE	EG001
NCT00049842	usual_care	ATC L03AB: Interferons		EG000	M_gallbladder	2	2	270	1	1	270	peginterferon alfa-2b	L03AB:Interferons		FALSE	high		FALSE	EG001
NCT00049842	usual_care	ATC L03AB: Interferons		EG000	M_hf	1	1	270	0	0	270	peginterferon alfa-2b	L03AB:Interferons		FALSE	high		FALSE	EG001
NCT00049842	usual_care	ATC L03AB: Interferons		EG000	M_ich	1	1	270	3	1	270	peginterferon alfa-2b	L03AB:Interferons		FALSE	high		FALSE	EG001
NCT00049842	usual_care	ATC L03AB: Interferons		EG000	NCO_cataract	1	1	270	0	0	270	peginterferon alfa-2b	L03AB:Interferons		FALSE	high		FALSE	EG001
NCT00049842	usual_care	ATC L03AB: Interferons		EG000	NCO_hernia	0	0	270	0	0	270	peginterferon alfa-2b	L03AB:Interferons		FALSE	high		FALSE	EG001
NCT00049842	usual_care	ATC L03AB: Interferons		EG000	NGF_composite	1	1	270	0	0	270	peginterferon alfa-2b	L03AB:Interferons		FALSE	high		FALSE	EG001
NCT00049842	usual_care	ATC L03AB: Interferons		EG000	S1_spine	1	1	270	0	0	270	peginterferon alfa-2b	L03AB:Interferons		FALSE	high		FALSE	EG001
NCT00049842	usual_care	ATC L03AB: Interferons		EG000	S2_gout	0	0	270	0	0	270	peginterferon alfa-2b	L03AB:Interferons		FALSE	high		FALSE	EG001
NCT00049842	usual_care	ATC L03AB: Interferons		EG000	S3_osteonecrosis	0	0	270	0	0	270	peginterferon alfa-2b	L03AB:Interferons		FALSE	high		FALSE	EG001
NCT00056407	placebo	ATC G04CB: Testosterone-5-alpha reductase inhibitors		EG001	DEATH			4126			4105	dutasteride	G04CB:Testosterone-5-alpha reductase inhibitors		FALSE	high		FALSE	EG000
NCT00056407	placebo	ATC G04CB: Testosterone-5-alpha reductase inhibitors		EG001	JF	26	26	4126	39	39	4105	dutasteride	G04CB:Testosterone-5-alpha reductase inhibitors		FALSE	high		FALSE	EG000
NCT00056407	placebo	ATC G04CB: Testosterone-5-alpha reductase inhibitors		EG001	JF_arthro	0	0	4126	0	0	4105	dutasteride	G04CB:Testosterone-5-alpha reductase inhibitors		FALSE	high		FALSE	EG000
NCT00056407	placebo	ATC G04CB: Testosterone-5-alpha reductase inhibitors		EG001	JF_oa	26	26	4126	39	39	4105	dutasteride	G04CB:Testosterone-5-alpha reductase inhibitors		FALSE	high		FALSE	EG000
NCT00056407	placebo	ATC G04CB: Testosterone-5-alpha reductase inhibitors		EG001	JF_rpoa	0	0	4126	0	0	4105	dutasteride	G04CB:Testosterone-5-alpha reductase inhibitors		FALSE	high		FALSE	EG000
NCT00056407	placebo	ATC G04CB: Testosterone-5-alpha reductase inhibitors		EG001	M_dka	0	0	4126	0	0	4105	dutasteride	G04CB:Testosterone-5-alpha reductase inhibitors		FALSE	high		FALSE	EG000
NCT00056407	placebo	ATC G04CB: Testosterone-5-alpha reductase inhibitors		EG001	M_gallbladder	31	10	4126	30	16	4105	dutasteride	G04CB:Testosterone-5-alpha reductase inhibitors		FALSE	high		FALSE	EG000
NCT00056407	placebo	ATC G04CB: Testosterone-5-alpha reductase inhibitors		EG001	M_hf	10	4	4126	23	12	4105	dutasteride	G04CB:Testosterone-5-alpha reductase inhibitors		FALSE	high		FALSE	EG000
NCT00056407	placebo	ATC G04CB: Testosterone-5-alpha reductase inhibitors		EG001	M_ich	4	2	4126	7	3	4105	dutasteride	G04CB:Testosterone-5-alpha reductase inhibitors		FALSE	high		FALSE	EG000
NCT00056407	placebo	ATC G04CB: Testosterone-5-alpha reductase inhibitors		EG001	NCO_cataract	0	0	4126	2	2	4105	dutasteride	G04CB:Testosterone-5-alpha reductase inhibitors		FALSE	high		FALSE	EG000
NCT00056407	placebo	ATC G04CB: Testosterone-5-alpha reductase inhibitors		EG001	NCO_hernia	30	28	4126	31	31	4105	dutasteride	G04CB:Testosterone-5-alpha reductase inhibitors		FALSE	high		FALSE	EG000
NCT00056407	placebo	ATC G04CB: Testosterone-5-alpha reductase inhibitors		EG001	NGF_composite	26	26	4126	40	39	4105	dutasteride	G04CB:Testosterone-5-alpha reductase inhibitors		FALSE	high		FALSE	EG000
NCT00056407	placebo	ATC G04CB: Testosterone-5-alpha reductase inhibitors		EG001	S1_spine	6	3	4126	8	3	4105	dutasteride	G04CB:Testosterone-5-alpha reductase inhibitors		FALSE	high		FALSE	EG000
NCT00056407	placebo	ATC G04CB: Testosterone-5-alpha reductase inhibitors		EG001	S2_gout	0	0	4126	1	1	4105	dutasteride	G04CB:Testosterone-5-alpha reductase inhibitors		FALSE	high		FALSE	EG000
NCT00056407	placebo	ATC G04CB: Testosterone-5-alpha reductase inhibitors		EG001	S3_osteonecrosis	0	0	4126	1	1	4105	dutasteride	G04CB:Testosterone-5-alpha reductase inhibitors		FALSE	high		FALSE	EG000
NCT00059332	placebo	ATC A06AD: Osmotically acting laxatives		EG001	DEATH			843			857	magnesium sulfate	A06AD:Osmotically acting laxatives;A12CC:Magnesium;B05XA:Electrolyte solutions;D11AX:Other dermatologicals;V04CC:Tests for bile duct patency		FALSE	high	13.05	FALSE	EG000
NCT00059332	placebo	ATC A06AD: Osmotically acting laxatives		EG001	JF	1	1	843	1	1	857	magnesium sulfate	A06AD:Osmotically acting laxatives;A12CC:Magnesium;B05XA:Electrolyte solutions;D11AX:Other dermatologicals;V04CC:Tests for bile duct patency		FALSE	high	13.05	FALSE	EG000
NCT00059332	placebo	ATC A06AD: Osmotically acting laxatives		EG001	JF_arthro	0	0	843	1	1	857	magnesium sulfate	A06AD:Osmotically acting laxatives;A12CC:Magnesium;B05XA:Electrolyte solutions;D11AX:Other dermatologicals;V04CC:Tests for bile duct patency		FALSE	high	13.05	FALSE	EG000
NCT00059332	placebo	ATC A06AD: Osmotically acting laxatives		EG001	JF_oa	1	1	843	0	0	857	magnesium sulfate	A06AD:Osmotically acting laxatives;A12CC:Magnesium;B05XA:Electrolyte solutions;D11AX:Other dermatologicals;V04CC:Tests for bile duct patency		FALSE	high	13.05	FALSE	EG000
NCT00059332	placebo	ATC A06AD: Osmotically acting laxatives		EG001	JF_rpoa	0	0	843	0	0	857	magnesium sulfate	A06AD:Osmotically acting laxatives;A12CC:Magnesium;B05XA:Electrolyte solutions;D11AX:Other dermatologicals;V04CC:Tests for bile duct patency		FALSE	high	13.05	FALSE	EG000
NCT00059332	placebo	ATC A06AD: Osmotically acting laxatives		EG001	M_dka	0	0	843	0	0	857	magnesium sulfate	A06AD:Osmotically acting laxatives;A12CC:Magnesium;B05XA:Electrolyte solutions;D11AX:Other dermatologicals;V04CC:Tests for bile duct patency		FALSE	high	13.05	FALSE	EG000
NCT00059332	placebo	ATC A06AD: Osmotically acting laxatives		EG001	M_gallbladder	2	1	843	2	1	857	magnesium sulfate	A06AD:Osmotically acting laxatives;A12CC:Magnesium;B05XA:Electrolyte solutions;D11AX:Other dermatologicals;V04CC:Tests for bile duct patency		FALSE	high	13.05	FALSE	EG000
NCT00059332	placebo	ATC A06AD: Osmotically acting laxatives		EG001	M_hf	10	10	843	8	7	857	magnesium sulfate	A06AD:Osmotically acting laxatives;A12CC:Magnesium;B05XA:Electrolyte solutions;D11AX:Other dermatologicals;V04CC:Tests for bile duct patency		FALSE	high	13.05	FALSE	EG000
NCT00059332	placebo	ATC A06AD: Osmotically acting laxatives		EG001	M_ich	56	25	843	58	39	857	magnesium sulfate	A06AD:Osmotically acting laxatives;A12CC:Magnesium;B05XA:Electrolyte solutions;D11AX:Other dermatologicals;V04CC:Tests for bile duct patency		FALSE	high	13.05	FALSE	EG000
NCT00059332	placebo	ATC A06AD: Osmotically acting laxatives		EG001	NCO_cataract	0	0	843	0	0	857	magnesium sulfate	A06AD:Osmotically acting laxatives;A12CC:Magnesium;B05XA:Electrolyte solutions;D11AX:Other dermatologicals;V04CC:Tests for bile duct patency		FALSE	high	13.05	FALSE	EG000
NCT00059332	placebo	ATC A06AD: Osmotically acting laxatives		EG001	NCO_hernia	0	0	843	0	0	857	magnesium sulfate	A06AD:Osmotically acting laxatives;A12CC:Magnesium;B05XA:Electrolyte solutions;D11AX:Other dermatologicals;V04CC:Tests for bile duct patency		FALSE	high	13.05	FALSE	EG000
NCT00059332	placebo	ATC A06AD: Osmotically acting laxatives		EG001	NGF_composite	1	1	843	1	1	857	magnesium sulfate	A06AD:Osmotically acting laxatives;A12CC:Magnesium;B05XA:Electrolyte solutions;D11AX:Other dermatologicals;V04CC:Tests for bile duct patency		FALSE	high	13.05	FALSE	EG000
NCT00059332	placebo	ATC A06AD: Osmotically acting laxatives		EG001	S1_spine	0	0	843	1	1	857	magnesium sulfate	A06AD:Osmotically acting laxatives;A12CC:Magnesium;B05XA:Electrolyte solutions;D11AX:Other dermatologicals;V04CC:Tests for bile duct patency		FALSE	high	13.05	FALSE	EG000
NCT00059332	placebo	ATC A06AD: Osmotically acting laxatives		EG001	S2_gout	0	0	843	0	0	857	magnesium sulfate	A06AD:Osmotically acting laxatives;A12CC:Magnesium;B05XA:Electrolyte solutions;D11AX:Other dermatologicals;V04CC:Tests for bile duct patency		FALSE	high	13.05	FALSE	EG000
NCT00059332	placebo	ATC A06AD: Osmotically acting laxatives		EG001	S3_osteonecrosis	0	0	843	0	0	857	magnesium sulfate	A06AD:Osmotically acting laxatives;A12CC:Magnesium;B05XA:Electrolyte solutions;D11AX:Other dermatologicals;V04CC:Tests for bile duct patency		FALSE	high	13.05	FALSE	EG000
NCT00065442	placebo	ATC L03AX: Other immunostimulants		EG001	DEATH			168			338	sipuleucel-t	L03AX:Other immunostimulants		FALSE	high		FALSE	EG000
NCT00065442	placebo	ATC L03AX: Other immunostimulants		EG001	JF	0	0	168	1	1	338	sipuleucel-t	L03AX:Other immunostimulants		FALSE	high		FALSE	EG000
NCT00065442	placebo	ATC L03AX: Other immunostimulants		EG001	JF_arthro	0	0	168	0	0	338	sipuleucel-t	L03AX:Other immunostimulants		FALSE	high		FALSE	EG000
NCT00065442	placebo	ATC L03AX: Other immunostimulants		EG001	JF_oa	0	0	168	1	1	338	sipuleucel-t	L03AX:Other immunostimulants		FALSE	high		FALSE	EG000
NCT00065442	placebo	ATC L03AX: Other immunostimulants		EG001	JF_rpoa	0	0	168	0	0	338	sipuleucel-t	L03AX:Other immunostimulants		FALSE	high		FALSE	EG000
NCT00065442	placebo	ATC L03AX: Other immunostimulants		EG001	M_dka	0	0	168	0	0	338	sipuleucel-t	L03AX:Other immunostimulants		FALSE	high		FALSE	EG000
NCT00065442	placebo	ATC L03AX: Other immunostimulants		EG001	M_gallbladder	0	0	168	1	1	338	sipuleucel-t	L03AX:Other immunostimulants		FALSE	high		FALSE	EG000
NCT00065442	placebo	ATC L03AX: Other immunostimulants		EG001	M_hf	2	2	168	2	2	338	sipuleucel-t	L03AX:Other immunostimulants		FALSE	high		FALSE	EG000
NCT00065442	placebo	ATC L03AX: Other immunostimulants		EG001	M_ich	1	1	168	4	2	338	sipuleucel-t	L03AX:Other immunostimulants		FALSE	high		FALSE	EG000
NCT00065442	placebo	ATC L03AX: Other immunostimulants		EG001	NCO_cataract	0	0	168	0	0	338	sipuleucel-t	L03AX:Other immunostimulants		FALSE	high		FALSE	EG000
NCT00065442	placebo	ATC L03AX: Other immunostimulants		EG001	NCO_hernia	0	0	168	0	0	338	sipuleucel-t	L03AX:Other immunostimulants		FALSE	high		FALSE	EG000
NCT00065442	placebo	ATC L03AX: Other immunostimulants		EG001	NGF_composite	0	0	168	1	1	338	sipuleucel-t	L03AX:Other immunostimulants		FALSE	high		FALSE	EG000
NCT00065442	placebo	ATC L03AX: Other immunostimulants		EG001	S1_spine	0	0	168	0	0	338	sipuleucel-t	L03AX:Other immunostimulants		FALSE	high		FALSE	EG000
NCT00065442	placebo	ATC L03AX: Other immunostimulants		EG001	S2_gout	0	0	168	0	0	338	sipuleucel-t	L03AX:Other immunostimulants		FALSE	high		FALSE	EG000
NCT00065442	placebo	ATC L03AX: Other immunostimulants		EG001	S3_osteonecrosis	0	0	168	0	0	338	sipuleucel-t	L03AX:Other immunostimulants		FALSE	high		FALSE	EG000
NCT00065468	head_to_head	ATC L01EG: Mammalian target of rapamycin (mTOR) kinase inhibitors	Unmapped: interferon alfa	EG001|EG002	DEATH			200			416	temsirolimus	L01EG:Mammalian target of rapamycin (mTOR) kinase inhibitors	interferon alfa	FALSE	medium		FALSE	EG000
NCT00065468	head_to_head	ATC L01EG: Mammalian target of rapamycin (mTOR) kinase inhibitors	Unmapped: interferon alfa	EG001|EG002	JF	0	0	200	0	0	416	temsirolimus	L01EG:Mammalian target of rapamycin (mTOR) kinase inhibitors	interferon alfa	FALSE	medium		FALSE	EG000
NCT00065468	head_to_head	ATC L01EG: Mammalian target of rapamycin (mTOR) kinase inhibitors	Unmapped: interferon alfa	EG001|EG002	JF_arthro	0	0	200	0	0	416	temsirolimus	L01EG:Mammalian target of rapamycin (mTOR) kinase inhibitors	interferon alfa	FALSE	medium		FALSE	EG000
NCT00065468	head_to_head	ATC L01EG: Mammalian target of rapamycin (mTOR) kinase inhibitors	Unmapped: interferon alfa	EG001|EG002	JF_oa	0	0	200	0	0	416	temsirolimus	L01EG:Mammalian target of rapamycin (mTOR) kinase inhibitors	interferon alfa	FALSE	medium		FALSE	EG000
NCT00065468	head_to_head	ATC L01EG: Mammalian target of rapamycin (mTOR) kinase inhibitors	Unmapped: interferon alfa	EG001|EG002	JF_rpoa	0	0	200	0	0	416	temsirolimus	L01EG:Mammalian target of rapamycin (mTOR) kinase inhibitors	interferon alfa	FALSE	medium		FALSE	EG000
NCT00065468	head_to_head	ATC L01EG: Mammalian target of rapamycin (mTOR) kinase inhibitors	Unmapped: interferon alfa	EG001|EG002	M_dka	1	1	200	0	0	416	temsirolimus	L01EG:Mammalian target of rapamycin (mTOR) kinase inhibitors	interferon alfa	FALSE	medium		FALSE	EG000
NCT00065468	head_to_head	ATC L01EG: Mammalian target of rapamycin (mTOR) kinase inhibitors	Unmapped: interferon alfa	EG001|EG002	M_gallbladder	0	0	200	0	0	416	temsirolimus	L01EG:Mammalian target of rapamycin (mTOR) kinase inhibitors	interferon alfa	FALSE	medium		FALSE	EG000
NCT00065468	head_to_head	ATC L01EG: Mammalian target of rapamycin (mTOR) kinase inhibitors	Unmapped: interferon alfa	EG001|EG002	M_hf	2	1	200	5	4	416	temsirolimus	L01EG:Mammalian target of rapamycin (mTOR) kinase inhibitors	interferon alfa	FALSE	medium		FALSE	EG000
NCT00065468	head_to_head	ATC L01EG: Mammalian target of rapamycin (mTOR) kinase inhibitors	Unmapped: interferon alfa	EG001|EG002	M_ich	0	0	200	2	2	416	temsirolimus	L01EG:Mammalian target of rapamycin (mTOR) kinase inhibitors	interferon alfa	FALSE	medium		FALSE	EG000
NCT00065468	head_to_head	ATC L01EG: Mammalian target of rapamycin (mTOR) kinase inhibitors	Unmapped: interferon alfa	EG001|EG002	NCO_cataract	0	0	200	2	2	416	temsirolimus	L01EG:Mammalian target of rapamycin (mTOR) kinase inhibitors	interferon alfa	FALSE	medium		FALSE	EG000
NCT00065468	head_to_head	ATC L01EG: Mammalian target of rapamycin (mTOR) kinase inhibitors	Unmapped: interferon alfa	EG001|EG002	NCO_hernia	0	0	200	0	0	416	temsirolimus	L01EG:Mammalian target of rapamycin (mTOR) kinase inhibitors	interferon alfa	FALSE	medium		FALSE	EG000
NCT00065468	head_to_head	ATC L01EG: Mammalian target of rapamycin (mTOR) kinase inhibitors	Unmapped: interferon alfa	EG001|EG002	NGF_composite	0	0	200	0	0	416	temsirolimus	L01EG:Mammalian target of rapamycin (mTOR) kinase inhibitors	interferon alfa	FALSE	medium		FALSE	EG000
NCT00065468	head_to_head	ATC L01EG: Mammalian target of rapamycin (mTOR) kinase inhibitors	Unmapped: interferon alfa	EG001|EG002	S1_spine	0	0	200	0	0	416	temsirolimus	L01EG:Mammalian target of rapamycin (mTOR) kinase inhibitors	interferon alfa	FALSE	medium		FALSE	EG000
NCT00065468	head_to_head	ATC L01EG: Mammalian target of rapamycin (mTOR) kinase inhibitors	Unmapped: interferon alfa	EG001|EG002	S2_gout	0	0	200	0	0	416	temsirolimus	L01EG:Mammalian target of rapamycin (mTOR) kinase inhibitors	interferon alfa	FALSE	medium		FALSE	EG000
NCT00065468	head_to_head	ATC L01EG: Mammalian target of rapamycin (mTOR) kinase inhibitors	Unmapped: interferon alfa	EG001|EG002	S3_osteonecrosis	0	0	200	0	0	416	temsirolimus	L01EG:Mammalian target of rapamycin (mTOR) kinase inhibitors	interferon alfa	FALSE	medium		FALSE	EG000
NCT00066690	head_to_head	ATC L02BG: Aromatase inhibitors	ATC L02BA: Anti-estrogens	EG002	DEATH	68	68	1007	80	80	1001	exemestane	L02BG:Aromatase inhibitors	tamoxifen	FALSE	medium	313.08	FALSE	EG001
NCT00066690	head_to_head	ATC L02BG: Aromatase inhibitors	ATC L02BA: Anti-estrogens	EG002	JF	0	0	1007	0	0	1001	exemestane	L02BG:Aromatase inhibitors	tamoxifen	FALSE	medium	313.08	FALSE	EG001
NCT00066690	head_to_head	ATC L02BG: Aromatase inhibitors	ATC L02BA: Anti-estrogens	EG002	JF_arthro	0	0	1007	0	0	1001	exemestane	L02BG:Aromatase inhibitors	tamoxifen	FALSE	medium	313.08	FALSE	EG001
NCT00066690	head_to_head	ATC L02BG: Aromatase inhibitors	ATC L02BA: Anti-estrogens	EG002	JF_oa	0	0	1007	0	0	1001	exemestane	L02BG:Aromatase inhibitors	tamoxifen	FALSE	medium	313.08	FALSE	EG001
NCT00066690	head_to_head	ATC L02BG: Aromatase inhibitors	ATC L02BA: Anti-estrogens	EG002	JF_rpoa	0	0	1007	0	0	1001	exemestane	L02BG:Aromatase inhibitors	tamoxifen	FALSE	medium	313.08	FALSE	EG001
NCT00066690	head_to_head	ATC L02BG: Aromatase inhibitors	ATC L02BA: Anti-estrogens	EG002	M_dka	0	0	1007	0	0	1001	exemestane	L02BG:Aromatase inhibitors	tamoxifen	FALSE	medium	313.08	FALSE	EG001
NCT00066690	head_to_head	ATC L02BG: Aromatase inhibitors	ATC L02BA: Anti-estrogens	EG002	M_gallbladder	3	2	1007	2	2	1001	exemestane	L02BG:Aromatase inhibitors	tamoxifen	FALSE	medium	313.08	FALSE	EG001
NCT00066690	head_to_head	ATC L02BG: Aromatase inhibitors	ATC L02BA: Anti-estrogens	EG002	M_hf	0	0	1007	0	0	1001	exemestane	L02BG:Aromatase inhibitors	tamoxifen	FALSE	medium	313.08	FALSE	EG001
NCT00066690	head_to_head	ATC L02BG: Aromatase inhibitors	ATC L02BA: Anti-estrogens	EG002	M_ich	0	0	1007	0	0	1001	exemestane	L02BG:Aromatase inhibitors	tamoxifen	FALSE	medium	313.08	FALSE	EG001
NCT00066690	head_to_head	ATC L02BG: Aromatase inhibitors	ATC L02BA: Anti-estrogens	EG002	NCO_cataract	0	0	1007	1	1	1001	exemestane	L02BG:Aromatase inhibitors	tamoxifen	FALSE	medium	313.08	FALSE	EG001
NCT00066690	head_to_head	ATC L02BG: Aromatase inhibitors	ATC L02BA: Anti-estrogens	EG002	NCO_hernia	0	0	1007	0	0	1001	exemestane	L02BG:Aromatase inhibitors	tamoxifen	FALSE	medium	313.08	FALSE	EG001
NCT00066690	head_to_head	ATC L02BG: Aromatase inhibitors	ATC L02BA: Anti-estrogens	EG002	NGF_composite	0	0	1007	0	0	1001	exemestane	L02BG:Aromatase inhibitors	tamoxifen	FALSE	medium	313.08	FALSE	EG001
NCT00066690	head_to_head	ATC L02BG: Aromatase inhibitors	ATC L02BA: Anti-estrogens	EG002	S1_spine	0	0	1007	0	0	1001	exemestane	L02BG:Aromatase inhibitors	tamoxifen	FALSE	medium	313.08	FALSE	EG001
NCT00066690	head_to_head	ATC L02BG: Aromatase inhibitors	ATC L02BA: Anti-estrogens	EG002	S2_gout	0	0	1007	0	0	1001	exemestane	L02BG:Aromatase inhibitors	tamoxifen	FALSE	medium	313.08	FALSE	EG001
NCT00066690	head_to_head	ATC L02BG: Aromatase inhibitors	ATC L02BA: Anti-estrogens	EG002	S3_osteonecrosis	0	0	1007	0	0	1001	exemestane	L02BG:Aromatase inhibitors	tamoxifen	FALSE	medium	313.08	FALSE	EG001
NCT00066703	head_to_head	ATC L02BG: Aromatase inhibitors	ATC L02BA: Anti-estrogens	EG001	DEATH			1321			1317	exemestane	L02BG:Aromatase inhibitors	tamoxifen	FALSE	high	313.2	FALSE	EG000
NCT00066703	head_to_head	ATC L02BG: Aromatase inhibitors	ATC L02BA: Anti-estrogens	EG001	JF	0	0	1321	0	0	1317	exemestane	L02BG:Aromatase inhibitors	tamoxifen	FALSE	high	313.2	FALSE	EG000
NCT00066703	head_to_head	ATC L02BG: Aromatase inhibitors	ATC L02BA: Anti-estrogens	EG001	JF_arthro	0	0	1321	0	0	1317	exemestane	L02BG:Aromatase inhibitors	tamoxifen	FALSE	high	313.2	FALSE	EG000
NCT00066703	head_to_head	ATC L02BG: Aromatase inhibitors	ATC L02BA: Anti-estrogens	EG001	JF_oa	0	0	1321	0	0	1317	exemestane	L02BG:Aromatase inhibitors	tamoxifen	FALSE	high	313.2	FALSE	EG000
NCT00066703	head_to_head	ATC L02BG: Aromatase inhibitors	ATC L02BA: Anti-estrogens	EG001	JF_rpoa	0	0	1321	0	0	1317	exemestane	L02BG:Aromatase inhibitors	tamoxifen	FALSE	high	313.2	FALSE	EG000
NCT00066703	head_to_head	ATC L02BG: Aromatase inhibitors	ATC L02BA: Anti-estrogens	EG001	M_dka	0	0	1321	0	0	1317	exemestane	L02BG:Aromatase inhibitors	tamoxifen	FALSE	high	313.2	FALSE	EG000
NCT00066703	head_to_head	ATC L02BG: Aromatase inhibitors	ATC L02BA: Anti-estrogens	EG001	M_gallbladder	7	5	1321	2	1	1317	exemestane	L02BG:Aromatase inhibitors	tamoxifen	FALSE	high	313.2	FALSE	EG000
NCT00066703	head_to_head	ATC L02BG: Aromatase inhibitors	ATC L02BA: Anti-estrogens	EG001	M_hf	0	0	1321	0	0	1317	exemestane	L02BG:Aromatase inhibitors	tamoxifen	FALSE	high	313.2	FALSE	EG000
NCT00066703	head_to_head	ATC L02BG: Aromatase inhibitors	ATC L02BA: Anti-estrogens	EG001	M_ich	0	0	1321	0	0	1317	exemestane	L02BG:Aromatase inhibitors	tamoxifen	FALSE	high	313.2	FALSE	EG000
NCT00066703	head_to_head	ATC L02BG: Aromatase inhibitors	ATC L02BA: Anti-estrogens	EG001	NCO_cataract	1	1	1321	1	1	1317	exemestane	L02BG:Aromatase inhibitors	tamoxifen	FALSE	high	313.2	FALSE	EG000
NCT00066703	head_to_head	ATC L02BG: Aromatase inhibitors	ATC L02BA: Anti-estrogens	EG001	NCO_hernia	0	0	1321	0	0	1317	exemestane	L02BG:Aromatase inhibitors	tamoxifen	FALSE	high	313.2	FALSE	EG000
NCT00066703	head_to_head	ATC L02BG: Aromatase inhibitors	ATC L02BA: Anti-estrogens	EG001	NGF_composite	0	0	1321	0	0	1317	exemestane	L02BG:Aromatase inhibitors	tamoxifen	FALSE	high	313.2	FALSE	EG000
NCT00066703	head_to_head	ATC L02BG: Aromatase inhibitors	ATC L02BA: Anti-estrogens	EG001	S1_spine	0	0	1321	0	0	1317	exemestane	L02BG:Aromatase inhibitors	tamoxifen	FALSE	high	313.2	FALSE	EG000
NCT00066703	head_to_head	ATC L02BG: Aromatase inhibitors	ATC L02BA: Anti-estrogens	EG001	S2_gout	0	0	1321	0	0	1317	exemestane	L02BG:Aromatase inhibitors	tamoxifen	FALSE	high	313.2	FALSE	EG000
NCT00066703	head_to_head	ATC L02BG: Aromatase inhibitors	ATC L02BA: Anti-estrogens	EG001	S3_osteonecrosis	0	0	1321	0	0	1317	exemestane	L02BG:Aromatase inhibitors	tamoxifen	FALSE	high	313.2	FALSE	EG000
NCT00069095	head_to_head	Combination: ATC L01BC: Pyrimidine analogues + ATC L01XA: Platinum compounds	Combination: ATC L01BC: Pyrimidine analogues + ATC L01XA: Platinum compounds + ATC V03AF: Detoxifying agents for antineoplastic treatment	EG000	DEATH			313			316	capecitabine + oxaliplatin	L01BC:Pyrimidine analogues | L01XA:Platinum compounds	fluorouracil + leucovorin + oxaliplatin	FALSE	medium	313.08	FALSE	EG001
NCT00069095	head_to_head	Combination: ATC L01BC: Pyrimidine analogues + ATC L01XA: Platinum compounds	Combination: ATC L01BC: Pyrimidine analogues + ATC L01XA: Platinum compounds + ATC V03AF: Detoxifying agents for antineoplastic treatment	EG000	JF	0	0	313	0	0	316	capecitabine + oxaliplatin	L01BC:Pyrimidine analogues | L01XA:Platinum compounds	fluorouracil + leucovorin + oxaliplatin	FALSE	medium	313.08	FALSE	EG001
NCT00069095	head_to_head	Combination: ATC L01BC: Pyrimidine analogues + ATC L01XA: Platinum compounds	Combination: ATC L01BC: Pyrimidine analogues + ATC L01XA: Platinum compounds + ATC V03AF: Detoxifying agents for antineoplastic treatment	EG000	JF_arthro	0	0	313	0	0	316	capecitabine + oxaliplatin	L01BC:Pyrimidine analogues | L01XA:Platinum compounds	fluorouracil + leucovorin + oxaliplatin	FALSE	medium	313.08	FALSE	EG001
NCT00069095	head_to_head	Combination: ATC L01BC: Pyrimidine analogues + ATC L01XA: Platinum compounds	Combination: ATC L01BC: Pyrimidine analogues + ATC L01XA: Platinum compounds + ATC V03AF: Detoxifying agents for antineoplastic treatment	EG000	JF_oa	0	0	313	0	0	316	capecitabine + oxaliplatin	L01BC:Pyrimidine analogues | L01XA:Platinum compounds	fluorouracil + leucovorin + oxaliplatin	FALSE	medium	313.08	FALSE	EG001
NCT00069095	head_to_head	Combination: ATC L01BC: Pyrimidine analogues + ATC L01XA: Platinum compounds	Combination: ATC L01BC: Pyrimidine analogues + ATC L01XA: Platinum compounds + ATC V03AF: Detoxifying agents for antineoplastic treatment	EG000	JF_rpoa	0	0	313	0	0	316	capecitabine + oxaliplatin	L01BC:Pyrimidine analogues | L01XA:Platinum compounds	fluorouracil + leucovorin + oxaliplatin	FALSE	medium	313.08	FALSE	EG001
NCT00069095	head_to_head	Combination: ATC L01BC: Pyrimidine analogues + ATC L01XA: Platinum compounds	Combination: ATC L01BC: Pyrimidine analogues + ATC L01XA: Platinum compounds + ATC V03AF: Detoxifying agents for antineoplastic treatment	EG000	M_dka	1	1	313	0	0	316	capecitabine + oxaliplatin	L01BC:Pyrimidine analogues | L01XA:Platinum compounds	fluorouracil + leucovorin + oxaliplatin	FALSE	medium	313.08	FALSE	EG001
NCT00069095	head_to_head	Combination: ATC L01BC: Pyrimidine analogues + ATC L01XA: Platinum compounds	Combination: ATC L01BC: Pyrimidine analogues + ATC L01XA: Platinum compounds + ATC V03AF: Detoxifying agents for antineoplastic treatment	EG000	M_gallbladder	1	1	313	0	0	316	capecitabine + oxaliplatin	L01BC:Pyrimidine analogues | L01XA:Platinum compounds	fluorouracil + leucovorin + oxaliplatin	FALSE	medium	313.08	FALSE	EG001
NCT00069095	head_to_head	Combination: ATC L01BC: Pyrimidine analogues + ATC L01XA: Platinum compounds	Combination: ATC L01BC: Pyrimidine analogues + ATC L01XA: Platinum compounds + ATC V03AF: Detoxifying agents for antineoplastic treatment	EG000	M_hf	0	0	313	0	0	316	capecitabine + oxaliplatin	L01BC:Pyrimidine analogues | L01XA:Platinum compounds	fluorouracil + leucovorin + oxaliplatin	FALSE	medium	313.08	FALSE	EG001
NCT00069095	head_to_head	Combination: ATC L01BC: Pyrimidine analogues + ATC L01XA: Platinum compounds	Combination: ATC L01BC: Pyrimidine analogues + ATC L01XA: Platinum compounds + ATC V03AF: Detoxifying agents for antineoplastic treatment	EG000	M_ich	0	0	313	1	1	316	capecitabine + oxaliplatin	L01BC:Pyrimidine analogues | L01XA:Platinum compounds	fluorouracil + leucovorin + oxaliplatin	FALSE	medium	313.08	FALSE	EG001
NCT00069095	head_to_head	Combination: ATC L01BC: Pyrimidine analogues + ATC L01XA: Platinum compounds	Combination: ATC L01BC: Pyrimidine analogues + ATC L01XA: Platinum compounds + ATC V03AF: Detoxifying agents for antineoplastic treatment	EG000	NCO_cataract	0	0	313	0	0	316	capecitabine + oxaliplatin	L01BC:Pyrimidine analogues | L01XA:Platinum compounds	fluorouracil + leucovorin + oxaliplatin	FALSE	medium	313.08	FALSE	EG001
NCT00069095	head_to_head	Combination: ATC L01BC: Pyrimidine analogues + ATC L01XA: Platinum compounds	Combination: ATC L01BC: Pyrimidine analogues + ATC L01XA: Platinum compounds + ATC V03AF: Detoxifying agents for antineoplastic treatment	EG000	NCO_hernia	0	0	313	0	0	316	capecitabine + oxaliplatin	L01BC:Pyrimidine analogues | L01XA:Platinum compounds	fluorouracil + leucovorin + oxaliplatin	FALSE	medium	313.08	FALSE	EG001
NCT00069095	head_to_head	Combination: ATC L01BC: Pyrimidine analogues + ATC L01XA: Platinum compounds	Combination: ATC L01BC: Pyrimidine analogues + ATC L01XA: Platinum compounds + ATC V03AF: Detoxifying agents for antineoplastic treatment	EG000	NGF_composite	0	0	313	0	0	316	capecitabine + oxaliplatin	L01BC:Pyrimidine analogues | L01XA:Platinum compounds	fluorouracil + leucovorin + oxaliplatin	FALSE	medium	313.08	FALSE	EG001
NCT00069095	head_to_head	Combination: ATC L01BC: Pyrimidine analogues + ATC L01XA: Platinum compounds	Combination: ATC L01BC: Pyrimidine analogues + ATC L01XA: Platinum compounds + ATC V03AF: Detoxifying agents for antineoplastic treatment	EG000	S1_spine	0	0	313	0	0	316	capecitabine + oxaliplatin	L01BC:Pyrimidine analogues | L01XA:Platinum compounds	fluorouracil + leucovorin + oxaliplatin	FALSE	medium	313.08	FALSE	EG001
NCT00069095	head_to_head	Combination: ATC L01BC: Pyrimidine analogues + ATC L01XA: Platinum compounds	Combination: ATC L01BC: Pyrimidine analogues + ATC L01XA: Platinum compounds + ATC V03AF: Detoxifying agents for antineoplastic treatment	EG000	S2_gout	0	0	313	0	0	316	capecitabine + oxaliplatin	L01BC:Pyrimidine analogues | L01XA:Platinum compounds	fluorouracil + leucovorin + oxaliplatin	FALSE	medium	313.08	FALSE	EG001
NCT00069095	head_to_head	Combination: ATC L01BC: Pyrimidine analogues + ATC L01XA: Platinum compounds	Combination: ATC L01BC: Pyrimidine analogues + ATC L01XA: Platinum compounds + ATC V03AF: Detoxifying agents for antineoplastic treatment	EG000	S3_osteonecrosis	0	0	313	0	0	316	capecitabine + oxaliplatin	L01BC:Pyrimidine analogues | L01XA:Platinum compounds	fluorouracil + leucovorin + oxaliplatin	FALSE	medium	313.08	FALSE	EG001
NCT00069095	placebo	ATC L01FG: VEGF/VEGFR (Vascular Endothelial Growth Factor / -Receptor) inhibitors		EG004	DEATH			339			353	bevacizumab	L01FG:VEGF/VEGFR (Vascular Endothelial Growth Factor / -Receptor) inhibitors;S01LA:Antineovascularisation agents		FALSE	medium	313.08	FALSE	EG002
NCT00069095	placebo	ATC L01FG: VEGF/VEGFR (Vascular Endothelial Growth Factor / -Receptor) inhibitors		EG004	JF	0	0	339	0	0	353	bevacizumab	L01FG:VEGF/VEGFR (Vascular Endothelial Growth Factor / -Receptor) inhibitors;S01LA:Antineovascularisation agents		FALSE	medium	313.08	FALSE	EG002
NCT00069095	placebo	ATC L01FG: VEGF/VEGFR (Vascular Endothelial Growth Factor / -Receptor) inhibitors		EG004	JF_arthro	0	0	339	0	0	353	bevacizumab	L01FG:VEGF/VEGFR (Vascular Endothelial Growth Factor / -Receptor) inhibitors;S01LA:Antineovascularisation agents		FALSE	medium	313.08	FALSE	EG002
NCT00069095	placebo	ATC L01FG: VEGF/VEGFR (Vascular Endothelial Growth Factor / -Receptor) inhibitors		EG004	JF_oa	0	0	339	0	0	353	bevacizumab	L01FG:VEGF/VEGFR (Vascular Endothelial Growth Factor / -Receptor) inhibitors;S01LA:Antineovascularisation agents		FALSE	medium	313.08	FALSE	EG002
NCT00069095	placebo	ATC L01FG: VEGF/VEGFR (Vascular Endothelial Growth Factor / -Receptor) inhibitors		EG004	JF_rpoa	0	0	339	0	0	353	bevacizumab	L01FG:VEGF/VEGFR (Vascular Endothelial Growth Factor / -Receptor) inhibitors;S01LA:Antineovascularisation agents		FALSE	medium	313.08	FALSE	EG002
NCT00069095	placebo	ATC L01FG: VEGF/VEGFR (Vascular Endothelial Growth Factor / -Receptor) inhibitors		EG004	M_dka	0	0	339	0	0	353	bevacizumab	L01FG:VEGF/VEGFR (Vascular Endothelial Growth Factor / -Receptor) inhibitors;S01LA:Antineovascularisation agents		FALSE	medium	313.08	FALSE	EG002
NCT00069095	placebo	ATC L01FG: VEGF/VEGFR (Vascular Endothelial Growth Factor / -Receptor) inhibitors		EG004	M_gallbladder	0	0	339	0	0	353	bevacizumab	L01FG:VEGF/VEGFR (Vascular Endothelial Growth Factor / -Receptor) inhibitors;S01LA:Antineovascularisation agents		FALSE	medium	313.08	FALSE	EG002
NCT00069095	placebo	ATC L01FG: VEGF/VEGFR (Vascular Endothelial Growth Factor / -Receptor) inhibitors		EG004	M_hf	0	0	339	1	1	353	bevacizumab	L01FG:VEGF/VEGFR (Vascular Endothelial Growth Factor / -Receptor) inhibitors;S01LA:Antineovascularisation agents		FALSE	medium	313.08	FALSE	EG002
NCT00069095	placebo	ATC L01FG: VEGF/VEGFR (Vascular Endothelial Growth Factor / -Receptor) inhibitors		EG004	M_ich	0	0	339	0	0	353	bevacizumab	L01FG:VEGF/VEGFR (Vascular Endothelial Growth Factor / -Receptor) inhibitors;S01LA:Antineovascularisation agents		FALSE	medium	313.08	FALSE	EG002
NCT00069095	placebo	ATC L01FG: VEGF/VEGFR (Vascular Endothelial Growth Factor / -Receptor) inhibitors		EG004	NCO_cataract	0	0	339	0	0	353	bevacizumab	L01FG:VEGF/VEGFR (Vascular Endothelial Growth Factor / -Receptor) inhibitors;S01LA:Antineovascularisation agents		FALSE	medium	313.08	FALSE	EG002
NCT00069095	placebo	ATC L01FG: VEGF/VEGFR (Vascular Endothelial Growth Factor / -Receptor) inhibitors		EG004	NCO_hernia	0	0	339	1	1	353	bevacizumab	L01FG:VEGF/VEGFR (Vascular Endothelial Growth Factor / -Receptor) inhibitors;S01LA:Antineovascularisation agents		FALSE	medium	313.08	FALSE	EG002
NCT00069095	placebo	ATC L01FG: VEGF/VEGFR (Vascular Endothelial Growth Factor / -Receptor) inhibitors		EG004	NGF_composite	0	0	339	0	0	353	bevacizumab	L01FG:VEGF/VEGFR (Vascular Endothelial Growth Factor / -Receptor) inhibitors;S01LA:Antineovascularisation agents		FALSE	medium	313.08	FALSE	EG002
NCT00069095	placebo	ATC L01FG: VEGF/VEGFR (Vascular Endothelial Growth Factor / -Receptor) inhibitors		EG004	S1_spine	0	0	339	0	0	353	bevacizumab	L01FG:VEGF/VEGFR (Vascular Endothelial Growth Factor / -Receptor) inhibitors;S01LA:Antineovascularisation agents		FALSE	medium	313.08	FALSE	EG002
NCT00069095	placebo	ATC L01FG: VEGF/VEGFR (Vascular Endothelial Growth Factor / -Receptor) inhibitors		EG004	S2_gout	0	0	339	0	0	353	bevacizumab	L01FG:VEGF/VEGFR (Vascular Endothelial Growth Factor / -Receptor) inhibitors;S01LA:Antineovascularisation agents		FALSE	medium	313.08	FALSE	EG002
NCT00069095	placebo	ATC L01FG: VEGF/VEGFR (Vascular Endothelial Growth Factor / -Receptor) inhibitors		EG004	S3_osteonecrosis	0	0	339	0	0	353	bevacizumab	L01FG:VEGF/VEGFR (Vascular Endothelial Growth Factor / -Receptor) inhibitors;S01LA:Antineovascularisation agents		FALSE	medium	313.08	FALSE	EG002
NCT00069095	placebo	ATC L01FG: VEGF/VEGFR (Vascular Endothelial Growth Factor / -Receptor) inhibitors		EG005	DEATH			336			341	bevacizumab	L01FG:VEGF/VEGFR (Vascular Endothelial Growth Factor / -Receptor) inhibitors;S01LA:Antineovascularisation agents		FALSE	medium	313.08	FALSE	EG003
NCT00069095	placebo	ATC L01FG: VEGF/VEGFR (Vascular Endothelial Growth Factor / -Receptor) inhibitors		EG005	JF	0	0	336	0	0	341	bevacizumab	L01FG:VEGF/VEGFR (Vascular Endothelial Growth Factor / -Receptor) inhibitors;S01LA:Antineovascularisation agents		FALSE	medium	313.08	FALSE	EG003
NCT00069095	placebo	ATC L01FG: VEGF/VEGFR (Vascular Endothelial Growth Factor / -Receptor) inhibitors		EG005	JF_arthro	0	0	336	0	0	341	bevacizumab	L01FG:VEGF/VEGFR (Vascular Endothelial Growth Factor / -Receptor) inhibitors;S01LA:Antineovascularisation agents		FALSE	medium	313.08	FALSE	EG003
NCT00069095	placebo	ATC L01FG: VEGF/VEGFR (Vascular Endothelial Growth Factor / -Receptor) inhibitors		EG005	JF_oa	0	0	336	0	0	341	bevacizumab	L01FG:VEGF/VEGFR (Vascular Endothelial Growth Factor / -Receptor) inhibitors;S01LA:Antineovascularisation agents		FALSE	medium	313.08	FALSE	EG003
NCT00069095	placebo	ATC L01FG: VEGF/VEGFR (Vascular Endothelial Growth Factor / -Receptor) inhibitors		EG005	JF_rpoa	0	0	336	0	0	341	bevacizumab	L01FG:VEGF/VEGFR (Vascular Endothelial Growth Factor / -Receptor) inhibitors;S01LA:Antineovascularisation agents		FALSE	medium	313.08	FALSE	EG003
NCT00069095	placebo	ATC L01FG: VEGF/VEGFR (Vascular Endothelial Growth Factor / -Receptor) inhibitors		EG005	M_dka	0	0	336	0	0	341	bevacizumab	L01FG:VEGF/VEGFR (Vascular Endothelial Growth Factor / -Receptor) inhibitors;S01LA:Antineovascularisation agents		FALSE	medium	313.08	FALSE	EG003
NCT00069095	placebo	ATC L01FG: VEGF/VEGFR (Vascular Endothelial Growth Factor / -Receptor) inhibitors		EG005	M_gallbladder	2	1	336	0	0	341	bevacizumab	L01FG:VEGF/VEGFR (Vascular Endothelial Growth Factor / -Receptor) inhibitors;S01LA:Antineovascularisation agents		FALSE	medium	313.08	FALSE	EG003
NCT00069095	placebo	ATC L01FG: VEGF/VEGFR (Vascular Endothelial Growth Factor / -Receptor) inhibitors		EG005	M_hf	0	0	336	1	1	341	bevacizumab	L01FG:VEGF/VEGFR (Vascular Endothelial Growth Factor / -Receptor) inhibitors;S01LA:Antineovascularisation agents		FALSE	medium	313.08	FALSE	EG003
NCT00069095	placebo	ATC L01FG: VEGF/VEGFR (Vascular Endothelial Growth Factor / -Receptor) inhibitors		EG005	M_ich	0	0	336	0	0	341	bevacizumab	L01FG:VEGF/VEGFR (Vascular Endothelial Growth Factor / -Receptor) inhibitors;S01LA:Antineovascularisation agents		FALSE	medium	313.08	FALSE	EG003
NCT00069095	placebo	ATC L01FG: VEGF/VEGFR (Vascular Endothelial Growth Factor / -Receptor) inhibitors		EG005	NCO_cataract	0	0	336	0	0	341	bevacizumab	L01FG:VEGF/VEGFR (Vascular Endothelial Growth Factor / -Receptor) inhibitors;S01LA:Antineovascularisation agents		FALSE	medium	313.08	FALSE	EG003
NCT00069095	placebo	ATC L01FG: VEGF/VEGFR (Vascular Endothelial Growth Factor / -Receptor) inhibitors		EG005	NCO_hernia	0	0	336	0	0	341	bevacizumab	L01FG:VEGF/VEGFR (Vascular Endothelial Growth Factor / -Receptor) inhibitors;S01LA:Antineovascularisation agents		FALSE	medium	313.08	FALSE	EG003
NCT00069095	placebo	ATC L01FG: VEGF/VEGFR (Vascular Endothelial Growth Factor / -Receptor) inhibitors		EG005	NGF_composite	0	0	336	0	0	341	bevacizumab	L01FG:VEGF/VEGFR (Vascular Endothelial Growth Factor / -Receptor) inhibitors;S01LA:Antineovascularisation agents		FALSE	medium	313.08	FALSE	EG003
NCT00069095	placebo	ATC L01FG: VEGF/VEGFR (Vascular Endothelial Growth Factor / -Receptor) inhibitors		EG005	S1_spine	0	0	336	0	0	341	bevacizumab	L01FG:VEGF/VEGFR (Vascular Endothelial Growth Factor / -Receptor) inhibitors;S01LA:Antineovascularisation agents		FALSE	medium	313.08	FALSE	EG003
NCT00069095	placebo	ATC L01FG: VEGF/VEGFR (Vascular Endothelial Growth Factor / -Receptor) inhibitors		EG005	S2_gout	0	0	336	0	0	341	bevacizumab	L01FG:VEGF/VEGFR (Vascular Endothelial Growth Factor / -Receptor) inhibitors;S01LA:Antineovascularisation agents		FALSE	medium	313.08	FALSE	EG003
NCT00069095	placebo	ATC L01FG: VEGF/VEGFR (Vascular Endothelial Growth Factor / -Receptor) inhibitors		EG005	S3_osteonecrosis	0	0	336	0	0	341	bevacizumab	L01FG:VEGF/VEGFR (Vascular Endothelial Growth Factor / -Receptor) inhibitors;S01LA:Antineovascularisation agents		FALSE	medium	313.08	FALSE	EG003
NCT00069784	usual_care	Insulin		EG000	DEATH			6273			6231	insulin glargine	Insulin		FALSE	high	323.516	FALSE	EG001
NCT00069784	usual_care	Insulin		EG000	JF	1	1	6273	2	1	6231	insulin glargine	Insulin		FALSE	high	323.516	FALSE	EG001
NCT00069784	usual_care	Insulin		EG000	JF_arthro	0	0	6273	1	1	6231	insulin glargine	Insulin		FALSE	high	323.516	FALSE	EG001
NCT00069784	usual_care	Insulin		EG000	JF_oa	1	1	6273	1	1	6231	insulin glargine	Insulin		FALSE	high	323.516	FALSE	EG001
NCT00069784	usual_care	Insulin		EG000	JF_rpoa	0	0	6273	0	0	6231	insulin glargine	Insulin		FALSE	high	323.516	FALSE	EG001
NCT00069784	usual_care	Insulin		EG000	M_dka	0	0	6273	0	0	6231	insulin glargine	Insulin		FALSE	high	323.516	FALSE	EG001
NCT00069784	usual_care	Insulin		EG000	M_gallbladder	4	2	6273	2	2	6231	insulin glargine	Insulin		FALSE	high	323.516	FALSE	EG001
NCT00069784	usual_care	Insulin		EG000	M_hf	9	6	6273	8	6	6231	insulin glargine	Insulin		FALSE	high	323.516	FALSE	EG001
NCT00069784	usual_care	Insulin		EG000	M_ich	2	1	6273	5	3	6231	insulin glargine	Insulin		FALSE	high	323.516	FALSE	EG001
NCT00069784	usual_care	Insulin		EG000	NCO_cataract	0	0	6273	0	0	6231	insulin glargine	Insulin		FALSE	high	323.516	FALSE	EG001
NCT00069784	usual_care	Insulin		EG000	NCO_hernia	0	0	6273	0	0	6231	insulin glargine	Insulin		FALSE	high	323.516	FALSE	EG001
NCT00069784	usual_care	Insulin		EG000	NGF_composite	1	1	6273	2	1	6231	insulin glargine	Insulin		FALSE	high	323.516	FALSE	EG001
NCT00069784	usual_care	Insulin		EG000	S1_spine	2	1	6273	1	1	6231	insulin glargine	Insulin		FALSE	high	323.516	FALSE	EG001
NCT00069784	usual_care	Insulin		EG000	S2_gout	0	0	6273	0	0	6231	insulin glargine	Insulin		FALSE	high	323.516	FALSE	EG001
NCT00069784	usual_care	Insulin		EG000	S3_osteonecrosis	0	0	6273	0	0	6231	insulin glargine	Insulin		FALSE	high	323.516	FALSE	EG001
NCT00073528	placebo	ATC L01EH: Human epidermal growth factor receptor 2 (HER2) tyrosine kinase inhibitors		EG001	DEATH	23	23	624	18	18	654	lapatinib	L01EH:Human epidermal growth factor receptor 2 (HER2) tyrosine kinase inhibitors		FALSE	high	663.9	FALSE	EG000
NCT00073528	placebo	ATC L01EH: Human epidermal growth factor receptor 2 (HER2) tyrosine kinase inhibitors		EG001	JF	0	0	624	2	2	654	lapatinib	L01EH:Human epidermal growth factor receptor 2 (HER2) tyrosine kinase inhibitors		FALSE	high	663.9	FALSE	EG000
NCT00073528	placebo	ATC L01EH: Human epidermal growth factor receptor 2 (HER2) tyrosine kinase inhibitors		EG001	JF_arthro	0	0	624	0	0	654	lapatinib	L01EH:Human epidermal growth factor receptor 2 (HER2) tyrosine kinase inhibitors		FALSE	high	663.9	FALSE	EG000
NCT00073528	placebo	ATC L01EH: Human epidermal growth factor receptor 2 (HER2) tyrosine kinase inhibitors		EG001	JF_oa	0	0	624	2	2	654	lapatinib	L01EH:Human epidermal growth factor receptor 2 (HER2) tyrosine kinase inhibitors		FALSE	high	663.9	FALSE	EG000
NCT00073528	placebo	ATC L01EH: Human epidermal growth factor receptor 2 (HER2) tyrosine kinase inhibitors		EG001	JF_rpoa	0	0	624	0	0	654	lapatinib	L01EH:Human epidermal growth factor receptor 2 (HER2) tyrosine kinase inhibitors		FALSE	high	663.9	FALSE	EG000
NCT00073528	placebo	ATC L01EH: Human epidermal growth factor receptor 2 (HER2) tyrosine kinase inhibitors		EG001	M_dka	0	0	624	0	0	654	lapatinib	L01EH:Human epidermal growth factor receptor 2 (HER2) tyrosine kinase inhibitors		FALSE	high	663.9	FALSE	EG000
NCT00073528	placebo	ATC L01EH: Human epidermal growth factor receptor 2 (HER2) tyrosine kinase inhibitors		EG001	M_gallbladder	1	1	624	4	1	654	lapatinib	L01EH:Human epidermal growth factor receptor 2 (HER2) tyrosine kinase inhibitors		FALSE	high	663.9	FALSE	EG000
NCT00073528	placebo	ATC L01EH: Human epidermal growth factor receptor 2 (HER2) tyrosine kinase inhibitors		EG001	M_hf	3	2	624	1	1	654	lapatinib	L01EH:Human epidermal growth factor receptor 2 (HER2) tyrosine kinase inhibitors		FALSE	high	663.9	FALSE	EG000
NCT00073528	placebo	ATC L01EH: Human epidermal growth factor receptor 2 (HER2) tyrosine kinase inhibitors		EG001	M_ich	1	1	624	0	0	654	lapatinib	L01EH:Human epidermal growth factor receptor 2 (HER2) tyrosine kinase inhibitors		FALSE	high	663.9	FALSE	EG000
NCT00073528	placebo	ATC L01EH: Human epidermal growth factor receptor 2 (HER2) tyrosine kinase inhibitors		EG001	NCO_cataract	0	0	624	0	0	654	lapatinib	L01EH:Human epidermal growth factor receptor 2 (HER2) tyrosine kinase inhibitors		FALSE	high	663.9	FALSE	EG000
NCT00073528	placebo	ATC L01EH: Human epidermal growth factor receptor 2 (HER2) tyrosine kinase inhibitors		EG001	NCO_hernia	0	0	624	0	0	654	lapatinib	L01EH:Human epidermal growth factor receptor 2 (HER2) tyrosine kinase inhibitors		FALSE	high	663.9	FALSE	EG000
NCT00073528	placebo	ATC L01EH: Human epidermal growth factor receptor 2 (HER2) tyrosine kinase inhibitors		EG001	NGF_composite	0	0	624	2	2	654	lapatinib	L01EH:Human epidermal growth factor receptor 2 (HER2) tyrosine kinase inhibitors		FALSE	high	663.9	FALSE	EG000
NCT00073528	placebo	ATC L01EH: Human epidermal growth factor receptor 2 (HER2) tyrosine kinase inhibitors		EG001	S1_spine	0	0	624	0	0	654	lapatinib	L01EH:Human epidermal growth factor receptor 2 (HER2) tyrosine kinase inhibitors		FALSE	high	663.9	FALSE	EG000
NCT00073528	placebo	ATC L01EH: Human epidermal growth factor receptor 2 (HER2) tyrosine kinase inhibitors		EG001	S2_gout	0	0	624	0	0	654	lapatinib	L01EH:Human epidermal growth factor receptor 2 (HER2) tyrosine kinase inhibitors		FALSE	high	663.9	FALSE	EG000
NCT00073528	placebo	ATC L01EH: Human epidermal growth factor receptor 2 (HER2) tyrosine kinase inhibitors		EG001	S3_osteonecrosis	0	0	624	0	0	654	lapatinib	L01EH:Human epidermal growth factor receptor 2 (HER2) tyrosine kinase inhibitors		FALSE	high	663.9	FALSE	EG000
NCT00077623	head_to_head	ATC B03XA: Other antianemic preparations	Unmapped: epoetin alfa or beta	EG000|EG001	DEATH			191			380	methoxy polyethylene glycol-epoetin beta	B03XA:Other antianemic preparations	epoetin alfa or beta	FALSE	high	52	FALSE	EG002
NCT00077623	head_to_head	ATC B03XA: Other antianemic preparations	Unmapped: epoetin alfa or beta	EG000|EG001	JF	0	0	191	0	0	380	methoxy polyethylene glycol-epoetin beta	B03XA:Other antianemic preparations	epoetin alfa or beta	FALSE	high	52	FALSE	EG002
NCT00077623	head_to_head	ATC B03XA: Other antianemic preparations	Unmapped: epoetin alfa or beta	EG000|EG001	JF_arthro	0	0	191	0	0	380	methoxy polyethylene glycol-epoetin beta	B03XA:Other antianemic preparations	epoetin alfa or beta	FALSE	high	52	FALSE	EG002
NCT00077623	head_to_head	ATC B03XA: Other antianemic preparations	Unmapped: epoetin alfa or beta	EG000|EG001	JF_oa	0	0	191	0	0	380	methoxy polyethylene glycol-epoetin beta	B03XA:Other antianemic preparations	epoetin alfa or beta	FALSE	high	52	FALSE	EG002
NCT00077623	head_to_head	ATC B03XA: Other antianemic preparations	Unmapped: epoetin alfa or beta	EG000|EG001	JF_rpoa	0	0	191	0	0	380	methoxy polyethylene glycol-epoetin beta	B03XA:Other antianemic preparations	epoetin alfa or beta	FALSE	high	52	FALSE	EG002
NCT00077623	head_to_head	ATC B03XA: Other antianemic preparations	Unmapped: epoetin alfa or beta	EG000|EG001	M_dka	0	0	191	0	0	380	methoxy polyethylene glycol-epoetin beta	B03XA:Other antianemic preparations	epoetin alfa or beta	FALSE	high	52	FALSE	EG002
NCT00077623	head_to_head	ATC B03XA: Other antianemic preparations	Unmapped: epoetin alfa or beta	EG000|EG001	M_gallbladder	1	1	191	4	4	380	methoxy polyethylene glycol-epoetin beta	B03XA:Other antianemic preparations	epoetin alfa or beta	FALSE	high	52	FALSE	EG002
NCT00077623	head_to_head	ATC B03XA: Other antianemic preparations	Unmapped: epoetin alfa or beta	EG000|EG001	M_hf	5	3	191	8	7	380	methoxy polyethylene glycol-epoetin beta	B03XA:Other antianemic preparations	epoetin alfa or beta	FALSE	high	52	FALSE	EG002
NCT00077623	head_to_head	ATC B03XA: Other antianemic preparations	Unmapped: epoetin alfa or beta	EG000|EG001	M_ich	1	1	191	1	1	380	methoxy polyethylene glycol-epoetin beta	B03XA:Other antianemic preparations	epoetin alfa or beta	FALSE	high	52	FALSE	EG002
NCT00077623	head_to_head	ATC B03XA: Other antianemic preparations	Unmapped: epoetin alfa or beta	EG000|EG001	NCO_cataract	1	1	191	2	2	380	methoxy polyethylene glycol-epoetin beta	B03XA:Other antianemic preparations	epoetin alfa or beta	FALSE	high	52	FALSE	EG002
NCT00077623	head_to_head	ATC B03XA: Other antianemic preparations	Unmapped: epoetin alfa or beta	EG000|EG001	NCO_hernia	1	1	191	1	1	380	methoxy polyethylene glycol-epoetin beta	B03XA:Other antianemic preparations	epoetin alfa or beta	FALSE	high	52	FALSE	EG002
NCT00077623	head_to_head	ATC B03XA: Other antianemic preparations	Unmapped: epoetin alfa or beta	EG000|EG001	NGF_composite	0	0	191	1	1	380	methoxy polyethylene glycol-epoetin beta	B03XA:Other antianemic preparations	epoetin alfa or beta	FALSE	high	52	FALSE	EG002
NCT00077623	head_to_head	ATC B03XA: Other antianemic preparations	Unmapped: epoetin alfa or beta	EG000|EG001	S1_spine	2	1	191	0	0	380	methoxy polyethylene glycol-epoetin beta	B03XA:Other antianemic preparations	epoetin alfa or beta	FALSE	high	52	FALSE	EG002
NCT00077623	head_to_head	ATC B03XA: Other antianemic preparations	Unmapped: epoetin alfa or beta	EG000|EG001	S2_gout	0	0	191	0	0	380	methoxy polyethylene glycol-epoetin beta	B03XA:Other antianemic preparations	epoetin alfa or beta	FALSE	high	52	FALSE	EG002
NCT00077623	head_to_head	ATC B03XA: Other antianemic preparations	Unmapped: epoetin alfa or beta	EG000|EG001	S3_osteonecrosis	0	0	191	1	1	380	methoxy polyethylene glycol-epoetin beta	B03XA:Other antianemic preparations	epoetin alfa or beta	FALSE	high	52	FALSE	EG002
NCT00081770	head_to_head	Combination: ATC J05AP: Antivirals for treatment of HCV infections + ATC L03AB: Interferons	Combination: ATC J05AP: Antivirals for treatment of HCV infections + ATC L03AB: Interferons	EG000|EG001	DEATH			1035			2035	peginterferon alfa-2b + ribavirin	L03AB:Interferons | J05AP:Antivirals for treatment of HCV infections	peginterferon alfa-2a + ribavirin	FALSE	high		FALSE	EG002
NCT00081770	head_to_head	Combination: ATC J05AP: Antivirals for treatment of HCV infections + ATC L03AB: Interferons	Combination: ATC J05AP: Antivirals for treatment of HCV infections + ATC L03AB: Interferons	EG000|EG001	JF	1	1	1035	1	1	2035	peginterferon alfa-2b + ribavirin	L03AB:Interferons | J05AP:Antivirals for treatment of HCV infections	peginterferon alfa-2a + ribavirin	FALSE	high		FALSE	EG002
NCT00081770	head_to_head	Combination: ATC J05AP: Antivirals for treatment of HCV infections + ATC L03AB: Interferons	Combination: ATC J05AP: Antivirals for treatment of HCV infections + ATC L03AB: Interferons	EG000|EG001	JF_arthro	0	0	1035	0	0	2035	peginterferon alfa-2b + ribavirin	L03AB:Interferons | J05AP:Antivirals for treatment of HCV infections	peginterferon alfa-2a + ribavirin	FALSE	high		FALSE	EG002
NCT00081770	head_to_head	Combination: ATC J05AP: Antivirals for treatment of HCV infections + ATC L03AB: Interferons	Combination: ATC J05AP: Antivirals for treatment of HCV infections + ATC L03AB: Interferons	EG000|EG001	JF_oa	1	1	1035	1	1	2035	peginterferon alfa-2b + ribavirin	L03AB:Interferons | J05AP:Antivirals for treatment of HCV infections	peginterferon alfa-2a + ribavirin	FALSE	high		FALSE	EG002
NCT00081770	head_to_head	Combination: ATC J05AP: Antivirals for treatment of HCV infections + ATC L03AB: Interferons	Combination: ATC J05AP: Antivirals for treatment of HCV infections + ATC L03AB: Interferons	EG000|EG001	JF_rpoa	0	0	1035	0	0	2035	peginterferon alfa-2b + ribavirin	L03AB:Interferons | J05AP:Antivirals for treatment of HCV infections	peginterferon alfa-2a + ribavirin	FALSE	high		FALSE	EG002
NCT00081770	head_to_head	Combination: ATC J05AP: Antivirals for treatment of HCV infections + ATC L03AB: Interferons	Combination: ATC J05AP: Antivirals for treatment of HCV infections + ATC L03AB: Interferons	EG000|EG001	M_dka	1	1	1035	1	1	2035	peginterferon alfa-2b + ribavirin	L03AB:Interferons | J05AP:Antivirals for treatment of HCV infections	peginterferon alfa-2a + ribavirin	FALSE	high		FALSE	EG002
NCT00081770	head_to_head	Combination: ATC J05AP: Antivirals for treatment of HCV infections + ATC L03AB: Interferons	Combination: ATC J05AP: Antivirals for treatment of HCV infections + ATC L03AB: Interferons	EG000|EG001	M_gallbladder	6	3	1035	16	8	2035	peginterferon alfa-2b + ribavirin	L03AB:Interferons | J05AP:Antivirals for treatment of HCV infections	peginterferon alfa-2a + ribavirin	FALSE	high		FALSE	EG002
NCT00081770	head_to_head	Combination: ATC J05AP: Antivirals for treatment of HCV infections + ATC L03AB: Interferons	Combination: ATC J05AP: Antivirals for treatment of HCV infections + ATC L03AB: Interferons	EG000|EG001	M_hf	1	1	1035	0	0	2035	peginterferon alfa-2b + ribavirin	L03AB:Interferons | J05AP:Antivirals for treatment of HCV infections	peginterferon alfa-2a + ribavirin	FALSE	high		FALSE	EG002
NCT00081770	head_to_head	Combination: ATC J05AP: Antivirals for treatment of HCV infections + ATC L03AB: Interferons	Combination: ATC J05AP: Antivirals for treatment of HCV infections + ATC L03AB: Interferons	EG000|EG001	M_ich	1	1	1035	0	0	2035	peginterferon alfa-2b + ribavirin	L03AB:Interferons | J05AP:Antivirals for treatment of HCV infections	peginterferon alfa-2a + ribavirin	FALSE	high		FALSE	EG002
NCT00081770	head_to_head	Combination: ATC J05AP: Antivirals for treatment of HCV infections + ATC L03AB: Interferons	Combination: ATC J05AP: Antivirals for treatment of HCV infections + ATC L03AB: Interferons	EG000|EG001	NCO_cataract	1	1	1035	0	0	2035	peginterferon alfa-2b + ribavirin	L03AB:Interferons | J05AP:Antivirals for treatment of HCV infections	peginterferon alfa-2a + ribavirin	FALSE	high		FALSE	EG002
NCT00081770	head_to_head	Combination: ATC J05AP: Antivirals for treatment of HCV infections + ATC L03AB: Interferons	Combination: ATC J05AP: Antivirals for treatment of HCV infections + ATC L03AB: Interferons	EG000|EG001	NCO_hernia	0	0	1035	3	3	2035	peginterferon alfa-2b + ribavirin	L03AB:Interferons | J05AP:Antivirals for treatment of HCV infections	peginterferon alfa-2a + ribavirin	FALSE	high		FALSE	EG002
NCT00081770	head_to_head	Combination: ATC J05AP: Antivirals for treatment of HCV infections + ATC L03AB: Interferons	Combination: ATC J05AP: Antivirals for treatment of HCV infections + ATC L03AB: Interferons	EG000|EG001	NGF_composite	1	1	1035	1	1	2035	peginterferon alfa-2b + ribavirin	L03AB:Interferons | J05AP:Antivirals for treatment of HCV infections	peginterferon alfa-2a + ribavirin	FALSE	high		FALSE	EG002
NCT00081770	head_to_head	Combination: ATC J05AP: Antivirals for treatment of HCV infections + ATC L03AB: Interferons	Combination: ATC J05AP: Antivirals for treatment of HCV infections + ATC L03AB: Interferons	EG000|EG001	S1_spine	2	1	1035	0	0	2035	peginterferon alfa-2b + ribavirin	L03AB:Interferons | J05AP:Antivirals for treatment of HCV infections	peginterferon alfa-2a + ribavirin	FALSE	high		FALSE	EG002
NCT00081770	head_to_head	Combination: ATC J05AP: Antivirals for treatment of HCV infections + ATC L03AB: Interferons	Combination: ATC J05AP: Antivirals for treatment of HCV infections + ATC L03AB: Interferons	EG000|EG001	S2_gout	1	1	1035	0	0	2035	peginterferon alfa-2b + ribavirin	L03AB:Interferons | J05AP:Antivirals for treatment of HCV infections	peginterferon alfa-2a + ribavirin	FALSE	high		FALSE	EG002
NCT00081770	head_to_head	Combination: ATC J05AP: Antivirals for treatment of HCV infections + ATC L03AB: Interferons	Combination: ATC J05AP: Antivirals for treatment of HCV infections + ATC L03AB: Interferons	EG000|EG001	S3_osteonecrosis	0	0	1035	0	0	2035	peginterferon alfa-2b + ribavirin	L03AB:Interferons | J05AP:Antivirals for treatment of HCV infections	peginterferon alfa-2a + ribavirin	FALSE	high		FALSE	EG002
NCT00083551	usual_care	ATC L04AX: Other immunosuppressants		EG000	DEATH			345			323	thalidomide	L04AX:Other immunosuppressants		FALSE	medium		FALSE	EG001
NCT00083551	usual_care	ATC L04AX: Other immunosuppressants		EG000	JF	0	0	345	0	0	323	thalidomide	L04AX:Other immunosuppressants		FALSE	medium		FALSE	EG001
NCT00083551	usual_care	ATC L04AX: Other immunosuppressants		EG000	JF_arthro	0	0	345	0	0	323	thalidomide	L04AX:Other immunosuppressants		FALSE	medium		FALSE	EG001
NCT00083551	usual_care	ATC L04AX: Other immunosuppressants		EG000	JF_oa	0	0	345	0	0	323	thalidomide	L04AX:Other immunosuppressants		FALSE	medium		FALSE	EG001
NCT00083551	usual_care	ATC L04AX: Other immunosuppressants		EG000	JF_rpoa	0	0	345	0	0	323	thalidomide	L04AX:Other immunosuppressants		FALSE	medium		FALSE	EG001
NCT00083551	usual_care	ATC L04AX: Other immunosuppressants		EG000	M_dka	0	0	345	0	0	323	thalidomide	L04AX:Other immunosuppressants		FALSE	medium		FALSE	EG001
NCT00083551	usual_care	ATC L04AX: Other immunosuppressants		EG000	M_gallbladder	0	0	345	0	0	323	thalidomide	L04AX:Other immunosuppressants		FALSE	medium		FALSE	EG001
NCT00083551	usual_care	ATC L04AX: Other immunosuppressants		EG000	M_hf	0	0	345	0	0	323	thalidomide	L04AX:Other immunosuppressants		FALSE	medium		FALSE	EG001
NCT00083551	usual_care	ATC L04AX: Other immunosuppressants		EG000	M_ich	0	0	345	0	0	323	thalidomide	L04AX:Other immunosuppressants		FALSE	medium		FALSE	EG001
NCT00083551	usual_care	ATC L04AX: Other immunosuppressants		EG000	NCO_cataract	4	4	345	10	10	323	thalidomide	L04AX:Other immunosuppressants		FALSE	medium		FALSE	EG001
NCT00083551	usual_care	ATC L04AX: Other immunosuppressants		EG000	NCO_hernia	0	0	345	0	0	323	thalidomide	L04AX:Other immunosuppressants		FALSE	medium		FALSE	EG001
NCT00083551	usual_care	ATC L04AX: Other immunosuppressants		EG000	NGF_composite	2	2	345	2	2	323	thalidomide	L04AX:Other immunosuppressants		FALSE	medium		FALSE	EG001
NCT00083551	usual_care	ATC L04AX: Other immunosuppressants		EG000	S1_spine	0	0	345	0	0	323	thalidomide	L04AX:Other immunosuppressants		FALSE	medium		FALSE	EG001
NCT00083551	usual_care	ATC L04AX: Other immunosuppressants		EG000	S2_gout	0	0	345	0	0	323	thalidomide	L04AX:Other immunosuppressants		FALSE	medium		FALSE	EG001
NCT00083551	usual_care	ATC L04AX: Other immunosuppressants		EG000	S3_osteonecrosis	2	2	345	2	2	323	thalidomide	L04AX:Other immunosuppressants		FALSE	medium		FALSE	EG001
NCT00083889	head_to_head	Unmapped (investigational code)	Unmapped: interferon alfa	EG000	DEATH			360			375	su011248		interferon alfa	FALSE	high		FALSE	EG001
NCT00083889	head_to_head	Unmapped (investigational code)	Unmapped: interferon alfa	EG000	JF	0	0	360	1	1	375	su011248		interferon alfa	FALSE	high		FALSE	EG001
NCT00083889	head_to_head	Unmapped (investigational code)	Unmapped: interferon alfa	EG000	JF_arthro	0	0	360	1	1	375	su011248		interferon alfa	FALSE	high		FALSE	EG001
NCT00083889	head_to_head	Unmapped (investigational code)	Unmapped: interferon alfa	EG000	JF_oa	0	0	360	0	0	375	su011248		interferon alfa	FALSE	high		FALSE	EG001
NCT00083889	head_to_head	Unmapped (investigational code)	Unmapped: interferon alfa	EG000	JF_rpoa	0	0	360	0	0	375	su011248		interferon alfa	FALSE	high		FALSE	EG001
NCT00083889	head_to_head	Unmapped (investigational code)	Unmapped: interferon alfa	EG000	M_dka	0	0	360	0	0	375	su011248		interferon alfa	FALSE	high		FALSE	EG001
NCT00083889	head_to_head	Unmapped (investigational code)	Unmapped: interferon alfa	EG000	M_gallbladder	1	1	360	3	1	375	su011248		interferon alfa	FALSE	high		FALSE	EG001
NCT00083889	head_to_head	Unmapped (investigational code)	Unmapped: interferon alfa	EG000	M_hf	1	1	360	1	1	375	su011248		interferon alfa	FALSE	high		FALSE	EG001
NCT00083889	head_to_head	Unmapped (investigational code)	Unmapped: interferon alfa	EG000	M_ich	2	1	360	1	1	375	su011248		interferon alfa	FALSE	high		FALSE	EG001
NCT00083889	head_to_head	Unmapped (investigational code)	Unmapped: interferon alfa	EG000	NCO_cataract	0	0	360	0	0	375	su011248		interferon alfa	FALSE	high		FALSE	EG001
NCT00083889	head_to_head	Unmapped (investigational code)	Unmapped: interferon alfa	EG000	NCO_hernia	0	0	360	1	1	375	su011248		interferon alfa	FALSE	high		FALSE	EG001
NCT00083889	head_to_head	Unmapped (investigational code)	Unmapped: interferon alfa	EG000	NGF_composite	0	0	360	1	1	375	su011248		interferon alfa	FALSE	high		FALSE	EG001
NCT00083889	head_to_head	Unmapped (investigational code)	Unmapped: interferon alfa	EG000	S1_spine	0	0	360	0	0	375	su011248		interferon alfa	FALSE	high		FALSE	EG001
NCT00083889	head_to_head	Unmapped (investigational code)	Unmapped: interferon alfa	EG000	S2_gout	0	0	360	0	0	375	su011248		interferon alfa	FALSE	high		FALSE	EG001
NCT00083889	head_to_head	Unmapped (investigational code)	Unmapped: interferon alfa	EG000	S3_osteonecrosis	0	0	360	0	0	375	su011248		interferon alfa	FALSE	high		FALSE	EG001
NCT00086515	placebo	DPP-4i		EG000	DEATH			237			464	sitagliptin	DPP-4i		FALSE	medium	104	FALSE	EG001
NCT00086515	placebo	DPP-4i		EG000	JF	0	0	237	2	2	464	sitagliptin	DPP-4i		FALSE	medium	104	FALSE	EG001
NCT00086515	placebo	DPP-4i		EG000	JF_arthro	0	0	237	0	0	464	sitagliptin	DPP-4i		FALSE	medium	104	FALSE	EG001
NCT00086515	placebo	DPP-4i		EG000	JF_oa	0	0	237	2	2	464	sitagliptin	DPP-4i		FALSE	medium	104	FALSE	EG001
NCT00086515	placebo	DPP-4i		EG000	JF_rpoa	0	0	237	0	0	464	sitagliptin	DPP-4i		FALSE	medium	104	FALSE	EG001
NCT00086515	placebo	DPP-4i		EG000	M_dka	0	0	237	0	0	464	sitagliptin	DPP-4i		FALSE	medium	104	FALSE	EG001
NCT00086515	placebo	DPP-4i		EG000	M_gallbladder	0	0	237	4	1	464	sitagliptin	DPP-4i		FALSE	medium	104	FALSE	EG001
NCT00086515	placebo	DPP-4i		EG000	M_hf	0	0	237	1	1	464	sitagliptin	DPP-4i		FALSE	medium	104	FALSE	EG001
NCT00086515	placebo	DPP-4i		EG000	M_ich	0	0	237	1	1	464	sitagliptin	DPP-4i		FALSE	medium	104	FALSE	EG001
NCT00086515	placebo	DPP-4i		EG000	NCO_cataract	0	0	237	1	1	464	sitagliptin	DPP-4i		FALSE	medium	104	FALSE	EG001
NCT00086515	placebo	DPP-4i		EG000	NCO_hernia	0	0	237	1	1	464	sitagliptin	DPP-4i		FALSE	medium	104	FALSE	EG001
NCT00086515	placebo	DPP-4i		EG000	NGF_composite	0	0	237	2	2	464	sitagliptin	DPP-4i		FALSE	medium	104	FALSE	EG001
NCT00086515	placebo	DPP-4i		EG000	S1_spine	0	0	237	0	0	464	sitagliptin	DPP-4i		FALSE	medium	104	FALSE	EG001
NCT00086515	placebo	DPP-4i		EG000	S2_gout	0	0	237	0	0	464	sitagliptin	DPP-4i		FALSE	medium	104	FALSE	EG001
NCT00086515	placebo	DPP-4i		EG000	S3_osteonecrosis	0	0	237	0	0	464	sitagliptin	DPP-4i		FALSE	medium	104	FALSE	EG001
NCT00089674	placebo	Denosumab		EG001	DEATH			725			731	denosumab	Denosumab		FALSE	high	156.6	FALSE	EG000
NCT00089674	placebo	Denosumab		EG001	JF	1	1	725	8	6	731	denosumab	Denosumab		FALSE	high	156.6	FALSE	EG000
NCT00089674	placebo	Denosumab		EG001	JF_arthro	0	0	725	2	1	731	denosumab	Denosumab		FALSE	high	156.6	FALSE	EG000
NCT00089674	placebo	Denosumab		EG001	JF_oa	1	1	725	6	6	731	denosumab	Denosumab		FALSE	high	156.6	FALSE	EG000
NCT00089674	placebo	Denosumab		EG001	JF_rpoa	0	0	725	0	0	731	denosumab	Denosumab		FALSE	high	156.6	FALSE	EG000
NCT00089674	placebo	Denosumab		EG001	M_dka	0	0	725	0	0	731	denosumab	Denosumab		FALSE	high	156.6	FALSE	EG000
NCT00089674	placebo	Denosumab		EG001	M_gallbladder	4	4	725	9	4	731	denosumab	Denosumab		FALSE	high	156.6	FALSE	EG000
NCT00089674	placebo	Denosumab		EG001	M_hf	12	10	725	10	6	731	denosumab	Denosumab		FALSE	high	156.6	FALSE	EG000
NCT00089674	placebo	Denosumab		EG001	M_ich	4	2	725	7	3	731	denosumab	Denosumab		FALSE	high	156.6	FALSE	EG000
NCT00089674	placebo	Denosumab		EG001	NCO_cataract	0	0	725	2	2	731	denosumab	Denosumab		FALSE	high	156.6	FALSE	EG000
NCT00089674	placebo	Denosumab		EG001	NCO_hernia	2	2	725	1	1	731	denosumab	Denosumab		FALSE	high	156.6	FALSE	EG000
NCT00089674	placebo	Denosumab		EG001	NGF_composite	2	1	725	8	6	731	denosumab	Denosumab		FALSE	high	156.6	FALSE	EG000
NCT00089674	placebo	Denosumab		EG001	S1_spine	0	0	725	2	1	731	denosumab	Denosumab		FALSE	high	156.6	FALSE	EG000
NCT00089674	placebo	Denosumab		EG001	S2_gout	0	0	725	0	0	731	denosumab	Denosumab		FALSE	high	156.6	FALSE	EG000
NCT00089674	placebo	Denosumab		EG001	S3_osteonecrosis	1	1	725	0	0	731	denosumab	Denosumab		FALSE	high	156.6	FALSE	EG000
NCT00089791	placebo	Denosumab		EG001	DEATH			3876			3886	denosumab	Denosumab		FALSE	high	156.6	TRUE	EG000
NCT00089791	placebo	Denosumab		EG001	JF	79	79	3876	63	63	3886	denosumab	Denosumab		FALSE	high	156.6	TRUE	EG000
NCT00089791	placebo	Denosumab		EG001	JF_arthro	0	0	3876	0	0	3886	denosumab	Denosumab		FALSE	high	156.6	TRUE	EG000
NCT00089791	placebo	Denosumab		EG001	JF_oa	79	79	3876	63	63	3886	denosumab	Denosumab		FALSE	high	156.6	TRUE	EG000
NCT00089791	placebo	Denosumab		EG001	JF_rpoa	0	0	3876	0	0	3886	denosumab	Denosumab		FALSE	high	156.6	TRUE	EG000
NCT00089791	placebo	Denosumab		EG001	M_dka	0	0	3876	0	0	3886	denosumab	Denosumab		FALSE	high	156.6	TRUE	EG000
NCT00089791	placebo	Denosumab		EG001	M_gallbladder	33	17	3876	26	17	3886	denosumab	Denosumab		FALSE	high	156.6	TRUE	EG000
NCT00089791	placebo	Denosumab		EG001	M_hf	37	15	3876	29	16	3886	denosumab	Denosumab		FALSE	high	156.6	TRUE	EG000
NCT00089791	placebo	Denosumab		EG001	M_ich	10	4	3876	3	2	3886	denosumab	Denosumab		FALSE	high	156.6	TRUE	EG000
NCT00089791	placebo	Denosumab		EG001	NCO_cataract	28	28	3876	21	21	3886	denosumab	Denosumab		FALSE	high	156.6	TRUE	EG000
NCT00089791	placebo	Denosumab		EG001	NCO_hernia	8	5	3876	9	7	3886	denosumab	Denosumab		FALSE	high	156.6	TRUE	EG000
NCT00089791	placebo	Denosumab		EG001	NGF_composite	80	79	3876	65	63	3886	denosumab	Denosumab		FALSE	high	156.6	TRUE	EG000
NCT00089791	placebo	Denosumab		EG001	S1_spine	15	5	3876	32	15	3886	denosumab	Denosumab		FALSE	high	156.6	TRUE	EG000
NCT00089791	placebo	Denosumab		EG001	S2_gout	1	1	3876	0	0	3886	denosumab	Denosumab		FALSE	high	156.6	TRUE	EG000
NCT00089791	placebo	Denosumab		EG001	S3_osteonecrosis	1	1	3876	2	2	3886	denosumab	Denosumab		FALSE	high	156.6	TRUE	EG000
NCT00090103	head_to_head	ATC G04CB: Testosterone-5-alpha reductase inhibitors	ATC G04CA: Alpha-adrenoreceptor antagonists	EG001	DEATH			1611			1623	dutasteride	G04CB:Testosterone-5-alpha reductase inhibitors	tamsulosin	FALSE	medium		FALSE	EG002
NCT00090103	head_to_head	ATC G04CB: Testosterone-5-alpha reductase inhibitors	ATC G04CA: Alpha-adrenoreceptor antagonists	EG001	JF	11	11	1611	13	13	1623	dutasteride	G04CB:Testosterone-5-alpha reductase inhibitors	tamsulosin	FALSE	medium		FALSE	EG002
NCT00090103	head_to_head	ATC G04CB: Testosterone-5-alpha reductase inhibitors	ATC G04CA: Alpha-adrenoreceptor antagonists	EG001	JF_arthro	0	0	1611	0	0	1623	dutasteride	G04CB:Testosterone-5-alpha reductase inhibitors	tamsulosin	FALSE	medium		FALSE	EG002
NCT00090103	head_to_head	ATC G04CB: Testosterone-5-alpha reductase inhibitors	ATC G04CA: Alpha-adrenoreceptor antagonists	EG001	JF_oa	11	11	1611	13	13	1623	dutasteride	G04CB:Testosterone-5-alpha reductase inhibitors	tamsulosin	FALSE	medium		FALSE	EG002
NCT00090103	head_to_head	ATC G04CB: Testosterone-5-alpha reductase inhibitors	ATC G04CA: Alpha-adrenoreceptor antagonists	EG001	JF_rpoa	0	0	1611	0	0	1623	dutasteride	G04CB:Testosterone-5-alpha reductase inhibitors	tamsulosin	FALSE	medium		FALSE	EG002
NCT00090103	head_to_head	ATC G04CB: Testosterone-5-alpha reductase inhibitors	ATC G04CA: Alpha-adrenoreceptor antagonists	EG001	M_dka	0	0	1611	0	0	1623	dutasteride	G04CB:Testosterone-5-alpha reductase inhibitors	tamsulosin	FALSE	medium		FALSE	EG002
NCT00090103	head_to_head	ATC G04CB: Testosterone-5-alpha reductase inhibitors	ATC G04CA: Alpha-adrenoreceptor antagonists	EG001	M_gallbladder	13	6	1611	13	6	1623	dutasteride	G04CB:Testosterone-5-alpha reductase inhibitors	tamsulosin	FALSE	medium		FALSE	EG002
NCT00090103	head_to_head	ATC G04CB: Testosterone-5-alpha reductase inhibitors	ATC G04CA: Alpha-adrenoreceptor antagonists	EG001	M_hf	7	5	1611	3	1	1623	dutasteride	G04CB:Testosterone-5-alpha reductase inhibitors	tamsulosin	FALSE	medium		FALSE	EG002
NCT00090103	head_to_head	ATC G04CB: Testosterone-5-alpha reductase inhibitors	ATC G04CA: Alpha-adrenoreceptor antagonists	EG001	M_ich	7	3	1611	2	1	1623	dutasteride	G04CB:Testosterone-5-alpha reductase inhibitors	tamsulosin	FALSE	medium		FALSE	EG002
NCT00090103	head_to_head	ATC G04CB: Testosterone-5-alpha reductase inhibitors	ATC G04CA: Alpha-adrenoreceptor antagonists	EG001	NCO_cataract	4	4	1611	2	2	1623	dutasteride	G04CB:Testosterone-5-alpha reductase inhibitors	tamsulosin	FALSE	medium		FALSE	EG002
NCT00090103	head_to_head	ATC G04CB: Testosterone-5-alpha reductase inhibitors	ATC G04CA: Alpha-adrenoreceptor antagonists	EG001	NCO_hernia	13	11	1611	18	17	1623	dutasteride	G04CB:Testosterone-5-alpha reductase inhibitors	tamsulosin	FALSE	medium		FALSE	EG002
NCT00090103	head_to_head	ATC G04CB: Testosterone-5-alpha reductase inhibitors	ATC G04CA: Alpha-adrenoreceptor antagonists	EG001	NGF_composite	11	11	1611	13	13	1623	dutasteride	G04CB:Testosterone-5-alpha reductase inhibitors	tamsulosin	FALSE	medium		FALSE	EG002
NCT00090103	head_to_head	ATC G04CB: Testosterone-5-alpha reductase inhibitors	ATC G04CA: Alpha-adrenoreceptor antagonists	EG001	S1_spine	7	4	1611	9	6	1623	dutasteride	G04CB:Testosterone-5-alpha reductase inhibitors	tamsulosin	FALSE	medium		FALSE	EG002
NCT00090103	head_to_head	ATC G04CB: Testosterone-5-alpha reductase inhibitors	ATC G04CA: Alpha-adrenoreceptor antagonists	EG001	S2_gout	0	0	1611	0	0	1623	dutasteride	G04CB:Testosterone-5-alpha reductase inhibitors	tamsulosin	FALSE	medium		FALSE	EG002
NCT00090103	head_to_head	ATC G04CB: Testosterone-5-alpha reductase inhibitors	ATC G04CA: Alpha-adrenoreceptor antagonists	EG001	S3_osteonecrosis	0	0	1611	0	0	1623	dutasteride	G04CB:Testosterone-5-alpha reductase inhibitors	tamsulosin	FALSE	medium		FALSE	EG002
NCT00090103	placebo	ATC G04CA: Alpha-adrenoreceptor antagonists		EG000	DEATH			1623			1610	tamsulosin	G04CA:Alpha-adrenoreceptor antagonists		FALSE	medium		FALSE	EG001
NCT00090103	placebo	ATC G04CA: Alpha-adrenoreceptor antagonists		EG000	JF	13	13	1623	9	9	1610	tamsulosin	G04CA:Alpha-adrenoreceptor antagonists		FALSE	medium		FALSE	EG001
NCT00090103	placebo	ATC G04CA: Alpha-adrenoreceptor antagonists		EG000	JF_arthro	0	0	1623	0	0	1610	tamsulosin	G04CA:Alpha-adrenoreceptor antagonists		FALSE	medium		FALSE	EG001
NCT00090103	placebo	ATC G04CA: Alpha-adrenoreceptor antagonists		EG000	JF_oa	13	13	1623	9	9	1610	tamsulosin	G04CA:Alpha-adrenoreceptor antagonists		FALSE	medium		FALSE	EG001
NCT00090103	placebo	ATC G04CA: Alpha-adrenoreceptor antagonists		EG000	JF_rpoa	0	0	1623	0	0	1610	tamsulosin	G04CA:Alpha-adrenoreceptor antagonists		FALSE	medium		FALSE	EG001
NCT00090103	placebo	ATC G04CA: Alpha-adrenoreceptor antagonists		EG000	M_dka	0	0	1623	0	0	1610	tamsulosin	G04CA:Alpha-adrenoreceptor antagonists		FALSE	medium		FALSE	EG001
NCT00090103	placebo	ATC G04CA: Alpha-adrenoreceptor antagonists		EG000	M_gallbladder	13	6	1623	11	4	1610	tamsulosin	G04CA:Alpha-adrenoreceptor antagonists		FALSE	medium		FALSE	EG001
NCT00090103	placebo	ATC G04CA: Alpha-adrenoreceptor antagonists		EG000	M_hf	3	1	1623	10	5	1610	tamsulosin	G04CA:Alpha-adrenoreceptor antagonists		FALSE	medium		FALSE	EG001
NCT00090103	placebo	ATC G04CA: Alpha-adrenoreceptor antagonists		EG000	M_ich	2	1	1623	0	0	1610	tamsulosin	G04CA:Alpha-adrenoreceptor antagonists		FALSE	medium		FALSE	EG001
NCT00090103	placebo	ATC G04CA: Alpha-adrenoreceptor antagonists		EG000	NCO_cataract	2	2	1623	2	2	1610	tamsulosin	G04CA:Alpha-adrenoreceptor antagonists		FALSE	medium		FALSE	EG001
NCT00090103	placebo	ATC G04CA: Alpha-adrenoreceptor antagonists		EG000	NCO_hernia	18	17	1623	4	4	1610	tamsulosin	G04CA:Alpha-adrenoreceptor antagonists		FALSE	medium		FALSE	EG001
NCT00090103	placebo	ATC G04CA: Alpha-adrenoreceptor antagonists		EG000	NGF_composite	13	13	1623	9	9	1610	tamsulosin	G04CA:Alpha-adrenoreceptor antagonists		FALSE	medium		FALSE	EG001
NCT00090103	placebo	ATC G04CA: Alpha-adrenoreceptor antagonists		EG000	S1_spine	9	6	1623	3	1	1610	tamsulosin	G04CA:Alpha-adrenoreceptor antagonists		FALSE	medium		FALSE	EG001
NCT00090103	placebo	ATC G04CA: Alpha-adrenoreceptor antagonists		EG000	S2_gout	0	0	1623	0	0	1610	tamsulosin	G04CA:Alpha-adrenoreceptor antagonists		FALSE	medium		FALSE	EG001
NCT00090103	placebo	ATC G04CA: Alpha-adrenoreceptor antagonists		EG000	S3_osteonecrosis	0	0	1623	0	0	1610	tamsulosin	G04CA:Alpha-adrenoreceptor antagonists		FALSE	medium		FALSE	EG001
NCT00090103	placebo	ATC G04CB: Testosterone-5-alpha reductase inhibitors		EG000	DEATH			1611			1610	dutasteride	G04CB:Testosterone-5-alpha reductase inhibitors		FALSE	medium		FALSE	EG002
NCT00090103	placebo	ATC G04CB: Testosterone-5-alpha reductase inhibitors		EG000	JF	11	11	1611	9	9	1610	dutasteride	G04CB:Testosterone-5-alpha reductase inhibitors		FALSE	medium		FALSE	EG002
NCT00090103	placebo	ATC G04CB: Testosterone-5-alpha reductase inhibitors		EG000	JF_arthro	0	0	1611	0	0	1610	dutasteride	G04CB:Testosterone-5-alpha reductase inhibitors		FALSE	medium		FALSE	EG002
NCT00090103	placebo	ATC G04CB: Testosterone-5-alpha reductase inhibitors		EG000	JF_oa	11	11	1611	9	9	1610	dutasteride	G04CB:Testosterone-5-alpha reductase inhibitors		FALSE	medium		FALSE	EG002
NCT00090103	placebo	ATC G04CB: Testosterone-5-alpha reductase inhibitors		EG000	JF_rpoa	0	0	1611	0	0	1610	dutasteride	G04CB:Testosterone-5-alpha reductase inhibitors		FALSE	medium		FALSE	EG002
NCT00090103	placebo	ATC G04CB: Testosterone-5-alpha reductase inhibitors		EG000	M_dka	0	0	1611	0	0	1610	dutasteride	G04CB:Testosterone-5-alpha reductase inhibitors		FALSE	medium		FALSE	EG002
NCT00090103	placebo	ATC G04CB: Testosterone-5-alpha reductase inhibitors		EG000	M_gallbladder	13	6	1611	11	4	1610	dutasteride	G04CB:Testosterone-5-alpha reductase inhibitors		FALSE	medium		FALSE	EG002
NCT00090103	placebo	ATC G04CB: Testosterone-5-alpha reductase inhibitors		EG000	M_hf	7	5	1611	10	5	1610	dutasteride	G04CB:Testosterone-5-alpha reductase inhibitors		FALSE	medium		FALSE	EG002
NCT00090103	placebo	ATC G04CB: Testosterone-5-alpha reductase inhibitors		EG000	M_ich	7	3	1611	0	0	1610	dutasteride	G04CB:Testosterone-5-alpha reductase inhibitors		FALSE	medium		FALSE	EG002
NCT00090103	placebo	ATC G04CB: Testosterone-5-alpha reductase inhibitors		EG000	NCO_cataract	4	4	1611	2	2	1610	dutasteride	G04CB:Testosterone-5-alpha reductase inhibitors		FALSE	medium		FALSE	EG002
NCT00090103	placebo	ATC G04CB: Testosterone-5-alpha reductase inhibitors		EG000	NCO_hernia	13	11	1611	4	4	1610	dutasteride	G04CB:Testosterone-5-alpha reductase inhibitors		FALSE	medium		FALSE	EG002
NCT00090103	placebo	ATC G04CB: Testosterone-5-alpha reductase inhibitors		EG000	NGF_composite	11	11	1611	9	9	1610	dutasteride	G04CB:Testosterone-5-alpha reductase inhibitors		FALSE	medium		FALSE	EG002
NCT00090103	placebo	ATC G04CB: Testosterone-5-alpha reductase inhibitors		EG000	S1_spine	7	4	1611	3	1	1610	dutasteride	G04CB:Testosterone-5-alpha reductase inhibitors		FALSE	medium		FALSE	EG002
NCT00090103	placebo	ATC G04CB: Testosterone-5-alpha reductase inhibitors		EG000	S2_gout	0	0	1611	0	0	1610	dutasteride	G04CB:Testosterone-5-alpha reductase inhibitors		FALSE	medium		FALSE	EG002
NCT00090103	placebo	ATC G04CB: Testosterone-5-alpha reductase inhibitors		EG000	S3_osteonecrosis	0	0	1611	0	0	1610	dutasteride	G04CB:Testosterone-5-alpha reductase inhibitors		FALSE	medium		FALSE	EG002
NCT00090519	placebo	Unmapped: ruboxistaurin		EG000	DEATH			360			371	ruboxistaurin			FALSE	high		FALSE	EG001
NCT00090519	placebo	Unmapped: ruboxistaurin		EG000	JF	2	2	360	0	0	371	ruboxistaurin			FALSE	high		FALSE	EG001
NCT00090519	placebo	Unmapped: ruboxistaurin		EG000	JF_arthro	0	0	360	0	0	371	ruboxistaurin			FALSE	high		FALSE	EG001
NCT00090519	placebo	Unmapped: ruboxistaurin		EG000	JF_oa	2	2	360	0	0	371	ruboxistaurin			FALSE	high		FALSE	EG001
NCT00090519	placebo	Unmapped: ruboxistaurin		EG000	JF_rpoa	0	0	360	0	0	371	ruboxistaurin			FALSE	high		FALSE	EG001
NCT00090519	placebo	Unmapped: ruboxistaurin		EG000	M_dka	0	0	360	1	1	371	ruboxistaurin			FALSE	high		FALSE	EG001
NCT00090519	placebo	Unmapped: ruboxistaurin		EG000	M_gallbladder	3	1	360	1	1	371	ruboxistaurin			FALSE	high		FALSE	EG001
NCT00090519	placebo	Unmapped: ruboxistaurin		EG000	M_hf	3	2	360	2	1	371	ruboxistaurin			FALSE	high		FALSE	EG001
NCT00090519	placebo	Unmapped: ruboxistaurin		EG000	M_ich	0	0	360	2	1	371	ruboxistaurin			FALSE	high		FALSE	EG001
NCT00090519	placebo	Unmapped: ruboxistaurin		EG000	NCO_cataract	2	2	360	0	0	371	ruboxistaurin			FALSE	high		FALSE	EG001
NCT00090519	placebo	Unmapped: ruboxistaurin		EG000	NCO_hernia	0	0	360	0	0	371	ruboxistaurin			FALSE	high		FALSE	EG001
NCT00090519	placebo	Unmapped: ruboxistaurin		EG000	NGF_composite	2	2	360	0	0	371	ruboxistaurin			FALSE	high		FALSE	EG001
NCT00090519	placebo	Unmapped: ruboxistaurin		EG000	S1_spine	3	1	360	2	1	371	ruboxistaurin			FALSE	high		FALSE	EG001
NCT00090519	placebo	Unmapped: ruboxistaurin		EG000	S2_gout	0	0	360	0	0	371	ruboxistaurin			FALSE	high		FALSE	EG001
NCT00090519	placebo	Unmapped: ruboxistaurin		EG000	S3_osteonecrosis	0	0	360	0	0	371	ruboxistaurin			FALSE	high		FALSE	EG001
NCT00093015	placebo	ATC B03XA: Other antianemic preparations		EG001	DEATH			2019			2004	darbepoetin alfa	B03XA:Other antianemic preparations		FALSE	high	240.028	FALSE	EG000
NCT00093015	placebo	ATC B03XA: Other antianemic preparations		EG001	JF	18	18	2019	25	24	2004	darbepoetin alfa	B03XA:Other antianemic preparations		FALSE	high	240.028	FALSE	EG000
NCT00093015	placebo	ATC B03XA: Other antianemic preparations		EG001	JF_arthro	0	0	2019	1	1	2004	darbepoetin alfa	B03XA:Other antianemic preparations		FALSE	high	240.028	FALSE	EG000
NCT00093015	placebo	ATC B03XA: Other antianemic preparations		EG001	JF_oa	18	18	2019	24	24	2004	darbepoetin alfa	B03XA:Other antianemic preparations		FALSE	high	240.028	FALSE	EG000
NCT00093015	placebo	ATC B03XA: Other antianemic preparations		EG001	JF_rpoa	0	0	2019	0	0	2004	darbepoetin alfa	B03XA:Other antianemic preparations		FALSE	high	240.028	FALSE	EG000
NCT00093015	placebo	ATC B03XA: Other antianemic preparations		EG001	M_dka	6	6	2019	9	9	2004	darbepoetin alfa	B03XA:Other antianemic preparations		FALSE	high	240.028	FALSE	EG000
NCT00093015	placebo	ATC B03XA: Other antianemic preparations		EG001	M_gallbladder	25	9	2019	37	17	2004	darbepoetin alfa	B03XA:Other antianemic preparations		FALSE	high	240.028	FALSE	EG000
NCT00093015	placebo	ATC B03XA: Other antianemic preparations		EG001	M_hf	267	214	2019	227	178	2004	darbepoetin alfa	B03XA:Other antianemic preparations		FALSE	high	240.028	FALSE	EG000
NCT00093015	placebo	ATC B03XA: Other antianemic preparations		EG001	M_ich	11	5	2019	19	6	2004	darbepoetin alfa	B03XA:Other antianemic preparations		FALSE	high	240.028	FALSE	EG000
NCT00093015	placebo	ATC B03XA: Other antianemic preparations		EG001	NCO_cataract	10	8	2019	9	8	2004	darbepoetin alfa	B03XA:Other antianemic preparations		FALSE	high	240.028	FALSE	EG000
NCT00093015	placebo	ATC B03XA: Other antianemic preparations		EG001	NCO_hernia	2	2	2019	3	2	2004	darbepoetin alfa	B03XA:Other antianemic preparations		FALSE	high	240.028	FALSE	EG000
NCT00093015	placebo	ATC B03XA: Other antianemic preparations		EG001	NGF_composite	18	18	2019	25	24	2004	darbepoetin alfa	B03XA:Other antianemic preparations		FALSE	high	240.028	FALSE	EG000
NCT00093015	placebo	ATC B03XA: Other antianemic preparations		EG001	S1_spine	12	4	2019	20	6	2004	darbepoetin alfa	B03XA:Other antianemic preparations		FALSE	high	240.028	FALSE	EG000
