## Supplementary Data for "Do drugs proposed to protect or harm joints change serious osteoarthritis events? A meta-analysis of adverse event tables from 881 randomized trials" (part 2 of 3)

### Sheet: comparisons_long (continued)
nct	type	cls	ctrl_cls	A	outcome	c	c_max	n0	a	a_max	n1	active_drug	subcls	control_drug	joint_pop	confidence	ae_weeks	prior_look	C
NCT00093015	placebo	ATC B03XA: Other antianemic preparations		EG001	S2_gout	8	5	2019	16	10	2004	darbepoetin alfa	B03XA:Other antianemic preparations		FALSE	high	240.028	FALSE	EG000
NCT00093015	placebo	ATC B03XA: Other antianemic preparations		EG001	S3_osteonecrosis	0	0	2019	0	0	2004	darbepoetin alfa	B03XA:Other antianemic preparations		FALSE	high	240.028	FALSE	EG000
NCT00094302	placebo	ATC C03DA: Aldosterone antagonists		EG001	DEATH			1723			1722	spironolactone	C03DA:Aldosterone antagonists		FALSE	high	313.08	FALSE	EG000
NCT00094302	placebo	ATC C03DA: Aldosterone antagonists		EG001	JF	10	7	1723	13	10	1722	spironolactone	C03DA:Aldosterone antagonists		FALSE	high	313.08	FALSE	EG000
NCT00094302	placebo	ATC C03DA: Aldosterone antagonists		EG001	JF_arthro	3	2	1723	3	1	1722	spironolactone	C03DA:Aldosterone antagonists		FALSE	high	313.08	FALSE	EG000
NCT00094302	placebo	ATC C03DA: Aldosterone antagonists		EG001	JF_oa	7	7	1723	10	10	1722	spironolactone	C03DA:Aldosterone antagonists		FALSE	high	313.08	FALSE	EG000
NCT00094302	placebo	ATC C03DA: Aldosterone antagonists		EG001	JF_rpoa	0	0	1723	0	0	1722	spironolactone	C03DA:Aldosterone antagonists		FALSE	high	313.08	FALSE	EG000
NCT00094302	placebo	ATC C03DA: Aldosterone antagonists		EG001	M_dka	0	0	1723	0	0	1722	spironolactone	C03DA:Aldosterone antagonists		FALSE	high	313.08	FALSE	EG000
NCT00094302	placebo	ATC C03DA: Aldosterone antagonists		EG001	M_gallbladder	15	10	1723	10	7	1722	spironolactone	C03DA:Aldosterone antagonists		FALSE	high	313.08	FALSE	EG000
NCT00094302	placebo	ATC C03DA: Aldosterone antagonists		EG001	M_hf	300	294	1723	264	256	1722	spironolactone	C03DA:Aldosterone antagonists		FALSE	high	313.08	FALSE	EG000
NCT00094302	placebo	ATC C03DA: Aldosterone antagonists		EG001	M_ich	0	0	1723	1	1	1722	spironolactone	C03DA:Aldosterone antagonists		FALSE	high	313.08	FALSE	EG000
NCT00094302	placebo	ATC C03DA: Aldosterone antagonists		EG001	NCO_cataract	5	5	1723	5	5	1722	spironolactone	C03DA:Aldosterone antagonists		FALSE	high	313.08	FALSE	EG000
NCT00094302	placebo	ATC C03DA: Aldosterone antagonists		EG001	NCO_hernia	0	0	1723	0	0	1722	spironolactone	C03DA:Aldosterone antagonists		FALSE	high	313.08	FALSE	EG000
NCT00094302	placebo	ATC C03DA: Aldosterone antagonists		EG001	NGF_composite	10	7	1723	13	10	1722	spironolactone	C03DA:Aldosterone antagonists		FALSE	high	313.08	FALSE	EG000
NCT00094302	placebo	ATC C03DA: Aldosterone antagonists		EG001	S1_spine	4	2	1723	3	1	1722	spironolactone	C03DA:Aldosterone antagonists		FALSE	high	313.08	FALSE	EG000
NCT00094302	placebo	ATC C03DA: Aldosterone antagonists		EG001	S2_gout	6	6	1723	6	6	1722	spironolactone	C03DA:Aldosterone antagonists		FALSE	high	313.08	FALSE	EG000
NCT00094302	placebo	ATC C03DA: Aldosterone antagonists		EG001	S3_osteonecrosis	0	0	1723	0	0	1722	spironolactone	C03DA:Aldosterone antagonists		FALSE	high	313.08	FALSE	EG000
NCT00094757	placebo	DPP-4i		EG000|EG001	DEATH			110			411	sitagliptin	DPP-4i		FALSE	medium	54	FALSE	EG002
NCT00094757	placebo	DPP-4i		EG000|EG001	JF	0	0	110	1	1	411	sitagliptin	DPP-4i		FALSE	medium	54	FALSE	EG002
NCT00094757	placebo	DPP-4i		EG000|EG001	JF_arthro	0	0	110	0	0	411	sitagliptin	DPP-4i		FALSE	medium	54	FALSE	EG002
NCT00094757	placebo	DPP-4i		EG000|EG001	JF_oa	0	0	110	1	1	411	sitagliptin	DPP-4i		FALSE	medium	54	FALSE	EG002
NCT00094757	placebo	DPP-4i		EG000|EG001	JF_rpoa	0	0	110	0	0	411	sitagliptin	DPP-4i		FALSE	medium	54	FALSE	EG002
NCT00094757	placebo	DPP-4i		EG000|EG001	M_dka	0	0	110	0	0	411	sitagliptin	DPP-4i		FALSE	medium	54	FALSE	EG002
NCT00094757	placebo	DPP-4i		EG000|EG001	M_gallbladder	0	0	110	1	1	411	sitagliptin	DPP-4i		FALSE	medium	54	FALSE	EG002
NCT00094757	placebo	DPP-4i		EG000|EG001	M_hf	0	0	110	0	0	411	sitagliptin	DPP-4i		FALSE	medium	54	FALSE	EG002
NCT00094757	placebo	DPP-4i		EG000|EG001	M_ich	0	0	110	1	1	411	sitagliptin	DPP-4i		FALSE	medium	54	FALSE	EG002
NCT00094757	placebo	DPP-4i		EG000|EG001	NCO_cataract	0	0	110	1	1	411	sitagliptin	DPP-4i		FALSE	medium	54	FALSE	EG002
NCT00094757	placebo	DPP-4i		EG000|EG001	NCO_hernia	0	0	110	0	0	411	sitagliptin	DPP-4i		FALSE	medium	54	FALSE	EG002
NCT00094757	placebo	DPP-4i		EG000|EG001	NGF_composite	0	0	110	1	1	411	sitagliptin	DPP-4i		FALSE	medium	54	FALSE	EG002
NCT00094757	placebo	DPP-4i		EG000|EG001	S1_spine	0	0	110	0	0	411	sitagliptin	DPP-4i		FALSE	medium	54	FALSE	EG002
NCT00094757	placebo	DPP-4i		EG000|EG001	S2_gout	0	0	110	0	0	411	sitagliptin	DPP-4i		FALSE	medium	54	FALSE	EG002
NCT00094757	placebo	DPP-4i		EG000|EG001	S3_osteonecrosis	0	0	110	0	0	411	sitagliptin	DPP-4i		FALSE	medium	54	FALSE	EG002
NCT00094770	head_to_head	DPP-4i	Sulfonylurea	EG000	DEATH			584			588	sitagliptin	DPP-4i	glipizide	FALSE	high		FALSE	EG001
NCT00094770	head_to_head	DPP-4i	Sulfonylurea	EG000	JF	0	0	584	2	2	588	sitagliptin	DPP-4i	glipizide	FALSE	high		FALSE	EG001
NCT00094770	head_to_head	DPP-4i	Sulfonylurea	EG000	JF_arthro	0	0	584	0	0	588	sitagliptin	DPP-4i	glipizide	FALSE	high		FALSE	EG001
NCT00094770	head_to_head	DPP-4i	Sulfonylurea	EG000	JF_oa	0	0	584	2	2	588	sitagliptin	DPP-4i	glipizide	FALSE	high		FALSE	EG001
NCT00094770	head_to_head	DPP-4i	Sulfonylurea	EG000	JF_rpoa	0	0	584	0	0	588	sitagliptin	DPP-4i	glipizide	FALSE	high		FALSE	EG001
NCT00094770	head_to_head	DPP-4i	Sulfonylurea	EG000	M_dka	0	0	584	0	0	588	sitagliptin	DPP-4i	glipizide	FALSE	high		FALSE	EG001
NCT00094770	head_to_head	DPP-4i	Sulfonylurea	EG000	M_gallbladder	0	0	584	7	4	588	sitagliptin	DPP-4i	glipizide	FALSE	high		FALSE	EG001
NCT00094770	head_to_head	DPP-4i	Sulfonylurea	EG000	M_hf	1	1	584	2	2	588	sitagliptin	DPP-4i	glipizide	FALSE	high		FALSE	EG001
NCT00094770	head_to_head	DPP-4i	Sulfonylurea	EG000	M_ich	0	0	584	0	0	588	sitagliptin	DPP-4i	glipizide	FALSE	high		FALSE	EG001
NCT00094770	head_to_head	DPP-4i	Sulfonylurea	EG000	NCO_cataract	0	0	584	1	1	588	sitagliptin	DPP-4i	glipizide	FALSE	high		FALSE	EG001
NCT00094770	head_to_head	DPP-4i	Sulfonylurea	EG000	NCO_hernia	1	1	584	1	1	588	sitagliptin	DPP-4i	glipizide	FALSE	high		FALSE	EG001
NCT00094770	head_to_head	DPP-4i	Sulfonylurea	EG000	NGF_composite	0	0	584	2	2	588	sitagliptin	DPP-4i	glipizide	FALSE	high		FALSE	EG001
NCT00094770	head_to_head	DPP-4i	Sulfonylurea	EG000	S1_spine	4	2	584	0	0	588	sitagliptin	DPP-4i	glipizide	FALSE	high		FALSE	EG001
NCT00094770	head_to_head	DPP-4i	Sulfonylurea	EG000	S2_gout	0	0	584	0	0	588	sitagliptin	DPP-4i	glipizide	FALSE	high		FALSE	EG001
NCT00094770	head_to_head	DPP-4i	Sulfonylurea	EG000	S3_osteonecrosis	0	0	584	0	0	588	sitagliptin	DPP-4i	glipizide	FALSE	high		FALSE	EG001
NCT00095238	placebo	ATC C09CA: Angiotensin II receptor blockers (ARBs), plain		EG000	DEATH			2062			2064	irbesartan	C09CA:Angiotensin II receptor blockers (ARBs), plain		FALSE	high		FALSE	EG001
NCT00095238	placebo	ATC C09CA: Angiotensin II receptor blockers (ARBs), plain		EG000	JF	24	24	2062	37	37	2064	irbesartan	C09CA:Angiotensin II receptor blockers (ARBs), plain		FALSE	high		FALSE	EG001
NCT00095238	placebo	ATC C09CA: Angiotensin II receptor blockers (ARBs), plain		EG000	JF_arthro	0	0	2062	0	0	2064	irbesartan	C09CA:Angiotensin II receptor blockers (ARBs), plain		FALSE	high		FALSE	EG001
NCT00095238	placebo	ATC C09CA: Angiotensin II receptor blockers (ARBs), plain		EG000	JF_oa	24	24	2062	37	37	2064	irbesartan	C09CA:Angiotensin II receptor blockers (ARBs), plain		FALSE	high		FALSE	EG001
NCT00095238	placebo	ATC C09CA: Angiotensin II receptor blockers (ARBs), plain		EG000	JF_rpoa	0	0	2062	0	0	2064	irbesartan	C09CA:Angiotensin II receptor blockers (ARBs), plain		FALSE	high		FALSE	EG001
NCT00095238	placebo	ATC C09CA: Angiotensin II receptor blockers (ARBs), plain		EG000	M_dka	0	0	2062	0	0	2064	irbesartan	C09CA:Angiotensin II receptor blockers (ARBs), plain		FALSE	high		FALSE	EG001
NCT00095238	placebo	ATC C09CA: Angiotensin II receptor blockers (ARBs), plain		EG000	M_gallbladder	45	25	2062	47	21	2064	irbesartan	C09CA:Angiotensin II receptor blockers (ARBs), plain		FALSE	high		FALSE	EG001
NCT00095238	placebo	ATC C09CA: Angiotensin II receptor blockers (ARBs), plain		EG000	M_hf	347	275	2062	342	274	2064	irbesartan	C09CA:Angiotensin II receptor blockers (ARBs), plain		FALSE	high		FALSE	EG001
NCT00095238	placebo	ATC C09CA: Angiotensin II receptor blockers (ARBs), plain		EG000	M_ich	11	4	2062	19	5	2064	irbesartan	C09CA:Angiotensin II receptor blockers (ARBs), plain		FALSE	high		FALSE	EG001
NCT00095238	placebo	ATC C09CA: Angiotensin II receptor blockers (ARBs), plain		EG000	NCO_cataract	10	10	2062	16	16	2064	irbesartan	C09CA:Angiotensin II receptor blockers (ARBs), plain		FALSE	high		FALSE	EG001
NCT00095238	placebo	ATC C09CA: Angiotensin II receptor blockers (ARBs), plain		EG000	NCO_hernia	11	9	2062	7	7	2064	irbesartan	C09CA:Angiotensin II receptor blockers (ARBs), plain		FALSE	high		FALSE	EG001
NCT00095238	placebo	ATC C09CA: Angiotensin II receptor blockers (ARBs), plain		EG000	NGF_composite	25	24	2062	37	37	2064	irbesartan	C09CA:Angiotensin II receptor blockers (ARBs), plain		FALSE	high		FALSE	EG001
NCT00095238	placebo	ATC C09CA: Angiotensin II receptor blockers (ARBs), plain		EG000	S1_spine	13	6	2062	7	3	2064	irbesartan	C09CA:Angiotensin II receptor blockers (ARBs), plain		FALSE	high		FALSE	EG001
NCT00095238	placebo	ATC C09CA: Angiotensin II receptor blockers (ARBs), plain		EG000	S2_gout	7	5	2062	2	2	2064	irbesartan	C09CA:Angiotensin II receptor blockers (ARBs), plain		FALSE	high		FALSE	EG001
NCT00095238	placebo	ATC C09CA: Angiotensin II receptor blockers (ARBs), plain		EG000	S3_osteonecrosis	1	1	2062	0	0	2064	irbesartan	C09CA:Angiotensin II receptor blockers (ARBs), plain		FALSE	high		FALSE	EG001
NCT00097591	head_to_head	P2Y12 inhibitor	P2Y12 inhibitor	EG000	DEATH			6716			6741	prasugrel	P2Y12 inhibitor	clopidogrel	FALSE	high		FALSE	EG001
NCT00097591	head_to_head	P2Y12 inhibitor	P2Y12 inhibitor	EG000	JF	12	9	6716	11	8	6741	prasugrel	P2Y12 inhibitor	clopidogrel	FALSE	high		FALSE	EG001
NCT00097591	head_to_head	P2Y12 inhibitor	P2Y12 inhibitor	EG000	JF_arthro	3	2	6716	3	2	6741	prasugrel	P2Y12 inhibitor	clopidogrel	FALSE	high		FALSE	EG001
NCT00097591	head_to_head	P2Y12 inhibitor	P2Y12 inhibitor	EG000	JF_oa	9	9	6716	8	8	6741	prasugrel	P2Y12 inhibitor	clopidogrel	FALSE	high		FALSE	EG001
NCT00097591	head_to_head	P2Y12 inhibitor	P2Y12 inhibitor	EG000	JF_rpoa	0	0	6716	0	0	6741	prasugrel	P2Y12 inhibitor	clopidogrel	FALSE	high		FALSE	EG001
NCT00097591	head_to_head	P2Y12 inhibitor	P2Y12 inhibitor	EG000	M_dka	1	1	6716	2	2	6741	prasugrel	P2Y12 inhibitor	clopidogrel	FALSE	high		FALSE	EG001
NCT00097591	head_to_head	P2Y12 inhibitor	P2Y12 inhibitor	EG000	M_gallbladder	27	13	6716	27	10	6741	prasugrel	P2Y12 inhibitor	clopidogrel	FALSE	high		FALSE	EG001
NCT00097591	head_to_head	P2Y12 inhibitor	P2Y12 inhibitor	EG000	M_hf	98	47	6716	73	46	6741	prasugrel	P2Y12 inhibitor	clopidogrel	FALSE	high		FALSE	EG001
NCT00097591	head_to_head	P2Y12 inhibitor	P2Y12 inhibitor	EG000	M_ich	17	6	6716	18	5	6741	prasugrel	P2Y12 inhibitor	clopidogrel	FALSE	high		FALSE	EG001
NCT00097591	head_to_head	P2Y12 inhibitor	P2Y12 inhibitor	EG000	NCO_cataract	3	3	6716	5	4	6741	prasugrel	P2Y12 inhibitor	clopidogrel	FALSE	high		FALSE	EG001
NCT00097591	head_to_head	P2Y12 inhibitor	P2Y12 inhibitor	EG000	NCO_hernia	5	5	6716	2	2	6741	prasugrel	P2Y12 inhibitor	clopidogrel	FALSE	high		FALSE	EG001
NCT00097591	head_to_head	P2Y12 inhibitor	P2Y12 inhibitor	EG000	NGF_composite	13	9	6716	11	8	6741	prasugrel	P2Y12 inhibitor	clopidogrel	FALSE	high		FALSE	EG001
NCT00097591	head_to_head	P2Y12 inhibitor	P2Y12 inhibitor	EG000	S1_spine	13	6	6716	10	4	6741	prasugrel	P2Y12 inhibitor	clopidogrel	FALSE	high		FALSE	EG001
NCT00097591	head_to_head	P2Y12 inhibitor	P2Y12 inhibitor	EG000	S2_gout	3	2	6716	2	2	6741	prasugrel	P2Y12 inhibitor	clopidogrel	FALSE	high		FALSE	EG001
NCT00097591	head_to_head	P2Y12 inhibitor	P2Y12 inhibitor	EG000	S3_osteonecrosis	1	1	6716	0	0	6741	prasugrel	P2Y12 inhibitor	clopidogrel	FALSE	high		FALSE	EG001
NCT00097786	placebo	ATC A10BX: Other blood glucose lowering drugs, excl. insulins		EG000|EG002	DEATH			4599			4602	nateglinide	A10BX:Other blood glucose lowering drugs, excl. insulins		FALSE	high	401.786	FALSE	EG001|EG003
NCT00097786	placebo	ATC A10BX: Other blood glucose lowering drugs, excl. insulins		EG000|EG002	JF	185	185	4599	169	169	4602	nateglinide	A10BX:Other blood glucose lowering drugs, excl. insulins		FALSE	high	401.786	FALSE	EG001|EG003
NCT00097786	placebo	ATC A10BX: Other blood glucose lowering drugs, excl. insulins		EG000|EG002	JF_arthro	0	0	4599	0	0	4602	nateglinide	A10BX:Other blood glucose lowering drugs, excl. insulins		FALSE	high	401.786	FALSE	EG001|EG003
NCT00097786	placebo	ATC A10BX: Other blood glucose lowering drugs, excl. insulins		EG000|EG002	JF_oa	185	185	4599	169	169	4602	nateglinide	A10BX:Other blood glucose lowering drugs, excl. insulins		FALSE	high	401.786	FALSE	EG001|EG003
NCT00097786	placebo	ATC A10BX: Other blood glucose lowering drugs, excl. insulins		EG000|EG002	JF_rpoa	0	0	4599	0	0	4602	nateglinide	A10BX:Other blood glucose lowering drugs, excl. insulins		FALSE	high	401.786	FALSE	EG001|EG003
NCT00097786	placebo	ATC A10BX: Other blood glucose lowering drugs, excl. insulins		EG000|EG002	M_dka	0	0	4599	0	0	4602	nateglinide	A10BX:Other blood glucose lowering drugs, excl. insulins		FALSE	high	401.786	FALSE	EG001|EG003
NCT00097786	placebo	ATC A10BX: Other blood glucose lowering drugs, excl. insulins		EG000|EG002	M_gallbladder	137	58	4599	153	74	4602	nateglinide	A10BX:Other blood glucose lowering drugs, excl. insulins		FALSE	high	401.786	FALSE	EG001|EG003
NCT00097786	placebo	ATC A10BX: Other blood glucose lowering drugs, excl. insulins		EG000|EG002	M_hf	136	67	4599	108	59	4602	nateglinide	A10BX:Other blood glucose lowering drugs, excl. insulins		FALSE	high	401.786	FALSE	EG001|EG003
NCT00097786	placebo	ATC A10BX: Other blood glucose lowering drugs, excl. insulins		EG000|EG002	M_ich	30	10	4599	30	9	4602	nateglinide	A10BX:Other blood glucose lowering drugs, excl. insulins		FALSE	high	401.786	FALSE	EG001|EG003
NCT00097786	placebo	ATC A10BX: Other blood glucose lowering drugs, excl. insulins		EG000|EG002	NCO_cataract	38	36	4599	20	19	4602	nateglinide	A10BX:Other blood glucose lowering drugs, excl. insulins		FALSE	high	401.786	FALSE	EG001|EG003
NCT00097786	placebo	ATC A10BX: Other blood glucose lowering drugs, excl. insulins		EG000|EG002	NCO_hernia	45	44	4599	42	40	4602	nateglinide	A10BX:Other blood glucose lowering drugs, excl. insulins		FALSE	high	401.786	FALSE	EG001|EG003
NCT00097786	placebo	ATC A10BX: Other blood glucose lowering drugs, excl. insulins		EG000|EG002	NGF_composite	187	185	4599	171	169	4602	nateglinide	A10BX:Other blood glucose lowering drugs, excl. insulins		FALSE	high	401.786	FALSE	EG001|EG003
NCT00097786	placebo	ATC A10BX: Other blood glucose lowering drugs, excl. insulins		EG000|EG002	S1_spine	68	23	4599	71	25	4602	nateglinide	A10BX:Other blood glucose lowering drugs, excl. insulins		FALSE	high	401.786	FALSE	EG001|EG003
NCT00097786	placebo	ATC A10BX: Other blood glucose lowering drugs, excl. insulins		EG000|EG002	S2_gout	9	7	4599	4	3	4602	nateglinide	A10BX:Other blood glucose lowering drugs, excl. insulins		FALSE	high	401.786	FALSE	EG001|EG003
NCT00097786	placebo	ATC A10BX: Other blood glucose lowering drugs, excl. insulins		EG000|EG002	S3_osteonecrosis	2	2	4599	2	2	4602	nateglinide	A10BX:Other blood glucose lowering drugs, excl. insulins		FALSE	high	401.786	FALSE	EG001|EG003
NCT00097786	placebo	ATC C09CA: Angiotensin II receptor blockers (ARBs), plain		EG000|EG001	DEATH			4621			4580	valsartan	C09CA:Angiotensin II receptor blockers (ARBs), plain;C09DB:Angiotensin II receptor blockers (ARBs) and calcium channel blockers;C09DX:Angiotensin II receptor blockers (ARBs), other combinations		FALSE	high	401.786	FALSE	EG002|EG003
NCT00097786	placebo	ATC C09CA: Angiotensin II receptor blockers (ARBs), plain		EG000|EG001	JF	185	185	4621	169	169	4580	valsartan	C09CA:Angiotensin II receptor blockers (ARBs), plain;C09DB:Angiotensin II receptor blockers (ARBs) and calcium channel blockers;C09DX:Angiotensin II receptor blockers (ARBs), other combinations		FALSE	high	401.786	FALSE	EG002|EG003
NCT00097786	placebo	ATC C09CA: Angiotensin II receptor blockers (ARBs), plain		EG000|EG001	JF_arthro	0	0	4621	0	0	4580	valsartan	C09CA:Angiotensin II receptor blockers (ARBs), plain;C09DB:Angiotensin II receptor blockers (ARBs) and calcium channel blockers;C09DX:Angiotensin II receptor blockers (ARBs), other combinations		FALSE	high	401.786	FALSE	EG002|EG003
NCT00097786	placebo	ATC C09CA: Angiotensin II receptor blockers (ARBs), plain		EG000|EG001	JF_oa	185	185	4621	169	169	4580	valsartan	C09CA:Angiotensin II receptor blockers (ARBs), plain;C09DB:Angiotensin II receptor blockers (ARBs) and calcium channel blockers;C09DX:Angiotensin II receptor blockers (ARBs), other combinations		FALSE	high	401.786	FALSE	EG002|EG003
NCT00097786	placebo	ATC C09CA: Angiotensin II receptor blockers (ARBs), plain		EG000|EG001	JF_rpoa	0	0	4621	0	0	4580	valsartan	C09CA:Angiotensin II receptor blockers (ARBs), plain;C09DB:Angiotensin II receptor blockers (ARBs) and calcium channel blockers;C09DX:Angiotensin II receptor blockers (ARBs), other combinations		FALSE	high	401.786	FALSE	EG002|EG003
NCT00097786	placebo	ATC C09CA: Angiotensin II receptor blockers (ARBs), plain		EG000|EG001	M_dka	0	0	4621	0	0	4580	valsartan	C09CA:Angiotensin II receptor blockers (ARBs), plain;C09DB:Angiotensin II receptor blockers (ARBs) and calcium channel blockers;C09DX:Angiotensin II receptor blockers (ARBs), other combinations		FALSE	high	401.786	FALSE	EG002|EG003
NCT00097786	placebo	ATC C09CA: Angiotensin II receptor blockers (ARBs), plain		EG000|EG001	M_gallbladder	162	78	4621	128	54	4580	valsartan	C09CA:Angiotensin II receptor blockers (ARBs), plain;C09DB:Angiotensin II receptor blockers (ARBs) and calcium channel blockers;C09DX:Angiotensin II receptor blockers (ARBs), other combinations		FALSE	high	401.786	FALSE	EG002|EG003
NCT00097786	placebo	ATC C09CA: Angiotensin II receptor blockers (ARBs), plain		EG000|EG001	M_hf	128	72	4621	116	54	4580	valsartan	C09CA:Angiotensin II receptor blockers (ARBs), plain;C09DB:Angiotensin II receptor blockers (ARBs) and calcium channel blockers;C09DX:Angiotensin II receptor blockers (ARBs), other combinations		FALSE	high	401.786	FALSE	EG002|EG003
NCT00097786	placebo	ATC C09CA: Angiotensin II receptor blockers (ARBs), plain		EG000|EG001	M_ich	30	9	4621	30	10	4580	valsartan	C09CA:Angiotensin II receptor blockers (ARBs), plain;C09DB:Angiotensin II receptor blockers (ARBs) and calcium channel blockers;C09DX:Angiotensin II receptor blockers (ARBs), other combinations		FALSE	high	401.786	FALSE	EG002|EG003
NCT00097786	placebo	ATC C09CA: Angiotensin II receptor blockers (ARBs), plain		EG000|EG001	NCO_cataract	28	27	4621	30	28	4580	valsartan	C09CA:Angiotensin II receptor blockers (ARBs), plain;C09DB:Angiotensin II receptor blockers (ARBs) and calcium channel blockers;C09DX:Angiotensin II receptor blockers (ARBs), other combinations		FALSE	high	401.786	FALSE	EG002|EG003
NCT00097786	placebo	ATC C09CA: Angiotensin II receptor blockers (ARBs), plain		EG000|EG001	NCO_hernia	46	44	4621	41	40	4580	valsartan	C09CA:Angiotensin II receptor blockers (ARBs), plain;C09DB:Angiotensin II receptor blockers (ARBs) and calcium channel blockers;C09DX:Angiotensin II receptor blockers (ARBs), other combinations		FALSE	high	401.786	FALSE	EG002|EG003
NCT00097786	placebo	ATC C09CA: Angiotensin II receptor blockers (ARBs), plain		EG000|EG001	NGF_composite	187	185	4621	171	169	4580	valsartan	C09CA:Angiotensin II receptor blockers (ARBs), plain;C09DB:Angiotensin II receptor blockers (ARBs) and calcium channel blockers;C09DX:Angiotensin II receptor blockers (ARBs), other combinations		FALSE	high	401.786	FALSE	EG002|EG003
NCT00097786	placebo	ATC C09CA: Angiotensin II receptor blockers (ARBs), plain		EG000|EG001	S1_spine	63	23	4621	76	25	4580	valsartan	C09CA:Angiotensin II receptor blockers (ARBs), plain;C09DB:Angiotensin II receptor blockers (ARBs) and calcium channel blockers;C09DX:Angiotensin II receptor blockers (ARBs), other combinations		FALSE	high	401.786	FALSE	EG002|EG003
NCT00097786	placebo	ATC C09CA: Angiotensin II receptor blockers (ARBs), plain		EG000|EG001	S2_gout	7	6	4621	6	4	4580	valsartan	C09CA:Angiotensin II receptor blockers (ARBs), plain;C09DB:Angiotensin II receptor blockers (ARBs) and calcium channel blockers;C09DX:Angiotensin II receptor blockers (ARBs), other combinations		FALSE	high	401.786	FALSE	EG002|EG003
NCT00097786	placebo	ATC C09CA: Angiotensin II receptor blockers (ARBs), plain		EG000|EG001	S3_osteonecrosis	2	2	4621	2	2	4580	valsartan	C09CA:Angiotensin II receptor blockers (ARBs), plain;C09DB:Angiotensin II receptor blockers (ARBs) and calcium channel blockers;C09DX:Angiotensin II receptor blockers (ARBs), other combinations		FALSE	high	401.786	FALSE	EG002|EG003
NCT00098293	head_to_head	ATC J05AX: Other antivirals	ATC J05AG: Non-nucleoside reverse transcriptase inhibitors	EG000|EG001	DEATH			361			534	maraviroc	J05AX:Other antivirals	efavirenz	FALSE	medium		FALSE	EG002
NCT00098293	head_to_head	ATC J05AX: Other antivirals	ATC J05AG: Non-nucleoside reverse transcriptase inhibitors	EG000|EG001	JF	0	0	361	1	1	534	maraviroc	J05AX:Other antivirals	efavirenz	FALSE	medium		FALSE	EG002
NCT00098293	head_to_head	ATC J05AX: Other antivirals	ATC J05AG: Non-nucleoside reverse transcriptase inhibitors	EG000|EG001	JF_arthro	0	0	361	0	0	534	maraviroc	J05AX:Other antivirals	efavirenz	FALSE	medium		FALSE	EG002
NCT00098293	head_to_head	ATC J05AX: Other antivirals	ATC J05AG: Non-nucleoside reverse transcriptase inhibitors	EG000|EG001	JF_oa	0	0	361	1	1	534	maraviroc	J05AX:Other antivirals	efavirenz	FALSE	medium		FALSE	EG002
NCT00098293	head_to_head	ATC J05AX: Other antivirals	ATC J05AG: Non-nucleoside reverse transcriptase inhibitors	EG000|EG001	JF_rpoa	0	0	361	0	0	534	maraviroc	J05AX:Other antivirals	efavirenz	FALSE	medium		FALSE	EG002
NCT00098293	head_to_head	ATC J05AX: Other antivirals	ATC J05AG: Non-nucleoside reverse transcriptase inhibitors	EG000|EG001	M_dka	0	0	361	0	0	534	maraviroc	J05AX:Other antivirals	efavirenz	FALSE	medium		FALSE	EG002
NCT00098293	head_to_head	ATC J05AX: Other antivirals	ATC J05AG: Non-nucleoside reverse transcriptase inhibitors	EG000|EG001	M_gallbladder	3	2	361	2	2	534	maraviroc	J05AX:Other antivirals	efavirenz	FALSE	medium		FALSE	EG002
NCT00098293	head_to_head	ATC J05AX: Other antivirals	ATC J05AG: Non-nucleoside reverse transcriptase inhibitors	EG000|EG001	M_hf	0	0	361	0	0	534	maraviroc	J05AX:Other antivirals	efavirenz	FALSE	medium		FALSE	EG002
NCT00098293	head_to_head	ATC J05AX: Other antivirals	ATC J05AG: Non-nucleoside reverse transcriptase inhibitors	EG000|EG001	M_ich	0	0	361	0	0	534	maraviroc	J05AX:Other antivirals	efavirenz	FALSE	medium		FALSE	EG002
NCT00098293	head_to_head	ATC J05AX: Other antivirals	ATC J05AG: Non-nucleoside reverse transcriptase inhibitors	EG000|EG001	NCO_cataract	0	0	361	0	0	534	maraviroc	J05AX:Other antivirals	efavirenz	FALSE	medium		FALSE	EG002
NCT00098293	head_to_head	ATC J05AX: Other antivirals	ATC J05AG: Non-nucleoside reverse transcriptase inhibitors	EG000|EG001	NCO_hernia	1	1	361	0	0	534	maraviroc	J05AX:Other antivirals	efavirenz	FALSE	medium		FALSE	EG002
NCT00098293	head_to_head	ATC J05AX: Other antivirals	ATC J05AG: Non-nucleoside reverse transcriptase inhibitors	EG000|EG001	NGF_composite	0	0	361	1	1	534	maraviroc	J05AX:Other antivirals	efavirenz	FALSE	medium		FALSE	EG002
NCT00098293	head_to_head	ATC J05AX: Other antivirals	ATC J05AG: Non-nucleoside reverse transcriptase inhibitors	EG000|EG001	S1_spine	0	0	361	0	0	534	maraviroc	J05AX:Other antivirals	efavirenz	FALSE	medium		FALSE	EG002
NCT00098293	head_to_head	ATC J05AX: Other antivirals	ATC J05AG: Non-nucleoside reverse transcriptase inhibitors	EG000|EG001	S2_gout	0	0	361	0	0	534	maraviroc	J05AX:Other antivirals	efavirenz	FALSE	medium		FALSE	EG002
NCT00098293	head_to_head	ATC J05AX: Other antivirals	ATC J05AG: Non-nucleoside reverse transcriptase inhibitors	EG000|EG001	S3_osteonecrosis	0	0	361	0	0	534	maraviroc	J05AX:Other antivirals	efavirenz	FALSE	medium		FALSE	EG002
NCT00099268	placebo	ATC N04BX: Other dopaminergic agents		EG000	DEATH			371			373	entacapone	N04BX:Other dopaminergic agents		FALSE	medium		FALSE	EG001
NCT00099268	placebo	ATC N04BX: Other dopaminergic agents		EG000	JF	2	2	371	5	5	373	entacapone	N04BX:Other dopaminergic agents		FALSE	medium		FALSE	EG001
NCT00099268	placebo	ATC N04BX: Other dopaminergic agents		EG000	JF_arthro	0	0	371	0	0	373	entacapone	N04BX:Other dopaminergic agents		FALSE	medium		FALSE	EG001
NCT00099268	placebo	ATC N04BX: Other dopaminergic agents		EG000	JF_oa	2	2	371	5	5	373	entacapone	N04BX:Other dopaminergic agents		FALSE	medium		FALSE	EG001
NCT00099268	placebo	ATC N04BX: Other dopaminergic agents		EG000	JF_rpoa	0	0	371	0	0	373	entacapone	N04BX:Other dopaminergic agents		FALSE	medium		FALSE	EG001
NCT00099268	placebo	ATC N04BX: Other dopaminergic agents		EG000	M_dka	0	0	371	0	0	373	entacapone	N04BX:Other dopaminergic agents		FALSE	medium		FALSE	EG001
NCT00099268	placebo	ATC N04BX: Other dopaminergic agents		EG000	M_gallbladder	0	0	371	2	2	373	entacapone	N04BX:Other dopaminergic agents		FALSE	medium		FALSE	EG001
NCT00099268	placebo	ATC N04BX: Other dopaminergic agents		EG000	M_hf	1	1	371	2	2	373	entacapone	N04BX:Other dopaminergic agents		FALSE	medium		FALSE	EG001
NCT00099268	placebo	ATC N04BX: Other dopaminergic agents		EG000	M_ich	2	2	371	1	1	373	entacapone	N04BX:Other dopaminergic agents		FALSE	medium		FALSE	EG001
NCT00099268	placebo	ATC N04BX: Other dopaminergic agents		EG000	NCO_cataract	0	0	371	0	0	373	entacapone	N04BX:Other dopaminergic agents		FALSE	medium		FALSE	EG001
NCT00099268	placebo	ATC N04BX: Other dopaminergic agents		EG000	NCO_hernia	2	2	371	3	3	373	entacapone	N04BX:Other dopaminergic agents		FALSE	medium		FALSE	EG001
NCT00099268	placebo	ATC N04BX: Other dopaminergic agents		EG000	NGF_composite	2	2	371	6	5	373	entacapone	N04BX:Other dopaminergic agents		FALSE	medium		FALSE	EG001
NCT00099268	placebo	ATC N04BX: Other dopaminergic agents		EG000	S1_spine	8	5	371	7	4	373	entacapone	N04BX:Other dopaminergic agents		FALSE	medium		FALSE	EG001
NCT00099268	placebo	ATC N04BX: Other dopaminergic agents		EG000	S2_gout	0	0	371	0	0	373	entacapone	N04BX:Other dopaminergic agents		FALSE	medium		FALSE	EG001
NCT00099268	placebo	ATC N04BX: Other dopaminergic agents		EG000	S3_osteonecrosis	0	0	371	1	1	373	entacapone	N04BX:Other dopaminergic agents		FALSE	medium		FALSE	EG001
NCT00103506	usual_care	ATC L01DB: Anthracyclines and related substances		EG001	DEATH			318			318	doxorubicin	L01DB:Anthracyclines and related substances		FALSE	high		FALSE	EG000
NCT00103506	usual_care	ATC L01DB: Anthracyclines and related substances		EG001	JF	0	0	318	0	0	318	doxorubicin	L01DB:Anthracyclines and related substances		FALSE	high		FALSE	EG000
NCT00103506	usual_care	ATC L01DB: Anthracyclines and related substances		EG001	JF_arthro	0	0	318	0	0	318	doxorubicin	L01DB:Anthracyclines and related substances		FALSE	high		FALSE	EG000
NCT00103506	usual_care	ATC L01DB: Anthracyclines and related substances		EG001	JF_oa	0	0	318	0	0	318	doxorubicin	L01DB:Anthracyclines and related substances		FALSE	high		FALSE	EG000
NCT00103506	usual_care	ATC L01DB: Anthracyclines and related substances		EG001	JF_rpoa	0	0	318	0	0	318	doxorubicin	L01DB:Anthracyclines and related substances		FALSE	high		FALSE	EG000
NCT00103506	usual_care	ATC L01DB: Anthracyclines and related substances		EG001	M_dka	0	0	318	0	0	318	doxorubicin	L01DB:Anthracyclines and related substances		FALSE	high		FALSE	EG000
NCT00103506	usual_care	ATC L01DB: Anthracyclines and related substances		EG001	M_gallbladder	0	0	318	0	0	318	doxorubicin	L01DB:Anthracyclines and related substances		FALSE	high		FALSE	EG000
NCT00103506	usual_care	ATC L01DB: Anthracyclines and related substances		EG001	M_hf	5	2	318	4	2	318	doxorubicin	L01DB:Anthracyclines and related substances		FALSE	high		FALSE	EG000
NCT00103506	usual_care	ATC L01DB: Anthracyclines and related substances		EG001	M_ich	0	0	318	1	1	318	doxorubicin	L01DB:Anthracyclines and related substances		FALSE	high		FALSE	EG000
NCT00103506	usual_care	ATC L01DB: Anthracyclines and related substances		EG001	NCO_cataract	0	0	318	1	1	318	doxorubicin	L01DB:Anthracyclines and related substances		FALSE	high		FALSE	EG000
NCT00103506	usual_care	ATC L01DB: Anthracyclines and related substances		EG001	NCO_hernia	0	0	318	0	0	318	doxorubicin	L01DB:Anthracyclines and related substances		FALSE	high		FALSE	EG000
NCT00103506	usual_care	ATC L01DB: Anthracyclines and related substances		EG001	NGF_composite	0	0	318	1	1	318	doxorubicin	L01DB:Anthracyclines and related substances		FALSE	high		FALSE	EG000
NCT00103506	usual_care	ATC L01DB: Anthracyclines and related substances		EG001	S1_spine	0	0	318	0	0	318	doxorubicin	L01DB:Anthracyclines and related substances		FALSE	high		FALSE	EG000
NCT00103506	usual_care	ATC L01DB: Anthracyclines and related substances		EG001	S2_gout	0	0	318	1	1	318	doxorubicin	L01DB:Anthracyclines and related substances		FALSE	high		FALSE	EG000
NCT00103506	usual_care	ATC L01DB: Anthracyclines and related substances		EG001	S3_osteonecrosis	0	0	318	1	1	318	doxorubicin	L01DB:Anthracyclines and related substances		FALSE	high		FALSE	EG000
NCT00105027	usual_care	ATC A01AC: Corticosteroids for local oral treatment		EG001|EG002	DEATH	0	0	88	3	3	183	triamcinolone acetonide	A01AC:Corticosteroids for local oral treatment;C05AA:Corticosteroids;D07AB:Corticosteroids, moderately potent (group II);D07XB:Corticosteroids, moderately potent, other combinations;H02AB:Glucocorticoids;R01AD:Corticosteroids;R03BA:Glucocorticoids;S01BA:Corticosteroids, plain		FALSE	high		FALSE	EG000
NCT00105027	usual_care	ATC A01AC: Corticosteroids for local oral treatment		EG001|EG002	JF	0	0	88	2	1	183	triamcinolone acetonide	A01AC:Corticosteroids for local oral treatment;C05AA:Corticosteroids;D07AB:Corticosteroids, moderately potent (group II);D07XB:Corticosteroids, moderately potent, other combinations;H02AB:Glucocorticoids;R01AD:Corticosteroids;R03BA:Glucocorticoids;S01BA:Corticosteroids, plain		FALSE	high		FALSE	EG000
NCT00105027	usual_care	ATC A01AC: Corticosteroids for local oral treatment		EG001|EG002	JF_arthro	0	0	88	1	1	183	triamcinolone acetonide	A01AC:Corticosteroids for local oral treatment;C05AA:Corticosteroids;D07AB:Corticosteroids, moderately potent (group II);D07XB:Corticosteroids, moderately potent, other combinations;H02AB:Glucocorticoids;R01AD:Corticosteroids;R03BA:Glucocorticoids;S01BA:Corticosteroids, plain		FALSE	high		FALSE	EG000
NCT00105027	usual_care	ATC A01AC: Corticosteroids for local oral treatment		EG001|EG002	JF_oa	0	0	88	1	1	183	triamcinolone acetonide	A01AC:Corticosteroids for local oral treatment;C05AA:Corticosteroids;D07AB:Corticosteroids, moderately potent (group II);D07XB:Corticosteroids, moderately potent, other combinations;H02AB:Glucocorticoids;R01AD:Corticosteroids;R03BA:Glucocorticoids;S01BA:Corticosteroids, plain		FALSE	high		FALSE	EG000
NCT00105027	usual_care	ATC A01AC: Corticosteroids for local oral treatment		EG001|EG002	JF_rpoa	0	0	88	0	0	183	triamcinolone acetonide	A01AC:Corticosteroids for local oral treatment;C05AA:Corticosteroids;D07AB:Corticosteroids, moderately potent (group II);D07XB:Corticosteroids, moderately potent, other combinations;H02AB:Glucocorticoids;R01AD:Corticosteroids;R03BA:Glucocorticoids;S01BA:Corticosteroids, plain		FALSE	high		FALSE	EG000
NCT00105027	usual_care	ATC A01AC: Corticosteroids for local oral treatment		EG001|EG002	M_dka	0	0	88	0	0	183	triamcinolone acetonide	A01AC:Corticosteroids for local oral treatment;C05AA:Corticosteroids;D07AB:Corticosteroids, moderately potent (group II);D07XB:Corticosteroids, moderately potent, other combinations;H02AB:Glucocorticoids;R01AD:Corticosteroids;R03BA:Glucocorticoids;S01BA:Corticosteroids, plain		FALSE	high		FALSE	EG000
NCT00105027	usual_care	ATC A01AC: Corticosteroids for local oral treatment		EG001|EG002	M_gallbladder	0	0	88	2	2	183	triamcinolone acetonide	A01AC:Corticosteroids for local oral treatment;C05AA:Corticosteroids;D07AB:Corticosteroids, moderately potent (group II);D07XB:Corticosteroids, moderately potent, other combinations;H02AB:Glucocorticoids;R01AD:Corticosteroids;R03BA:Glucocorticoids;S01BA:Corticosteroids, plain		FALSE	high		FALSE	EG000
NCT00105027	usual_care	ATC A01AC: Corticosteroids for local oral treatment		EG001|EG002	M_hf	1	1	88	4	4	183	triamcinolone acetonide	A01AC:Corticosteroids for local oral treatment;C05AA:Corticosteroids;D07AB:Corticosteroids, moderately potent (group II);D07XB:Corticosteroids, moderately potent, other combinations;H02AB:Glucocorticoids;R01AD:Corticosteroids;R03BA:Glucocorticoids;S01BA:Corticosteroids, plain		FALSE	high		FALSE	EG000
NCT00105027	usual_care	ATC A01AC: Corticosteroids for local oral treatment		EG001|EG002	M_ich	1	1	88	1	1	183	triamcinolone acetonide	A01AC:Corticosteroids for local oral treatment;C05AA:Corticosteroids;D07AB:Corticosteroids, moderately potent (group II);D07XB:Corticosteroids, moderately potent, other combinations;H02AB:Glucocorticoids;R01AD:Corticosteroids;R03BA:Glucocorticoids;S01BA:Corticosteroids, plain		FALSE	high		FALSE	EG000
NCT00105027	usual_care	ATC A01AC: Corticosteroids for local oral treatment		EG001|EG002	NCO_cataract	5	5	88	38	37	183	triamcinolone acetonide	A01AC:Corticosteroids for local oral treatment;C05AA:Corticosteroids;D07AB:Corticosteroids, moderately potent (group II);D07XB:Corticosteroids, moderately potent, other combinations;H02AB:Glucocorticoids;R01AD:Corticosteroids;R03BA:Glucocorticoids;S01BA:Corticosteroids, plain		FALSE	high		FALSE	EG000
NCT00105027	usual_care	ATC A01AC: Corticosteroids for local oral treatment		EG001|EG002	NCO_hernia	0	0	88	0	0	183	triamcinolone acetonide	A01AC:Corticosteroids for local oral treatment;C05AA:Corticosteroids;D07AB:Corticosteroids, moderately potent (group II);D07XB:Corticosteroids, moderately potent, other combinations;H02AB:Glucocorticoids;R01AD:Corticosteroids;R03BA:Glucocorticoids;S01BA:Corticosteroids, plain		FALSE	high		FALSE	EG000
NCT00105027	usual_care	ATC A01AC: Corticosteroids for local oral treatment		EG001|EG002	NGF_composite	0	0	88	2	1	183	triamcinolone acetonide	A01AC:Corticosteroids for local oral treatment;C05AA:Corticosteroids;D07AB:Corticosteroids, moderately potent (group II);D07XB:Corticosteroids, moderately potent, other combinations;H02AB:Glucocorticoids;R01AD:Corticosteroids;R03BA:Glucocorticoids;S01BA:Corticosteroids, plain		FALSE	high		FALSE	EG000
NCT00105027	usual_care	ATC A01AC: Corticosteroids for local oral treatment		EG001|EG002	S1_spine	1	1	88	1	1	183	triamcinolone acetonide	A01AC:Corticosteroids for local oral treatment;C05AA:Corticosteroids;D07AB:Corticosteroids, moderately potent (group II);D07XB:Corticosteroids, moderately potent, other combinations;H02AB:Glucocorticoids;R01AD:Corticosteroids;R03BA:Glucocorticoids;S01BA:Corticosteroids, plain		FALSE	high		FALSE	EG000
NCT00105027	usual_care	ATC A01AC: Corticosteroids for local oral treatment		EG001|EG002	S2_gout	0	0	88	0	0	183	triamcinolone acetonide	A01AC:Corticosteroids for local oral treatment;C05AA:Corticosteroids;D07AB:Corticosteroids, moderately potent (group II);D07XB:Corticosteroids, moderately potent, other combinations;H02AB:Glucocorticoids;R01AD:Corticosteroids;R03BA:Glucocorticoids;S01BA:Corticosteroids, plain		FALSE	high		FALSE	EG000
NCT00105027	usual_care	ATC A01AC: Corticosteroids for local oral treatment		EG001|EG002	S3_osteonecrosis	0	0	88	0	0	183	triamcinolone acetonide	A01AC:Corticosteroids for local oral treatment;C05AA:Corticosteroids;D07AB:Corticosteroids, moderately potent (group II);D07XB:Corticosteroids, moderately potent, other combinations;H02AB:Glucocorticoids;R01AD:Corticosteroids;R03BA:Glucocorticoids;S01BA:Corticosteroids, plain		FALSE	high		FALSE	EG000
NCT00105027	usual_care	ATC A01AC: Corticosteroids for local oral treatment		EG004|EG005	DEATH	3	3	137	4	4	274	triamcinolone acetonide	A01AC:Corticosteroids for local oral treatment;C05AA:Corticosteroids;D07AB:Corticosteroids, moderately potent (group II);D07XB:Corticosteroids, moderately potent, other combinations;H02AB:Glucocorticoids;R01AD:Corticosteroids;R03BA:Glucocorticoids;S01BA:Corticosteroids, plain		FALSE	high		FALSE	EG003
NCT00105027	usual_care	ATC A01AC: Corticosteroids for local oral treatment		EG004|EG005	JF	3	2	137	2	2	274	triamcinolone acetonide	A01AC:Corticosteroids for local oral treatment;C05AA:Corticosteroids;D07AB:Corticosteroids, moderately potent (group II);D07XB:Corticosteroids, moderately potent, other combinations;H02AB:Glucocorticoids;R01AD:Corticosteroids;R03BA:Glucocorticoids;S01BA:Corticosteroids, plain		FALSE	high		FALSE	EG003
NCT00105027	usual_care	ATC A01AC: Corticosteroids for local oral treatment		EG004|EG005	JF_arthro	1	1	137	1	1	274	triamcinolone acetonide	A01AC:Corticosteroids for local oral treatment;C05AA:Corticosteroids;D07AB:Corticosteroids, moderately potent (group II);D07XB:Corticosteroids, moderately potent, other combinations;H02AB:Glucocorticoids;R01AD:Corticosteroids;R03BA:Glucocorticoids;S01BA:Corticosteroids, plain		FALSE	high		FALSE	EG003
NCT00105027	usual_care	ATC A01AC: Corticosteroids for local oral treatment		EG004|EG005	JF_oa	2	2	137	1	1	274	triamcinolone acetonide	A01AC:Corticosteroids for local oral treatment;C05AA:Corticosteroids;D07AB:Corticosteroids, moderately potent (group II);D07XB:Corticosteroids, moderately potent, other combinations;H02AB:Glucocorticoids;R01AD:Corticosteroids;R03BA:Glucocorticoids;S01BA:Corticosteroids, plain		FALSE	high		FALSE	EG003
NCT00105027	usual_care	ATC A01AC: Corticosteroids for local oral treatment		EG004|EG005	JF_rpoa	0	0	137	0	0	274	triamcinolone acetonide	A01AC:Corticosteroids for local oral treatment;C05AA:Corticosteroids;D07AB:Corticosteroids, moderately potent (group II);D07XB:Corticosteroids, moderately potent, other combinations;H02AB:Glucocorticoids;R01AD:Corticosteroids;R03BA:Glucocorticoids;S01BA:Corticosteroids, plain		FALSE	high		FALSE	EG003
NCT00105027	usual_care	ATC A01AC: Corticosteroids for local oral treatment		EG004|EG005	M_dka	0	0	137	0	0	274	triamcinolone acetonide	A01AC:Corticosteroids for local oral treatment;C05AA:Corticosteroids;D07AB:Corticosteroids, moderately potent (group II);D07XB:Corticosteroids, moderately potent, other combinations;H02AB:Glucocorticoids;R01AD:Corticosteroids;R03BA:Glucocorticoids;S01BA:Corticosteroids, plain		FALSE	high		FALSE	EG003
NCT00105027	usual_care	ATC A01AC: Corticosteroids for local oral treatment		EG004|EG005	M_gallbladder	3	1	137	2	2	274	triamcinolone acetonide	A01AC:Corticosteroids for local oral treatment;C05AA:Corticosteroids;D07AB:Corticosteroids, moderately potent (group II);D07XB:Corticosteroids, moderately potent, other combinations;H02AB:Glucocorticoids;R01AD:Corticosteroids;R03BA:Glucocorticoids;S01BA:Corticosteroids, plain		FALSE	high		FALSE	EG003
NCT00105027	usual_care	ATC A01AC: Corticosteroids for local oral treatment		EG004|EG005	M_hf	1	1	137	3	2	274	triamcinolone acetonide	A01AC:Corticosteroids for local oral treatment;C05AA:Corticosteroids;D07AB:Corticosteroids, moderately potent (group II);D07XB:Corticosteroids, moderately potent, other combinations;H02AB:Glucocorticoids;R01AD:Corticosteroids;R03BA:Glucocorticoids;S01BA:Corticosteroids, plain		FALSE	high		FALSE	EG003
NCT00105027	usual_care	ATC A01AC: Corticosteroids for local oral treatment		EG004|EG005	M_ich	1	1	137	1	1	274	triamcinolone acetonide	A01AC:Corticosteroids for local oral treatment;C05AA:Corticosteroids;D07AB:Corticosteroids, moderately potent (group II);D07XB:Corticosteroids, moderately potent, other combinations;H02AB:Glucocorticoids;R01AD:Corticosteroids;R03BA:Glucocorticoids;S01BA:Corticosteroids, plain		FALSE	high		FALSE	EG003
NCT00105027	usual_care	ATC A01AC: Corticosteroids for local oral treatment		EG004|EG005	NCO_cataract	13	12	137	73	56	274	triamcinolone acetonide	A01AC:Corticosteroids for local oral treatment;C05AA:Corticosteroids;D07AB:Corticosteroids, moderately potent (group II);D07XB:Corticosteroids, moderately potent, other combinations;H02AB:Glucocorticoids;R01AD:Corticosteroids;R03BA:Glucocorticoids;S01BA:Corticosteroids, plain		FALSE	high		FALSE	EG003
NCT00105027	usual_care	ATC A01AC: Corticosteroids for local oral treatment		EG004|EG005	NCO_hernia	2	1	137	0	0	274	triamcinolone acetonide	A01AC:Corticosteroids for local oral treatment;C05AA:Corticosteroids;D07AB:Corticosteroids, moderately potent (group II);D07XB:Corticosteroids, moderately potent, other combinations;H02AB:Glucocorticoids;R01AD:Corticosteroids;R03BA:Glucocorticoids;S01BA:Corticosteroids, plain		FALSE	high		FALSE	EG003
NCT00105027	usual_care	ATC A01AC: Corticosteroids for local oral treatment		EG004|EG005	NGF_composite	3	2	137	2	2	274	triamcinolone acetonide	A01AC:Corticosteroids for local oral treatment;C05AA:Corticosteroids;D07AB:Corticosteroids, moderately potent (group II);D07XB:Corticosteroids, moderately potent, other combinations;H02AB:Glucocorticoids;R01AD:Corticosteroids;R03BA:Glucocorticoids;S01BA:Corticosteroids, plain		FALSE	high		FALSE	EG003
NCT00105027	usual_care	ATC A01AC: Corticosteroids for local oral treatment		EG004|EG005	S1_spine	0	0	137	2	2	274	triamcinolone acetonide	A01AC:Corticosteroids for local oral treatment;C05AA:Corticosteroids;D07AB:Corticosteroids, moderately potent (group II);D07XB:Corticosteroids, moderately potent, other combinations;H02AB:Glucocorticoids;R01AD:Corticosteroids;R03BA:Glucocorticoids;S01BA:Corticosteroids, plain		FALSE	high		FALSE	EG003
NCT00105027	usual_care	ATC A01AC: Corticosteroids for local oral treatment		EG004|EG005	S2_gout	0	0	137	0	0	274	triamcinolone acetonide	A01AC:Corticosteroids for local oral treatment;C05AA:Corticosteroids;D07AB:Corticosteroids, moderately potent (group II);D07XB:Corticosteroids, moderately potent, other combinations;H02AB:Glucocorticoids;R01AD:Corticosteroids;R03BA:Glucocorticoids;S01BA:Corticosteroids, plain		FALSE	high		FALSE	EG003
NCT00105027	usual_care	ATC A01AC: Corticosteroids for local oral treatment		EG004|EG005	S3_osteonecrosis	0	0	137	0	0	274	triamcinolone acetonide	A01AC:Corticosteroids for local oral treatment;C05AA:Corticosteroids;D07AB:Corticosteroids, moderately potent (group II);D07XB:Corticosteroids, moderately potent, other combinations;H02AB:Glucocorticoids;R01AD:Corticosteroids;R03BA:Glucocorticoids;S01BA:Corticosteroids, plain		FALSE	high		FALSE	EG003
NCT00105508	placebo	Unmapped: sarizotan		EG000	DEATH			252			252	sarizotan			FALSE	high		FALSE	EG001
NCT00105508	placebo	Unmapped: sarizotan		EG000	JF	1	1	252	1	1	252	sarizotan			FALSE	high		FALSE	EG001
NCT00105508	placebo	Unmapped: sarizotan		EG000	JF_arthro	1	1	252	1	1	252	sarizotan			FALSE	high		FALSE	EG001
NCT00105508	placebo	Unmapped: sarizotan		EG000	JF_oa	0	0	252	0	0	252	sarizotan			FALSE	high		FALSE	EG001
NCT00105508	placebo	Unmapped: sarizotan		EG000	JF_rpoa	0	0	252	0	0	252	sarizotan			FALSE	high		FALSE	EG001
NCT00105508	placebo	Unmapped: sarizotan		EG000	M_dka	0	0	252	0	0	252	sarizotan			FALSE	high		FALSE	EG001
NCT00105508	placebo	Unmapped: sarizotan		EG000	M_gallbladder	0	0	252	0	0	252	sarizotan			FALSE	high		FALSE	EG001
NCT00105508	placebo	Unmapped: sarizotan		EG000	M_hf	0	0	252	0	0	252	sarizotan			FALSE	high		FALSE	EG001
NCT00105508	placebo	Unmapped: sarizotan		EG000	M_ich	0	0	252	0	0	252	sarizotan			FALSE	high		FALSE	EG001
NCT00105508	placebo	Unmapped: sarizotan		EG000	NCO_cataract	0	0	252	0	0	252	sarizotan			FALSE	high		FALSE	EG001
NCT00105508	placebo	Unmapped: sarizotan		EG000	NCO_hernia	0	0	252	0	0	252	sarizotan			FALSE	high		FALSE	EG001
NCT00105508	placebo	Unmapped: sarizotan		EG000	NGF_composite	1	1	252	1	1	252	sarizotan			FALSE	high		FALSE	EG001
NCT00105508	placebo	Unmapped: sarizotan		EG000	S1_spine	0	0	252	0	0	252	sarizotan			FALSE	high		FALSE	EG001
NCT00105508	placebo	Unmapped: sarizotan		EG000	S2_gout	0	0	252	0	0	252	sarizotan			FALSE	high		FALSE	EG001
NCT00105508	placebo	Unmapped: sarizotan		EG000	S3_osteonecrosis	0	0	252	0	0	252	sarizotan			FALSE	high		FALSE	EG001
NCT00106691	placebo	ATC L02BA: Anti-estrogens		EG001	DEATH			802			787	toremifene	L02BA:Anti-estrogens		FALSE	high		FALSE	EG000
NCT00106691	placebo	ATC L02BA: Anti-estrogens		EG001	JF	14	9	802	11	6	787	toremifene	L02BA:Anti-estrogens		FALSE	high		FALSE	EG000
NCT00106691	placebo	ATC L02BA: Anti-estrogens		EG001	JF_arthro	0	0	802	0	0	787	toremifene	L02BA:Anti-estrogens		FALSE	high		FALSE	EG000
NCT00106691	placebo	ATC L02BA: Anti-estrogens		EG001	JF_oa	14	9	802	11	6	787	toremifene	L02BA:Anti-estrogens		FALSE	high		FALSE	EG000
NCT00106691	placebo	ATC L02BA: Anti-estrogens		EG001	JF_rpoa	0	0	802	0	0	787	toremifene	L02BA:Anti-estrogens		FALSE	high		FALSE	EG000
NCT00106691	placebo	ATC L02BA: Anti-estrogens		EG001	M_dka	0	0	802	0	0	787	toremifene	L02BA:Anti-estrogens		FALSE	high		FALSE	EG000
NCT00106691	placebo	ATC L02BA: Anti-estrogens		EG001	M_gallbladder	6	2	802	3	2	787	toremifene	L02BA:Anti-estrogens		FALSE	high		FALSE	EG000
NCT00106691	placebo	ATC L02BA: Anti-estrogens		EG001	M_hf	2	2	802	2	2	787	toremifene	L02BA:Anti-estrogens		FALSE	high		FALSE	EG000
NCT00106691	placebo	ATC L02BA: Anti-estrogens		EG001	M_ich	1	1	802	2	2	787	toremifene	L02BA:Anti-estrogens		FALSE	high		FALSE	EG000
NCT00106691	placebo	ATC L02BA: Anti-estrogens		EG001	NCO_cataract	0	0	802	0	0	787	toremifene	L02BA:Anti-estrogens		FALSE	high		FALSE	EG000
NCT00106691	placebo	ATC L02BA: Anti-estrogens		EG001	NCO_hernia	1	1	802	2	2	787	toremifene	L02BA:Anti-estrogens		FALSE	high		FALSE	EG000
NCT00106691	placebo	ATC L02BA: Anti-estrogens		EG001	NGF_composite	14	9	802	11	6	787	toremifene	L02BA:Anti-estrogens		FALSE	high		FALSE	EG000
NCT00106691	placebo	ATC L02BA: Anti-estrogens		EG001	S1_spine	7	3	802	5	3	787	toremifene	L02BA:Anti-estrogens		FALSE	high		FALSE	EG000
NCT00106691	placebo	ATC L02BA: Anti-estrogens		EG001	S2_gout	0	0	802	0	0	787	toremifene	L02BA:Anti-estrogens		FALSE	high		FALSE	EG000
NCT00106691	placebo	ATC L02BA: Anti-estrogens		EG001	S3_osteonecrosis	0	0	802	0	0	787	toremifene	L02BA:Anti-estrogens		FALSE	high		FALSE	EG000
NCT00110019	placebo	ATC L01EX: Other protein kinase inhibitors		EG000	DEATH			397			393	sorafenib	L01EX:Other protein kinase inhibitors		FALSE	high		FALSE	EG001
NCT00110019	placebo	ATC L01EX: Other protein kinase inhibitors		EG000	JF	0	0	397	0	0	393	sorafenib	L01EX:Other protein kinase inhibitors		FALSE	high		FALSE	EG001
NCT00110019	placebo	ATC L01EX: Other protein kinase inhibitors		EG000	JF_arthro	0	0	397	0	0	393	sorafenib	L01EX:Other protein kinase inhibitors		FALSE	high		FALSE	EG001
NCT00110019	placebo	ATC L01EX: Other protein kinase inhibitors		EG000	JF_oa	0	0	397	0	0	393	sorafenib	L01EX:Other protein kinase inhibitors		FALSE	high		FALSE	EG001
NCT00110019	placebo	ATC L01EX: Other protein kinase inhibitors		EG000	JF_rpoa	0	0	397	0	0	393	sorafenib	L01EX:Other protein kinase inhibitors		FALSE	high		FALSE	EG001
NCT00110019	placebo	ATC L01EX: Other protein kinase inhibitors		EG000	M_dka	0	0	397	0	0	393	sorafenib	L01EX:Other protein kinase inhibitors		FALSE	high		FALSE	EG001
NCT00110019	placebo	ATC L01EX: Other protein kinase inhibitors		EG000	M_gallbladder	0	0	397	0	0	393	sorafenib	L01EX:Other protein kinase inhibitors		FALSE	high		FALSE	EG001
NCT00110019	placebo	ATC L01EX: Other protein kinase inhibitors		EG000	M_hf	0	0	397	0	0	393	sorafenib	L01EX:Other protein kinase inhibitors		FALSE	high		FALSE	EG001
NCT00110019	placebo	ATC L01EX: Other protein kinase inhibitors		EG000	M_ich	0	0	397	0	0	393	sorafenib	L01EX:Other protein kinase inhibitors		FALSE	high		FALSE	EG001
NCT00110019	placebo	ATC L01EX: Other protein kinase inhibitors		EG000	NCO_cataract	0	0	397	1	1	393	sorafenib	L01EX:Other protein kinase inhibitors		FALSE	high		FALSE	EG001
NCT00110019	placebo	ATC L01EX: Other protein kinase inhibitors		EG000	NCO_hernia	0	0	397	0	0	393	sorafenib	L01EX:Other protein kinase inhibitors		FALSE	high		FALSE	EG001
NCT00110019	placebo	ATC L01EX: Other protein kinase inhibitors		EG000	NGF_composite	0	0	397	0	0	393	sorafenib	L01EX:Other protein kinase inhibitors		FALSE	high		FALSE	EG001
NCT00110019	placebo	ATC L01EX: Other protein kinase inhibitors		EG000	S1_spine	0	0	397	0	0	393	sorafenib	L01EX:Other protein kinase inhibitors		FALSE	high		FALSE	EG001
NCT00110019	placebo	ATC L01EX: Other protein kinase inhibitors		EG000	S2_gout	0	0	397	0	0	393	sorafenib	L01EX:Other protein kinase inhibitors		FALSE	high		FALSE	EG001
NCT00110019	placebo	ATC L01EX: Other protein kinase inhibitors		EG000	S3_osteonecrosis	0	0	397	0	0	393	sorafenib	L01EX:Other protein kinase inhibitors		FALSE	high		FALSE	EG001
NCT00110890	usual_care	ATC H05BX: Other anti-parathyroid agents		EG001	DEATH			182			365	cinacalcet	H05BX:Other anti-parathyroid agents		FALSE	high	23	FALSE	EG000
NCT00110890	usual_care	ATC H05BX: Other anti-parathyroid agents		EG001	JF	0	0	182	0	0	365	cinacalcet	H05BX:Other anti-parathyroid agents		FALSE	high	23	FALSE	EG000
NCT00110890	usual_care	ATC H05BX: Other anti-parathyroid agents		EG001	JF_arthro	0	0	182	0	0	365	cinacalcet	H05BX:Other anti-parathyroid agents		FALSE	high	23	FALSE	EG000
NCT00110890	usual_care	ATC H05BX: Other anti-parathyroid agents		EG001	JF_oa	0	0	182	0	0	365	cinacalcet	H05BX:Other anti-parathyroid agents		FALSE	high	23	FALSE	EG000
NCT00110890	usual_care	ATC H05BX: Other anti-parathyroid agents		EG001	JF_rpoa	0	0	182	0	0	365	cinacalcet	H05BX:Other anti-parathyroid agents		FALSE	high	23	FALSE	EG000
NCT00110890	usual_care	ATC H05BX: Other anti-parathyroid agents		EG001	M_dka	0	0	182	0	0	365	cinacalcet	H05BX:Other anti-parathyroid agents		FALSE	high	23	FALSE	EG000
NCT00110890	usual_care	ATC H05BX: Other anti-parathyroid agents		EG001	M_gallbladder	1	1	182	0	0	365	cinacalcet	H05BX:Other anti-parathyroid agents		FALSE	high	23	FALSE	EG000
NCT00110890	usual_care	ATC H05BX: Other anti-parathyroid agents		EG001	M_hf	0	0	182	2	2	365	cinacalcet	H05BX:Other anti-parathyroid agents		FALSE	high	23	FALSE	EG000
NCT00110890	usual_care	ATC H05BX: Other anti-parathyroid agents		EG001	M_ich	0	0	182	0	0	365	cinacalcet	H05BX:Other anti-parathyroid agents		FALSE	high	23	FALSE	EG000
NCT00110890	usual_care	ATC H05BX: Other anti-parathyroid agents		EG001	NCO_cataract	0	0	182	0	0	365	cinacalcet	H05BX:Other anti-parathyroid agents		FALSE	high	23	FALSE	EG000
NCT00110890	usual_care	ATC H05BX: Other anti-parathyroid agents		EG001	NCO_hernia	0	0	182	1	1	365	cinacalcet	H05BX:Other anti-parathyroid agents		FALSE	high	23	FALSE	EG000
NCT00110890	usual_care	ATC H05BX: Other anti-parathyroid agents		EG001	NGF_composite	0	0	182	0	0	365	cinacalcet	H05BX:Other anti-parathyroid agents		FALSE	high	23	FALSE	EG000
NCT00110890	usual_care	ATC H05BX: Other anti-parathyroid agents		EG001	S1_spine	0	0	182	0	0	365	cinacalcet	H05BX:Other anti-parathyroid agents		FALSE	high	23	FALSE	EG000
NCT00110890	usual_care	ATC H05BX: Other anti-parathyroid agents		EG001	S2_gout	0	0	182	1	1	365	cinacalcet	H05BX:Other anti-parathyroid agents		FALSE	high	23	FALSE	EG000
NCT00110890	usual_care	ATC H05BX: Other anti-parathyroid agents		EG001	S3_osteonecrosis	0	0	182	0	0	365	cinacalcet	H05BX:Other anti-parathyroid agents		FALSE	high	23	FALSE	EG000
NCT00112918	usual_care	ATC L01FG: VEGF/VEGFR (Vascular Endothelial Growth Factor / -Receptor) inhibitors		EG001	DEATH			1126			1145	bevacizumab	L01FG:VEGF/VEGFR (Vascular Endothelial Growth Factor / -Receptor) inhibitors;S01LA:Antineovascularisation agents		FALSE	medium		FALSE	EG000
NCT00112918	usual_care	ATC L01FG: VEGF/VEGFR (Vascular Endothelial Growth Factor / -Receptor) inhibitors		EG001	JF	0	0	1126	0	0	1145	bevacizumab	L01FG:VEGF/VEGFR (Vascular Endothelial Growth Factor / -Receptor) inhibitors;S01LA:Antineovascularisation agents		FALSE	medium		FALSE	EG000
NCT00112918	usual_care	ATC L01FG: VEGF/VEGFR (Vascular Endothelial Growth Factor / -Receptor) inhibitors		EG001	JF_arthro	0	0	1126	0	0	1145	bevacizumab	L01FG:VEGF/VEGFR (Vascular Endothelial Growth Factor / -Receptor) inhibitors;S01LA:Antineovascularisation agents		FALSE	medium		FALSE	EG000
NCT00112918	usual_care	ATC L01FG: VEGF/VEGFR (Vascular Endothelial Growth Factor / -Receptor) inhibitors		EG001	JF_oa	0	0	1126	0	0	1145	bevacizumab	L01FG:VEGF/VEGFR (Vascular Endothelial Growth Factor / -Receptor) inhibitors;S01LA:Antineovascularisation agents		FALSE	medium		FALSE	EG000
NCT00112918	usual_care	ATC L01FG: VEGF/VEGFR (Vascular Endothelial Growth Factor / -Receptor) inhibitors		EG001	JF_rpoa	0	0	1126	0	0	1145	bevacizumab	L01FG:VEGF/VEGFR (Vascular Endothelial Growth Factor / -Receptor) inhibitors;S01LA:Antineovascularisation agents		FALSE	medium		FALSE	EG000
NCT00112918	usual_care	ATC L01FG: VEGF/VEGFR (Vascular Endothelial Growth Factor / -Receptor) inhibitors		EG001	M_dka	0	0	1126	0	0	1145	bevacizumab	L01FG:VEGF/VEGFR (Vascular Endothelial Growth Factor / -Receptor) inhibitors;S01LA:Antineovascularisation agents		FALSE	medium		FALSE	EG000
NCT00112918	usual_care	ATC L01FG: VEGF/VEGFR (Vascular Endothelial Growth Factor / -Receptor) inhibitors		EG001	M_gallbladder	2	1	1126	3	1	1145	bevacizumab	L01FG:VEGF/VEGFR (Vascular Endothelial Growth Factor / -Receptor) inhibitors;S01LA:Antineovascularisation agents		FALSE	medium		FALSE	EG000
NCT00112918	usual_care	ATC L01FG: VEGF/VEGFR (Vascular Endothelial Growth Factor / -Receptor) inhibitors		EG001	M_hf	0	0	1126	2	1	1145	bevacizumab	L01FG:VEGF/VEGFR (Vascular Endothelial Growth Factor / -Receptor) inhibitors;S01LA:Antineovascularisation agents		FALSE	medium		FALSE	EG000
NCT00112918	usual_care	ATC L01FG: VEGF/VEGFR (Vascular Endothelial Growth Factor / -Receptor) inhibitors		EG001	M_ich	1	1	1126	0	0	1145	bevacizumab	L01FG:VEGF/VEGFR (Vascular Endothelial Growth Factor / -Receptor) inhibitors;S01LA:Antineovascularisation agents		FALSE	medium		FALSE	EG000
NCT00112918	usual_care	ATC L01FG: VEGF/VEGFR (Vascular Endothelial Growth Factor / -Receptor) inhibitors		EG001	NCO_cataract	0	0	1126	0	0	1145	bevacizumab	L01FG:VEGF/VEGFR (Vascular Endothelial Growth Factor / -Receptor) inhibitors;S01LA:Antineovascularisation agents		FALSE	medium		FALSE	EG000
NCT00112918	usual_care	ATC L01FG: VEGF/VEGFR (Vascular Endothelial Growth Factor / -Receptor) inhibitors		EG001	NCO_hernia	0	0	1126	0	0	1145	bevacizumab	L01FG:VEGF/VEGFR (Vascular Endothelial Growth Factor / -Receptor) inhibitors;S01LA:Antineovascularisation agents		FALSE	medium		FALSE	EG000
NCT00112918	usual_care	ATC L01FG: VEGF/VEGFR (Vascular Endothelial Growth Factor / -Receptor) inhibitors		EG001	NGF_composite	0	0	1126	0	0	1145	bevacizumab	L01FG:VEGF/VEGFR (Vascular Endothelial Growth Factor / -Receptor) inhibitors;S01LA:Antineovascularisation agents		FALSE	medium		FALSE	EG000
NCT00112918	usual_care	ATC L01FG: VEGF/VEGFR (Vascular Endothelial Growth Factor / -Receptor) inhibitors		EG001	S1_spine	0	0	1126	0	0	1145	bevacizumab	L01FG:VEGF/VEGFR (Vascular Endothelial Growth Factor / -Receptor) inhibitors;S01LA:Antineovascularisation agents		FALSE	medium		FALSE	EG000
NCT00112918	usual_care	ATC L01FG: VEGF/VEGFR (Vascular Endothelial Growth Factor / -Receptor) inhibitors		EG001	S2_gout	0	0	1126	0	0	1145	bevacizumab	L01FG:VEGF/VEGFR (Vascular Endothelial Growth Factor / -Receptor) inhibitors;S01LA:Antineovascularisation agents		FALSE	medium		FALSE	EG000
NCT00112918	usual_care	ATC L01FG: VEGF/VEGFR (Vascular Endothelial Growth Factor / -Receptor) inhibitors		EG001	S3_osteonecrosis	0	0	1126	0	0	1145	bevacizumab	L01FG:VEGF/VEGFR (Vascular Endothelial Growth Factor / -Receptor) inhibitors;S01LA:Antineovascularisation agents		FALSE	medium		FALSE	EG000
NCT00113269	head_to_head	ATC L04AG: Monoclonal antibodies	ATC L04AC: Interleukin inhibitors	EG002	DEATH			171			164	alemtuzumab	L04AG:Monoclonal antibodies	basiliximab	FALSE	medium		FALSE	EG003
NCT00113269	head_to_head	ATC L04AG: Monoclonal antibodies	ATC L04AC: Interleukin inhibitors	EG002	JF	0	0	171	0	0	164	alemtuzumab	L04AG:Monoclonal antibodies	basiliximab	FALSE	medium		FALSE	EG003
NCT00113269	head_to_head	ATC L04AG: Monoclonal antibodies	ATC L04AC: Interleukin inhibitors	EG002	JF_arthro	0	0	171	0	0	164	alemtuzumab	L04AG:Monoclonal antibodies	basiliximab	FALSE	medium		FALSE	EG003
NCT00113269	head_to_head	ATC L04AG: Monoclonal antibodies	ATC L04AC: Interleukin inhibitors	EG002	JF_oa	0	0	171	0	0	164	alemtuzumab	L04AG:Monoclonal antibodies	basiliximab	FALSE	medium		FALSE	EG003
NCT00113269	head_to_head	ATC L04AG: Monoclonal antibodies	ATC L04AC: Interleukin inhibitors	EG002	JF_rpoa	0	0	171	0	0	164	alemtuzumab	L04AG:Monoclonal antibodies	basiliximab	FALSE	medium		FALSE	EG003
NCT00113269	head_to_head	ATC L04AG: Monoclonal antibodies	ATC L04AC: Interleukin inhibitors	EG002	M_dka	0	0	171	0	0	164	alemtuzumab	L04AG:Monoclonal antibodies	basiliximab	FALSE	medium		FALSE	EG003
NCT00113269	head_to_head	ATC L04AG: Monoclonal antibodies	ATC L04AC: Interleukin inhibitors	EG002	M_gallbladder	1	1	171	0	0	164	alemtuzumab	L04AG:Monoclonal antibodies	basiliximab	FALSE	medium		FALSE	EG003
NCT00113269	head_to_head	ATC L04AG: Monoclonal antibodies	ATC L04AC: Interleukin inhibitors	EG002	M_hf	1	1	171	2	2	164	alemtuzumab	L04AG:Monoclonal antibodies	basiliximab	FALSE	medium		FALSE	EG003
NCT00113269	head_to_head	ATC L04AG: Monoclonal antibodies	ATC L04AC: Interleukin inhibitors	EG002	M_ich	0	0	171	0	0	164	alemtuzumab	L04AG:Monoclonal antibodies	basiliximab	FALSE	medium		FALSE	EG003
NCT00113269	head_to_head	ATC L04AG: Monoclonal antibodies	ATC L04AC: Interleukin inhibitors	EG002	NCO_cataract	0	0	171	0	0	164	alemtuzumab	L04AG:Monoclonal antibodies	basiliximab	FALSE	medium		FALSE	EG003
NCT00113269	head_to_head	ATC L04AG: Monoclonal antibodies	ATC L04AC: Interleukin inhibitors	EG002	NCO_hernia	0	0	171	0	0	164	alemtuzumab	L04AG:Monoclonal antibodies	basiliximab	FALSE	medium		FALSE	EG003
NCT00113269	head_to_head	ATC L04AG: Monoclonal antibodies	ATC L04AC: Interleukin inhibitors	EG002	NGF_composite	0	0	171	0	0	164	alemtuzumab	L04AG:Monoclonal antibodies	basiliximab	FALSE	medium		FALSE	EG003
NCT00113269	head_to_head	ATC L04AG: Monoclonal antibodies	ATC L04AC: Interleukin inhibitors	EG002	S1_spine	0	0	171	0	0	164	alemtuzumab	L04AG:Monoclonal antibodies	basiliximab	FALSE	medium		FALSE	EG003
NCT00113269	head_to_head	ATC L04AG: Monoclonal antibodies	ATC L04AC: Interleukin inhibitors	EG002	S2_gout	0	0	171	0	0	164	alemtuzumab	L04AG:Monoclonal antibodies	basiliximab	FALSE	medium		FALSE	EG003
NCT00113269	head_to_head	ATC L04AG: Monoclonal antibodies	ATC L04AC: Interleukin inhibitors	EG002	S3_osteonecrosis	0	0	171	0	0	164	alemtuzumab	L04AG:Monoclonal antibodies	basiliximab	FALSE	medium		FALSE	EG003
NCT00113269	head_to_head	ATC L04AG: Monoclonal antibodies	Unmapped: antithymocyte globulin	EG000	DEATH			69			70	alemtuzumab	L04AG:Monoclonal antibodies	antithymocyte globulin (rabbit)	FALSE	medium		FALSE	EG001
NCT00113269	head_to_head	ATC L04AG: Monoclonal antibodies	Unmapped: antithymocyte globulin	EG000	JF	0	0	69	1	1	70	alemtuzumab	L04AG:Monoclonal antibodies	antithymocyte globulin (rabbit)	FALSE	medium		FALSE	EG001
NCT00113269	head_to_head	ATC L04AG: Monoclonal antibodies	Unmapped: antithymocyte globulin	EG000	JF_arthro	0	0	69	1	1	70	alemtuzumab	L04AG:Monoclonal antibodies	antithymocyte globulin (rabbit)	FALSE	medium		FALSE	EG001
NCT00113269	head_to_head	ATC L04AG: Monoclonal antibodies	Unmapped: antithymocyte globulin	EG000	JF_oa	0	0	69	0	0	70	alemtuzumab	L04AG:Monoclonal antibodies	antithymocyte globulin (rabbit)	FALSE	medium		FALSE	EG001
NCT00113269	head_to_head	ATC L04AG: Monoclonal antibodies	Unmapped: antithymocyte globulin	EG000	JF_rpoa	0	0	69	0	0	70	alemtuzumab	L04AG:Monoclonal antibodies	antithymocyte globulin (rabbit)	FALSE	medium		FALSE	EG001
NCT00113269	head_to_head	ATC L04AG: Monoclonal antibodies	Unmapped: antithymocyte globulin	EG000	M_dka	1	1	69	1	1	70	alemtuzumab	L04AG:Monoclonal antibodies	antithymocyte globulin (rabbit)	FALSE	medium		FALSE	EG001
NCT00113269	head_to_head	ATC L04AG: Monoclonal antibodies	Unmapped: antithymocyte globulin	EG000	M_gallbladder	1	1	69	0	0	70	alemtuzumab	L04AG:Monoclonal antibodies	antithymocyte globulin (rabbit)	FALSE	medium		FALSE	EG001
NCT00113269	head_to_head	ATC L04AG: Monoclonal antibodies	Unmapped: antithymocyte globulin	EG000	M_hf	2	2	69	0	0	70	alemtuzumab	L04AG:Monoclonal antibodies	antithymocyte globulin (rabbit)	FALSE	medium		FALSE	EG001
NCT00113269	head_to_head	ATC L04AG: Monoclonal antibodies	Unmapped: antithymocyte globulin	EG000	M_ich	0	0	69	0	0	70	alemtuzumab	L04AG:Monoclonal antibodies	antithymocyte globulin (rabbit)	FALSE	medium		FALSE	EG001
NCT00113269	head_to_head	ATC L04AG: Monoclonal antibodies	Unmapped: antithymocyte globulin	EG000	NCO_cataract	0	0	69	0	0	70	alemtuzumab	L04AG:Monoclonal antibodies	antithymocyte globulin (rabbit)	FALSE	medium		FALSE	EG001
NCT00113269	head_to_head	ATC L04AG: Monoclonal antibodies	Unmapped: antithymocyte globulin	EG000	NCO_hernia	0	0	69	0	0	70	alemtuzumab	L04AG:Monoclonal antibodies	antithymocyte globulin (rabbit)	FALSE	medium		FALSE	EG001
NCT00113269	head_to_head	ATC L04AG: Monoclonal antibodies	Unmapped: antithymocyte globulin	EG000	NGF_composite	0	0	69	1	1	70	alemtuzumab	L04AG:Monoclonal antibodies	antithymocyte globulin (rabbit)	FALSE	medium		FALSE	EG001
NCT00113269	head_to_head	ATC L04AG: Monoclonal antibodies	Unmapped: antithymocyte globulin	EG000	S1_spine	0	0	69	0	0	70	alemtuzumab	L04AG:Monoclonal antibodies	antithymocyte globulin (rabbit)	FALSE	medium		FALSE	EG001
NCT00113269	head_to_head	ATC L04AG: Monoclonal antibodies	Unmapped: antithymocyte globulin	EG000	S2_gout	0	0	69	0	0	70	alemtuzumab	L04AG:Monoclonal antibodies	antithymocyte globulin (rabbit)	FALSE	medium		FALSE	EG001
NCT00113269	head_to_head	ATC L04AG: Monoclonal antibodies	Unmapped: antithymocyte globulin	EG000	S3_osteonecrosis	0	0	69	0	0	70	alemtuzumab	L04AG:Monoclonal antibodies	antithymocyte globulin (rabbit)	FALSE	medium		FALSE	EG001
NCT00114777	head_to_head	ATC L04AA: Selective immunosuppressants	ATC L04AD: Calcineurin inhibitors	EG000|EG001	DEATH			184			359	belatacept	L04AA:Selective immunosuppressants	cyclosporine	FALSE	high	365.4	FALSE	EG002
NCT00114777	head_to_head	ATC L04AA: Selective immunosuppressants	ATC L04AD: Calcineurin inhibitors	EG000|EG001	JF	1	1	184	2	2	359	belatacept	L04AA:Selective immunosuppressants	cyclosporine	FALSE	high	365.4	FALSE	EG002
NCT00114777	head_to_head	ATC L04AA: Selective immunosuppressants	ATC L04AD: Calcineurin inhibitors	EG000|EG001	JF_arthro	0	0	184	0	0	359	belatacept	L04AA:Selective immunosuppressants	cyclosporine	FALSE	high	365.4	FALSE	EG002
NCT00114777	head_to_head	ATC L04AA: Selective immunosuppressants	ATC L04AD: Calcineurin inhibitors	EG000|EG001	JF_oa	1	1	184	2	2	359	belatacept	L04AA:Selective immunosuppressants	cyclosporine	FALSE	high	365.4	FALSE	EG002
NCT00114777	head_to_head	ATC L04AA: Selective immunosuppressants	ATC L04AD: Calcineurin inhibitors	EG000|EG001	JF_rpoa	0	0	184	0	0	359	belatacept	L04AA:Selective immunosuppressants	cyclosporine	FALSE	high	365.4	FALSE	EG002
NCT00114777	head_to_head	ATC L04AA: Selective immunosuppressants	ATC L04AD: Calcineurin inhibitors	EG000|EG001	M_dka	0	0	184	1	1	359	belatacept	L04AA:Selective immunosuppressants	cyclosporine	FALSE	high	365.4	FALSE	EG002
NCT00114777	head_to_head	ATC L04AA: Selective immunosuppressants	ATC L04AD: Calcineurin inhibitors	EG000|EG001	M_gallbladder	8	4	184	9	3	359	belatacept	L04AA:Selective immunosuppressants	cyclosporine	FALSE	high	365.4	FALSE	EG002
NCT00114777	head_to_head	ATC L04AA: Selective immunosuppressants	ATC L04AD: Calcineurin inhibitors	EG000|EG001	M_hf	8	4	184	21	15	359	belatacept	L04AA:Selective immunosuppressants	cyclosporine	FALSE	high	365.4	FALSE	EG002
NCT00114777	head_to_head	ATC L04AA: Selective immunosuppressants	ATC L04AD: Calcineurin inhibitors	EG000|EG001	M_ich	1	1	184	4	2	359	belatacept	L04AA:Selective immunosuppressants	cyclosporine	FALSE	high	365.4	FALSE	EG002
NCT00114777	head_to_head	ATC L04AA: Selective immunosuppressants	ATC L04AD: Calcineurin inhibitors	EG000|EG001	NCO_cataract	0	0	184	3	2	359	belatacept	L04AA:Selective immunosuppressants	cyclosporine	FALSE	high	365.4	FALSE	EG002
NCT00114777	head_to_head	ATC L04AA: Selective immunosuppressants	ATC L04AD: Calcineurin inhibitors	EG000|EG001	NCO_hernia	0	0	184	1	1	359	belatacept	L04AA:Selective immunosuppressants	cyclosporine	FALSE	high	365.4	FALSE	EG002
NCT00114777	head_to_head	ATC L04AA: Selective immunosuppressants	ATC L04AD: Calcineurin inhibitors	EG000|EG001	NGF_composite	1	1	184	4	2	359	belatacept	L04AA:Selective immunosuppressants	cyclosporine	FALSE	high	365.4	FALSE	EG002
NCT00114777	head_to_head	ATC L04AA: Selective immunosuppressants	ATC L04AD: Calcineurin inhibitors	EG000|EG001	S1_spine	0	0	184	1	1	359	belatacept	L04AA:Selective immunosuppressants	cyclosporine	FALSE	high	365.4	FALSE	EG002
NCT00114777	head_to_head	ATC L04AA: Selective immunosuppressants	ATC L04AD: Calcineurin inhibitors	EG000|EG001	S2_gout	1	1	184	1	1	359	belatacept	L04AA:Selective immunosuppressants	cyclosporine	FALSE	high	365.4	FALSE	EG002
NCT00114777	head_to_head	ATC L04AA: Selective immunosuppressants	ATC L04AD: Calcineurin inhibitors	EG000|EG001	S3_osteonecrosis	0	0	184	2	2	359	belatacept	L04AA:Selective immunosuppressants	cyclosporine	FALSE	high	365.4	FALSE	EG002
NCT00115765	usual_care	ATC L01FE: EGFR (Epidermal Growth Factor Receptor) inhibitors		EG000	DEATH			510			518	panitumumab	L01FE:EGFR (Epidermal Growth Factor Receptor) inhibitors		FALSE	high		FALSE	EG001
NCT00115765	usual_care	ATC L01FE: EGFR (Epidermal Growth Factor Receptor) inhibitors		EG000	JF	0	0	510	0	0	518	panitumumab	L01FE:EGFR (Epidermal Growth Factor Receptor) inhibitors		FALSE	high		FALSE	EG001
NCT00115765	usual_care	ATC L01FE: EGFR (Epidermal Growth Factor Receptor) inhibitors		EG000	JF_arthro	0	0	510	0	0	518	panitumumab	L01FE:EGFR (Epidermal Growth Factor Receptor) inhibitors		FALSE	high		FALSE	EG001
NCT00115765	usual_care	ATC L01FE: EGFR (Epidermal Growth Factor Receptor) inhibitors		EG000	JF_oa	0	0	510	0	0	518	panitumumab	L01FE:EGFR (Epidermal Growth Factor Receptor) inhibitors		FALSE	high		FALSE	EG001
NCT00115765	usual_care	ATC L01FE: EGFR (Epidermal Growth Factor Receptor) inhibitors		EG000	JF_rpoa	0	0	510	0	0	518	panitumumab	L01FE:EGFR (Epidermal Growth Factor Receptor) inhibitors		FALSE	high		FALSE	EG001
NCT00115765	usual_care	ATC L01FE: EGFR (Epidermal Growth Factor Receptor) inhibitors		EG000	M_dka	1	1	510	0	0	518	panitumumab	L01FE:EGFR (Epidermal Growth Factor Receptor) inhibitors		FALSE	high		FALSE	EG001
NCT00115765	usual_care	ATC L01FE: EGFR (Epidermal Growth Factor Receptor) inhibitors		EG000	M_gallbladder	1	1	510	2	1	518	panitumumab	L01FE:EGFR (Epidermal Growth Factor Receptor) inhibitors		FALSE	high		FALSE	EG001
NCT00115765	usual_care	ATC L01FE: EGFR (Epidermal Growth Factor Receptor) inhibitors		EG000	M_hf	5	4	510	3	3	518	panitumumab	L01FE:EGFR (Epidermal Growth Factor Receptor) inhibitors		FALSE	high		FALSE	EG001
NCT00115765	usual_care	ATC L01FE: EGFR (Epidermal Growth Factor Receptor) inhibitors		EG000	M_ich	4	2	510	0	0	518	panitumumab	L01FE:EGFR (Epidermal Growth Factor Receptor) inhibitors		FALSE	high		FALSE	EG001
NCT00115765	usual_care	ATC L01FE: EGFR (Epidermal Growth Factor Receptor) inhibitors		EG000	NCO_cataract	0	0	510	0	0	518	panitumumab	L01FE:EGFR (Epidermal Growth Factor Receptor) inhibitors		FALSE	high		FALSE	EG001
NCT00115765	usual_care	ATC L01FE: EGFR (Epidermal Growth Factor Receptor) inhibitors		EG000	NCO_hernia	0	0	510	0	0	518	panitumumab	L01FE:EGFR (Epidermal Growth Factor Receptor) inhibitors		FALSE	high		FALSE	EG001
NCT00115765	usual_care	ATC L01FE: EGFR (Epidermal Growth Factor Receptor) inhibitors		EG000	NGF_composite	0	0	510	0	0	518	panitumumab	L01FE:EGFR (Epidermal Growth Factor Receptor) inhibitors		FALSE	high		FALSE	EG001
NCT00115765	usual_care	ATC L01FE: EGFR (Epidermal Growth Factor Receptor) inhibitors		EG000	S1_spine	2	1	510	0	0	518	panitumumab	L01FE:EGFR (Epidermal Growth Factor Receptor) inhibitors		FALSE	high		FALSE	EG001
NCT00115765	usual_care	ATC L01FE: EGFR (Epidermal Growth Factor Receptor) inhibitors		EG000	S2_gout	1	1	510	0	0	518	panitumumab	L01FE:EGFR (Epidermal Growth Factor Receptor) inhibitors		FALSE	high		FALSE	EG001
NCT00115765	usual_care	ATC L01FE: EGFR (Epidermal Growth Factor Receptor) inhibitors		EG000	S3_osteonecrosis	0	0	510	0	0	518	panitumumab	L01FE:EGFR (Epidermal Growth Factor Receptor) inhibitors		FALSE	high		FALSE	EG001
NCT00116831	head_to_head	Thiazolidinedione	Sulfonylurea	EG001	DEATH			337			331	rosiglitazone	Thiazolidinedione	glipizide	FALSE	high		FALSE	EG000
NCT00116831	head_to_head	Thiazolidinedione	Sulfonylurea	EG001	JF	2	2	337	0	0	331	rosiglitazone	Thiazolidinedione	glipizide	FALSE	high		FALSE	EG000
NCT00116831	head_to_head	Thiazolidinedione	Sulfonylurea	EG001	JF_arthro	0	0	337	0	0	331	rosiglitazone	Thiazolidinedione	glipizide	FALSE	high		FALSE	EG000
NCT00116831	head_to_head	Thiazolidinedione	Sulfonylurea	EG001	JF_oa	2	2	337	0	0	331	rosiglitazone	Thiazolidinedione	glipizide	FALSE	high		FALSE	EG000
NCT00116831	head_to_head	Thiazolidinedione	Sulfonylurea	EG001	JF_rpoa	0	0	337	0	0	331	rosiglitazone	Thiazolidinedione	glipizide	FALSE	high		FALSE	EG000
NCT00116831	head_to_head	Thiazolidinedione	Sulfonylurea	EG001	M_dka	0	0	337	0	0	331	rosiglitazone	Thiazolidinedione	glipizide	FALSE	high		FALSE	EG000
NCT00116831	head_to_head	Thiazolidinedione	Sulfonylurea	EG001	M_gallbladder	2	1	337	0	0	331	rosiglitazone	Thiazolidinedione	glipizide	FALSE	high		FALSE	EG000
NCT00116831	head_to_head	Thiazolidinedione	Sulfonylurea	EG001	M_hf	0	0	337	2	1	331	rosiglitazone	Thiazolidinedione	glipizide	FALSE	high		FALSE	EG000
NCT00116831	head_to_head	Thiazolidinedione	Sulfonylurea	EG001	M_ich	1	1	337	0	0	331	rosiglitazone	Thiazolidinedione	glipizide	FALSE	high		FALSE	EG000
NCT00116831	head_to_head	Thiazolidinedione	Sulfonylurea	EG001	NCO_cataract	0	0	337	0	0	331	rosiglitazone	Thiazolidinedione	glipizide	FALSE	high		FALSE	EG000
NCT00116831	head_to_head	Thiazolidinedione	Sulfonylurea	EG001	NCO_hernia	0	0	337	0	0	331	rosiglitazone	Thiazolidinedione	glipizide	FALSE	high		FALSE	EG000
NCT00116831	head_to_head	Thiazolidinedione	Sulfonylurea	EG001	NGF_composite	2	2	337	0	0	331	rosiglitazone	Thiazolidinedione	glipizide	FALSE	high		FALSE	EG000
NCT00116831	head_to_head	Thiazolidinedione	Sulfonylurea	EG001	S1_spine	1	1	337	0	0	331	rosiglitazone	Thiazolidinedione	glipizide	FALSE	high		FALSE	EG000
NCT00116831	head_to_head	Thiazolidinedione	Sulfonylurea	EG001	S2_gout	1	1	337	1	1	331	rosiglitazone	Thiazolidinedione	glipizide	FALSE	high		FALSE	EG000
NCT00116831	head_to_head	Thiazolidinedione	Sulfonylurea	EG001	S3_osteonecrosis	0	0	337	0	0	331	rosiglitazone	Thiazolidinedione	glipizide	FALSE	high		FALSE	EG000
NCT00120289	placebo	ATC C04AC: Nicotinic acid and derivatives		EG000	DEATH			1696			1718	niacin	C04AC:Nicotinic acid and derivatives;C10AD:Nicotinic acid and derivatives;C10BA:Combinations of various lipid modifying agents		FALSE	high		FALSE	EG001
NCT00120289	placebo	ATC C04AC: Nicotinic acid and derivatives		EG000	JF	28	28	1696	25	24	1718	niacin	C04AC:Nicotinic acid and derivatives;C10AD:Nicotinic acid and derivatives;C10BA:Combinations of various lipid modifying agents		FALSE	high		FALSE	EG001
NCT00120289	placebo	ATC C04AC: Nicotinic acid and derivatives		EG000	JF_arthro	0	0	1696	1	1	1718	niacin	C04AC:Nicotinic acid and derivatives;C10AD:Nicotinic acid and derivatives;C10BA:Combinations of various lipid modifying agents		FALSE	high		FALSE	EG001
NCT00120289	placebo	ATC C04AC: Nicotinic acid and derivatives		EG000	JF_oa	28	28	1696	24	24	1718	niacin	C04AC:Nicotinic acid and derivatives;C10AD:Nicotinic acid and derivatives;C10BA:Combinations of various lipid modifying agents		FALSE	high		FALSE	EG001
NCT00120289	placebo	ATC C04AC: Nicotinic acid and derivatives		EG000	JF_rpoa	0	0	1696	0	0	1718	niacin	C04AC:Nicotinic acid and derivatives;C10AD:Nicotinic acid and derivatives;C10BA:Combinations of various lipid modifying agents		FALSE	high		FALSE	EG001
NCT00120289	placebo	ATC C04AC: Nicotinic acid and derivatives		EG000	M_dka	0	0	1696	1	1	1718	niacin	C04AC:Nicotinic acid and derivatives;C10AD:Nicotinic acid and derivatives;C10BA:Combinations of various lipid modifying agents		FALSE	high		FALSE	EG001
NCT00120289	placebo	ATC C04AC: Nicotinic acid and derivatives		EG000	M_gallbladder	14	7	1696	23	8	1718	niacin	C04AC:Nicotinic acid and derivatives;C10AD:Nicotinic acid and derivatives;C10BA:Combinations of various lipid modifying agents		FALSE	high		FALSE	EG001
NCT00120289	placebo	ATC C04AC: Nicotinic acid and derivatives		EG000	M_hf	40	30	1696	32	21	1718	niacin	C04AC:Nicotinic acid and derivatives;C10AD:Nicotinic acid and derivatives;C10BA:Combinations of various lipid modifying agents		FALSE	high		FALSE	EG001
NCT00120289	placebo	ATC C04AC: Nicotinic acid and derivatives		EG000	M_ich	5	2	1696	8	4	1718	niacin	C04AC:Nicotinic acid and derivatives;C10AD:Nicotinic acid and derivatives;C10BA:Combinations of various lipid modifying agents		FALSE	high		FALSE	EG001
NCT00120289	placebo	ATC C04AC: Nicotinic acid and derivatives		EG000	NCO_cataract	0	0	1696	0	0	1718	niacin	C04AC:Nicotinic acid and derivatives;C10AD:Nicotinic acid and derivatives;C10BA:Combinations of various lipid modifying agents		FALSE	high		FALSE	EG001
NCT00120289	placebo	ATC C04AC: Nicotinic acid and derivatives		EG000	NCO_hernia	5	3	1696	2	1	1718	niacin	C04AC:Nicotinic acid and derivatives;C10AD:Nicotinic acid and derivatives;C10BA:Combinations of various lipid modifying agents		FALSE	high		FALSE	EG001
NCT00120289	placebo	ATC C04AC: Nicotinic acid and derivatives		EG000	NGF_composite	28	28	1696	26	24	1718	niacin	C04AC:Nicotinic acid and derivatives;C10AD:Nicotinic acid and derivatives;C10BA:Combinations of various lipid modifying agents		FALSE	high		FALSE	EG001
NCT00120289	placebo	ATC C04AC: Nicotinic acid and derivatives		EG000	S1_spine	11	3	1696	10	3	1718	niacin	C04AC:Nicotinic acid and derivatives;C10AD:Nicotinic acid and derivatives;C10BA:Combinations of various lipid modifying agents		FALSE	high		FALSE	EG001
NCT00120289	placebo	ATC C04AC: Nicotinic acid and derivatives		EG000	S2_gout	2	2	1696	1	1	1718	niacin	C04AC:Nicotinic acid and derivatives;C10AD:Nicotinic acid and derivatives;C10BA:Combinations of various lipid modifying agents		FALSE	high		FALSE	EG001
NCT00120289	placebo	ATC C04AC: Nicotinic acid and derivatives		EG000	S3_osteonecrosis	0	0	1696	1	1	1718	niacin	C04AC:Nicotinic acid and derivatives;C10AD:Nicotinic acid and derivatives;C10BA:Combinations of various lipid modifying agents		FALSE	high		FALSE	EG001
NCT00121641	placebo	DPP-4i		EG002|EG003|EG004	DEATH			95			306	saxagliptin	DPP-4i		FALSE	high		FALSE	EG001
NCT00121641	placebo	DPP-4i		EG002|EG003|EG004	JF	0	0	95	2	2	306	saxagliptin	DPP-4i		FALSE	high		FALSE	EG001
NCT00121641	placebo	DPP-4i		EG002|EG003|EG004	JF_arthro	0	0	95	0	0	306	saxagliptin	DPP-4i		FALSE	high		FALSE	EG001
NCT00121641	placebo	DPP-4i		EG002|EG003|EG004	JF_oa	0	0	95	2	2	306	saxagliptin	DPP-4i		FALSE	high		FALSE	EG001
NCT00121641	placebo	DPP-4i		EG002|EG003|EG004	JF_rpoa	0	0	95	0	0	306	saxagliptin	DPP-4i		FALSE	high		FALSE	EG001
NCT00121641	placebo	DPP-4i		EG002|EG003|EG004	M_dka	0	0	95	0	0	306	saxagliptin	DPP-4i		FALSE	high		FALSE	EG001
NCT00121641	placebo	DPP-4i		EG002|EG003|EG004	M_gallbladder	0	0	95	2	2	306	saxagliptin	DPP-4i		FALSE	high		FALSE	EG001
NCT00121641	placebo	DPP-4i		EG002|EG003|EG004	M_hf	0	0	95	1	1	306	saxagliptin	DPP-4i		FALSE	high		FALSE	EG001
NCT00121641	placebo	DPP-4i		EG002|EG003|EG004	M_ich	0	0	95	0	0	306	saxagliptin	DPP-4i		FALSE	high		FALSE	EG001
NCT00121641	placebo	DPP-4i		EG002|EG003|EG004	NCO_cataract	0	0	95	0	0	306	saxagliptin	DPP-4i		FALSE	high		FALSE	EG001
NCT00121641	placebo	DPP-4i		EG002|EG003|EG004	NCO_hernia	0	0	95	0	0	306	saxagliptin	DPP-4i		FALSE	high		FALSE	EG001
NCT00121641	placebo	DPP-4i		EG002|EG003|EG004	NGF_composite	0	0	95	2	2	306	saxagliptin	DPP-4i		FALSE	high		FALSE	EG001
NCT00121641	placebo	DPP-4i		EG002|EG003|EG004	S1_spine	0	0	95	0	0	306	saxagliptin	DPP-4i		FALSE	high		FALSE	EG001
NCT00121641	placebo	DPP-4i		EG002|EG003|EG004	S2_gout	0	0	95	0	0	306	saxagliptin	DPP-4i		FALSE	high		FALSE	EG001
NCT00121641	placebo	DPP-4i		EG002|EG003|EG004	S3_osteonecrosis	0	0	95	0	0	306	saxagliptin	DPP-4i		FALSE	high		FALSE	EG001
NCT00121667	placebo	DPP-4i		EG001|EG002|EG003	DEATH			179			564	saxagliptin	DPP-4i		FALSE	high		FALSE	EG000
NCT00121667	placebo	DPP-4i		EG001|EG002|EG003	JF	0	0	179	2	2	564	saxagliptin	DPP-4i		FALSE	high		FALSE	EG000
NCT00121667	placebo	DPP-4i		EG001|EG002|EG003	JF_arthro	0	0	179	0	0	564	saxagliptin	DPP-4i		FALSE	high		FALSE	EG000
NCT00121667	placebo	DPP-4i		EG001|EG002|EG003	JF_oa	0	0	179	2	2	564	saxagliptin	DPP-4i		FALSE	high		FALSE	EG000
NCT00121667	placebo	DPP-4i		EG001|EG002|EG003	JF_rpoa	0	0	179	0	0	564	saxagliptin	DPP-4i		FALSE	high		FALSE	EG000
NCT00121667	placebo	DPP-4i		EG001|EG002|EG003	M_dka	0	0	179	0	0	564	saxagliptin	DPP-4i		FALSE	high		FALSE	EG000
NCT00121667	placebo	DPP-4i		EG001|EG002|EG003	M_gallbladder	1	1	179	7	3	564	saxagliptin	DPP-4i		FALSE	high		FALSE	EG000
NCT00121667	placebo	DPP-4i		EG001|EG002|EG003	M_hf	2	2	179	3	3	564	saxagliptin	DPP-4i		FALSE	high		FALSE	EG000
NCT00121667	placebo	DPP-4i		EG001|EG002|EG003	M_ich	0	0	179	0	0	564	saxagliptin	DPP-4i		FALSE	high		FALSE	EG000
NCT00121667	placebo	DPP-4i		EG001|EG002|EG003	NCO_cataract	0	0	179	0	0	564	saxagliptin	DPP-4i		FALSE	high		FALSE	EG000
NCT00121667	placebo	DPP-4i		EG001|EG002|EG003	NCO_hernia	0	0	179	0	0	564	saxagliptin	DPP-4i		FALSE	high		FALSE	EG000
NCT00121667	placebo	DPP-4i		EG001|EG002|EG003	NGF_composite	0	0	179	2	2	564	saxagliptin	DPP-4i		FALSE	high		FALSE	EG000
NCT00121667	placebo	DPP-4i		EG001|EG002|EG003	S1_spine	0	0	179	1	1	564	saxagliptin	DPP-4i		FALSE	high		FALSE	EG000
NCT00121667	placebo	DPP-4i		EG001|EG002|EG003	S2_gout	0	0	179	0	0	564	saxagliptin	DPP-4i		FALSE	high		FALSE	EG000
NCT00121667	placebo	DPP-4i		EG001|EG002|EG003	S3_osteonecrosis	0	0	179	0	0	564	saxagliptin	DPP-4i		FALSE	high		FALSE	EG000
NCT00122382	placebo	ATC L04AA: Selective immunosuppressants		EG000	DEATH			253			256	abatacept	L04AA:Selective immunosuppressants		TRUE	high		FALSE	EG001
NCT00122382	placebo	ATC L04AA: Selective immunosuppressants		EG000	JF	1	1	253	0	0	256	abatacept	L04AA:Selective immunosuppressants		TRUE	high		FALSE	EG001
NCT00122382	placebo	ATC L04AA: Selective immunosuppressants		EG000	JF_arthro	0	0	253	0	0	256	abatacept	L04AA:Selective immunosuppressants		TRUE	high		FALSE	EG001
NCT00122382	placebo	ATC L04AA: Selective immunosuppressants		EG000	JF_oa	1	1	253	0	0	256	abatacept	L04AA:Selective immunosuppressants		TRUE	high		FALSE	EG001
NCT00122382	placebo	ATC L04AA: Selective immunosuppressants		EG000	JF_rpoa	0	0	253	0	0	256	abatacept	L04AA:Selective immunosuppressants		TRUE	high		FALSE	EG001
NCT00122382	placebo	ATC L04AA: Selective immunosuppressants		EG000	M_dka	0	0	253	0	0	256	abatacept	L04AA:Selective immunosuppressants		TRUE	high		FALSE	EG001
NCT00122382	placebo	ATC L04AA: Selective immunosuppressants		EG000	M_gallbladder	1	1	253	0	0	256	abatacept	L04AA:Selective immunosuppressants		TRUE	high		FALSE	EG001
NCT00122382	placebo	ATC L04AA: Selective immunosuppressants		EG000	M_hf	1	1	253	0	0	256	abatacept	L04AA:Selective immunosuppressants		TRUE	high		FALSE	EG001
NCT00122382	placebo	ATC L04AA: Selective immunosuppressants		EG000	M_ich	0	0	253	0	0	256	abatacept	L04AA:Selective immunosuppressants		TRUE	high		FALSE	EG001
NCT00122382	placebo	ATC L04AA: Selective immunosuppressants		EG000	NCO_cataract	0	0	253	0	0	256	abatacept	L04AA:Selective immunosuppressants		TRUE	high		FALSE	EG001
NCT00122382	placebo	ATC L04AA: Selective immunosuppressants		EG000	NCO_hernia	0	0	253	1	1	256	abatacept	L04AA:Selective immunosuppressants		TRUE	high		FALSE	EG001
NCT00122382	placebo	ATC L04AA: Selective immunosuppressants		EG000	NGF_composite	1	1	253	0	0	256	abatacept	L04AA:Selective immunosuppressants		TRUE	high		FALSE	EG001
NCT00122382	placebo	ATC L04AA: Selective immunosuppressants		EG000	S1_spine	1	1	253	0	0	256	abatacept	L04AA:Selective immunosuppressants		TRUE	high		FALSE	EG001
NCT00122382	placebo	ATC L04AA: Selective immunosuppressants		EG000	S2_gout	0	0	253	0	0	256	abatacept	L04AA:Selective immunosuppressants		TRUE	high		FALSE	EG001
NCT00122382	placebo	ATC L04AA: Selective immunosuppressants		EG000	S3_osteonecrosis	0	0	253	0	0	256	abatacept	L04AA:Selective immunosuppressants		TRUE	high		FALSE	EG001
NCT00129766	head_to_head	Unmapped: motavizumab	ATC J06BD: Antiviral monoclonal antibodies	EG001	DEATH			3298			3315	motavizumab		palivizumab	FALSE	high	21.429	FALSE	EG000
NCT00129766	head_to_head	Unmapped: motavizumab	ATC J06BD: Antiviral monoclonal antibodies	EG001	JF	0	0	3298	0	0	3315	motavizumab		palivizumab	FALSE	high	21.429	FALSE	EG000
NCT00129766	head_to_head	Unmapped: motavizumab	ATC J06BD: Antiviral monoclonal antibodies	EG001	JF_arthro	0	0	3298	0	0	3315	motavizumab		palivizumab	FALSE	high	21.429	FALSE	EG000
NCT00129766	head_to_head	Unmapped: motavizumab	ATC J06BD: Antiviral monoclonal antibodies	EG001	JF_oa	0	0	3298	0	0	3315	motavizumab		palivizumab	FALSE	high	21.429	FALSE	EG000
NCT00129766	head_to_head	Unmapped: motavizumab	ATC J06BD: Antiviral monoclonal antibodies	EG001	JF_rpoa	0	0	3298	0	0	3315	motavizumab		palivizumab	FALSE	high	21.429	FALSE	EG000
NCT00129766	head_to_head	Unmapped: motavizumab	ATC J06BD: Antiviral monoclonal antibodies	EG001	M_dka	0	0	3298	0	0	3315	motavizumab		palivizumab	FALSE	high	21.429	FALSE	EG000
NCT00129766	head_to_head	Unmapped: motavizumab	ATC J06BD: Antiviral monoclonal antibodies	EG001	M_gallbladder	1	1	3298	0	0	3315	motavizumab		palivizumab	FALSE	high	21.429	FALSE	EG000
NCT00129766	head_to_head	Unmapped: motavizumab	ATC J06BD: Antiviral monoclonal antibodies	EG001	M_hf	1	1	3298	0	0	3315	motavizumab		palivizumab	FALSE	high	21.429	FALSE	EG000
NCT00129766	head_to_head	Unmapped: motavizumab	ATC J06BD: Antiviral monoclonal antibodies	EG001	M_ich	0	0	3298	2	1	3315	motavizumab		palivizumab	FALSE	high	21.429	FALSE	EG000
NCT00129766	head_to_head	Unmapped: motavizumab	ATC J06BD: Antiviral monoclonal antibodies	EG001	NCO_cataract	0	0	3298	0	0	3315	motavizumab		palivizumab	FALSE	high	21.429	FALSE	EG000
NCT00129766	head_to_head	Unmapped: motavizumab	ATC J06BD: Antiviral monoclonal antibodies	EG001	NCO_hernia	60	57	3298	57	56	3315	motavizumab		palivizumab	FALSE	high	21.429	FALSE	EG000
NCT00129766	head_to_head	Unmapped: motavizumab	ATC J06BD: Antiviral monoclonal antibodies	EG001	NGF_composite	0	0	3298	0	0	3315	motavizumab		palivizumab	FALSE	high	21.429	FALSE	EG000
NCT00129766	head_to_head	Unmapped: motavizumab	ATC J06BD: Antiviral monoclonal antibodies	EG001	S1_spine	0	0	3298	0	0	3315	motavizumab		palivizumab	FALSE	high	21.429	FALSE	EG000
NCT00129766	head_to_head	Unmapped: motavizumab	ATC J06BD: Antiviral monoclonal antibodies	EG001	S2_gout	0	0	3298	0	0	3315	motavizumab		palivizumab	FALSE	high	21.429	FALSE	EG000
NCT00129766	head_to_head	Unmapped: motavizumab	ATC J06BD: Antiviral monoclonal antibodies	EG001	S3_osteonecrosis	0	0	3298	0	0	3315	motavizumab		palivizumab	FALSE	high	21.429	FALSE	EG000
NCT00130728	placebo	ATC L01FG: VEGF/VEGFR (Vascular Endothelial Growth Factor / -Receptor) inhibitors		EG000	DEATH	258	258	313	258	258	313	bevacizumab	L01FG:VEGF/VEGFR (Vascular Endothelial Growth Factor / -Receptor) inhibitors;S01LA:Antineovascularisation agents		FALSE	high	756.61	FALSE	EG001
NCT00130728	placebo	ATC L01FG: VEGF/VEGFR (Vascular Endothelial Growth Factor / -Receptor) inhibitors		EG000	JF	0	0	313	0	0	313	bevacizumab	L01FG:VEGF/VEGFR (Vascular Endothelial Growth Factor / -Receptor) inhibitors;S01LA:Antineovascularisation agents		FALSE	high	756.61	FALSE	EG001
NCT00130728	placebo	ATC L01FG: VEGF/VEGFR (Vascular Endothelial Growth Factor / -Receptor) inhibitors		EG000	JF_arthro	0	0	313	0	0	313	bevacizumab	L01FG:VEGF/VEGFR (Vascular Endothelial Growth Factor / -Receptor) inhibitors;S01LA:Antineovascularisation agents		FALSE	high	756.61	FALSE	EG001
NCT00130728	placebo	ATC L01FG: VEGF/VEGFR (Vascular Endothelial Growth Factor / -Receptor) inhibitors		EG000	JF_oa	0	0	313	0	0	313	bevacizumab	L01FG:VEGF/VEGFR (Vascular Endothelial Growth Factor / -Receptor) inhibitors;S01LA:Antineovascularisation agents		FALSE	high	756.61	FALSE	EG001
NCT00130728	placebo	ATC L01FG: VEGF/VEGFR (Vascular Endothelial Growth Factor / -Receptor) inhibitors		EG000	JF_rpoa	0	0	313	0	0	313	bevacizumab	L01FG:VEGF/VEGFR (Vascular Endothelial Growth Factor / -Receptor) inhibitors;S01LA:Antineovascularisation agents		FALSE	high	756.61	FALSE	EG001
NCT00130728	placebo	ATC L01FG: VEGF/VEGFR (Vascular Endothelial Growth Factor / -Receptor) inhibitors		EG000	M_dka	1	1	313	0	0	313	bevacizumab	L01FG:VEGF/VEGFR (Vascular Endothelial Growth Factor / -Receptor) inhibitors;S01LA:Antineovascularisation agents		FALSE	high	756.61	FALSE	EG001
NCT00130728	placebo	ATC L01FG: VEGF/VEGFR (Vascular Endothelial Growth Factor / -Receptor) inhibitors		EG000	M_gallbladder	0	0	313	0	0	313	bevacizumab	L01FG:VEGF/VEGFR (Vascular Endothelial Growth Factor / -Receptor) inhibitors;S01LA:Antineovascularisation agents		FALSE	high	756.61	FALSE	EG001
NCT00130728	placebo	ATC L01FG: VEGF/VEGFR (Vascular Endothelial Growth Factor / -Receptor) inhibitors		EG000	M_hf	0	0	313	1	1	313	bevacizumab	L01FG:VEGF/VEGFR (Vascular Endothelial Growth Factor / -Receptor) inhibitors;S01LA:Antineovascularisation agents		FALSE	high	756.61	FALSE	EG001
NCT00130728	placebo	ATC L01FG: VEGF/VEGFR (Vascular Endothelial Growth Factor / -Receptor) inhibitors		EG000	M_ich	0	0	313	1	1	313	bevacizumab	L01FG:VEGF/VEGFR (Vascular Endothelial Growth Factor / -Receptor) inhibitors;S01LA:Antineovascularisation agents		FALSE	high	756.61	FALSE	EG001
NCT00130728	placebo	ATC L01FG: VEGF/VEGFR (Vascular Endothelial Growth Factor / -Receptor) inhibitors		EG000	NCO_cataract	0	0	313	0	0	313	bevacizumab	L01FG:VEGF/VEGFR (Vascular Endothelial Growth Factor / -Receptor) inhibitors;S01LA:Antineovascularisation agents		FALSE	high	756.61	FALSE	EG001
NCT00130728	placebo	ATC L01FG: VEGF/VEGFR (Vascular Endothelial Growth Factor / -Receptor) inhibitors		EG000	NCO_hernia	0	0	313	1	1	313	bevacizumab	L01FG:VEGF/VEGFR (Vascular Endothelial Growth Factor / -Receptor) inhibitors;S01LA:Antineovascularisation agents		FALSE	high	756.61	FALSE	EG001
NCT00130728	placebo	ATC L01FG: VEGF/VEGFR (Vascular Endothelial Growth Factor / -Receptor) inhibitors		EG000	NGF_composite	0	0	313	0	0	313	bevacizumab	L01FG:VEGF/VEGFR (Vascular Endothelial Growth Factor / -Receptor) inhibitors;S01LA:Antineovascularisation agents		FALSE	high	756.61	FALSE	EG001
NCT00130728	placebo	ATC L01FG: VEGF/VEGFR (Vascular Endothelial Growth Factor / -Receptor) inhibitors		EG000	S1_spine	0	0	313	0	0	313	bevacizumab	L01FG:VEGF/VEGFR (Vascular Endothelial Growth Factor / -Receptor) inhibitors;S01LA:Antineovascularisation agents		FALSE	high	756.61	FALSE	EG001
NCT00130728	placebo	ATC L01FG: VEGF/VEGFR (Vascular Endothelial Growth Factor / -Receptor) inhibitors		EG000	S2_gout	0	0	313	0	0	313	bevacizumab	L01FG:VEGF/VEGFR (Vascular Endothelial Growth Factor / -Receptor) inhibitors;S01LA:Antineovascularisation agents		FALSE	high	756.61	FALSE	EG001
NCT00130728	placebo	ATC L01FG: VEGF/VEGFR (Vascular Endothelial Growth Factor / -Receptor) inhibitors		EG000	S3_osteonecrosis	0	0	313	0	0	313	bevacizumab	L01FG:VEGF/VEGFR (Vascular Endothelial Growth Factor / -Receptor) inhibitors;S01LA:Antineovascularisation agents		FALSE	high	756.61	FALSE	EG001
NCT00132808	placebo	Bisphosphonate		EG000|EG001	DEATH			202			379	zoledronic acid	Bisphosphonate		FALSE	high		FALSE	EG002
NCT00132808	placebo	Bisphosphonate		EG000|EG001	JF	0	0	202	1	1	379	zoledronic acid	Bisphosphonate		FALSE	high		FALSE	EG002
NCT00132808	placebo	Bisphosphonate		EG000|EG001	JF_arthro	0	0	202	0	0	379	zoledronic acid	Bisphosphonate		FALSE	high		FALSE	EG002
NCT00132808	placebo	Bisphosphonate		EG000|EG001	JF_oa	0	0	202	1	1	379	zoledronic acid	Bisphosphonate		FALSE	high		FALSE	EG002
NCT00132808	placebo	Bisphosphonate		EG000|EG001	JF_rpoa	0	0	202	0	0	379	zoledronic acid	Bisphosphonate		FALSE	high		FALSE	EG002
NCT00132808	placebo	Bisphosphonate		EG000|EG001	M_dka	0	0	202	0	0	379	zoledronic acid	Bisphosphonate		FALSE	high		FALSE	EG002
NCT00132808	placebo	Bisphosphonate		EG000|EG001	M_gallbladder	0	0	202	1	1	379	zoledronic acid	Bisphosphonate		FALSE	high		FALSE	EG002
NCT00132808	placebo	Bisphosphonate		EG000|EG001	M_hf	0	0	202	0	0	379	zoledronic acid	Bisphosphonate		FALSE	high		FALSE	EG002
NCT00132808	placebo	Bisphosphonate		EG000|EG001	M_ich	1	1	202	1	1	379	zoledronic acid	Bisphosphonate		FALSE	high		FALSE	EG002
NCT00132808	placebo	Bisphosphonate		EG000|EG001	NCO_cataract	1	1	202	0	0	379	zoledronic acid	Bisphosphonate		FALSE	high		FALSE	EG002
NCT00132808	placebo	Bisphosphonate		EG000|EG001	NCO_hernia	0	0	202	0	0	379	zoledronic acid	Bisphosphonate		FALSE	high		FALSE	EG002
NCT00132808	placebo	Bisphosphonate		EG000|EG001	NGF_composite	0	0	202	2	2	379	zoledronic acid	Bisphosphonate		FALSE	high		FALSE	EG002
NCT00132808	placebo	Bisphosphonate		EG000|EG001	S1_spine	2	1	202	0	0	379	zoledronic acid	Bisphosphonate		FALSE	high		FALSE	EG002
NCT00132808	placebo	Bisphosphonate		EG000|EG001	S2_gout	0	0	202	0	0	379	zoledronic acid	Bisphosphonate		FALSE	high		FALSE	EG002
NCT00132808	placebo	Bisphosphonate		EG000|EG001	S3_osteonecrosis	0	0	202	1	1	379	zoledronic acid	Bisphosphonate		FALSE	high		FALSE	EG002
NCT00134563	placebo	ATC L04AK: Dihydroorotate dehydrogenase (DHODH) inhibitors		EG001|EG002	DEATH			360			726	teriflunomide	L04AK:Dihydroorotate dehydrogenase (DHODH) inhibitors		FALSE	high		FALSE	EG000
NCT00134563	placebo	ATC L04AK: Dihydroorotate dehydrogenase (DHODH) inhibitors		EG001|EG002	JF	0	0	360	0	0	726	teriflunomide	L04AK:Dihydroorotate dehydrogenase (DHODH) inhibitors		FALSE	high		FALSE	EG000
NCT00134563	placebo	ATC L04AK: Dihydroorotate dehydrogenase (DHODH) inhibitors		EG001|EG002	JF_arthro	0	0	360	0	0	726	teriflunomide	L04AK:Dihydroorotate dehydrogenase (DHODH) inhibitors		FALSE	high		FALSE	EG000
NCT00134563	placebo	ATC L04AK: Dihydroorotate dehydrogenase (DHODH) inhibitors		EG001|EG002	JF_oa	0	0	360	0	0	726	teriflunomide	L04AK:Dihydroorotate dehydrogenase (DHODH) inhibitors		FALSE	high		FALSE	EG000
NCT00134563	placebo	ATC L04AK: Dihydroorotate dehydrogenase (DHODH) inhibitors		EG001|EG002	JF_rpoa	0	0	360	0	0	726	teriflunomide	L04AK:Dihydroorotate dehydrogenase (DHODH) inhibitors		FALSE	high		FALSE	EG000
NCT00134563	placebo	ATC L04AK: Dihydroorotate dehydrogenase (DHODH) inhibitors		EG001|EG002	M_dka	0	0	360	0	0	726	teriflunomide	L04AK:Dihydroorotate dehydrogenase (DHODH) inhibitors		FALSE	high		FALSE	EG000
NCT00134563	placebo	ATC L04AK: Dihydroorotate dehydrogenase (DHODH) inhibitors		EG001|EG002	M_gallbladder	1	1	360	9	7	726	teriflunomide	L04AK:Dihydroorotate dehydrogenase (DHODH) inhibitors		FALSE	high		FALSE	EG000
NCT00134563	placebo	ATC L04AK: Dihydroorotate dehydrogenase (DHODH) inhibitors		EG001|EG002	M_hf	0	0	360	0	0	726	teriflunomide	L04AK:Dihydroorotate dehydrogenase (DHODH) inhibitors		FALSE	high		FALSE	EG000
NCT00134563	placebo	ATC L04AK: Dihydroorotate dehydrogenase (DHODH) inhibitors		EG001|EG002	M_ich	0	0	360	0	0	726	teriflunomide	L04AK:Dihydroorotate dehydrogenase (DHODH) inhibitors		FALSE	high		FALSE	EG000
NCT00134563	placebo	ATC L04AK: Dihydroorotate dehydrogenase (DHODH) inhibitors		EG001|EG002	NCO_cataract	0	0	360	0	0	726	teriflunomide	L04AK:Dihydroorotate dehydrogenase (DHODH) inhibitors		FALSE	high		FALSE	EG000
NCT00134563	placebo	ATC L04AK: Dihydroorotate dehydrogenase (DHODH) inhibitors		EG001|EG002	NCO_hernia	0	0	360	4	4	726	teriflunomide	L04AK:Dihydroorotate dehydrogenase (DHODH) inhibitors		FALSE	high		FALSE	EG000
NCT00134563	placebo	ATC L04AK: Dihydroorotate dehydrogenase (DHODH) inhibitors		EG001|EG002	NGF_composite	0	0	360	0	0	726	teriflunomide	L04AK:Dihydroorotate dehydrogenase (DHODH) inhibitors		FALSE	high		FALSE	EG000
NCT00134563	placebo	ATC L04AK: Dihydroorotate dehydrogenase (DHODH) inhibitors		EG001|EG002	S1_spine	3	3	360	3	3	726	teriflunomide	L04AK:Dihydroorotate dehydrogenase (DHODH) inhibitors		FALSE	high		FALSE	EG000
NCT00134563	placebo	ATC L04AK: Dihydroorotate dehydrogenase (DHODH) inhibitors		EG001|EG002	S2_gout	0	0	360	0	0	726	teriflunomide	L04AK:Dihydroorotate dehydrogenase (DHODH) inhibitors		FALSE	high		FALSE	EG000
NCT00134563	placebo	ATC L04AK: Dihydroorotate dehydrogenase (DHODH) inhibitors		EG001|EG002	S3_osteonecrosis	0	0	360	0	0	726	teriflunomide	L04AK:Dihydroorotate dehydrogenase (DHODH) inhibitors		FALSE	high		FALSE	EG000
NCT00136916	head_to_head	Insulin	Combination: Insulin + Unmapped: intermediate-long-acting)	EG000	DEATH			311			316	inhaled insulin (exubera)	Insulin	subcutaneous insulin (regular/analog + intermediate-long-acting)	FALSE	high		FALSE	EG001
NCT00136916	head_to_head	Insulin	Combination: Insulin + Unmapped: intermediate-long-acting)	EG000	JF	2	1	311	2	1	316	inhaled insulin (exubera)	Insulin	subcutaneous insulin (regular/analog + intermediate-long-acting)	FALSE	high		FALSE	EG001
NCT00136916	head_to_head	Insulin	Combination: Insulin + Unmapped: intermediate-long-acting)	EG000	JF_arthro	1	1	311	1	1	316	inhaled insulin (exubera)	Insulin	subcutaneous insulin (regular/analog + intermediate-long-acting)	FALSE	high		FALSE	EG001
NCT00136916	head_to_head	Insulin	Combination: Insulin + Unmapped: intermediate-long-acting)	EG000	JF_oa	1	1	311	1	1	316	inhaled insulin (exubera)	Insulin	subcutaneous insulin (regular/analog + intermediate-long-acting)	FALSE	high		FALSE	EG001
NCT00136916	head_to_head	Insulin	Combination: Insulin + Unmapped: intermediate-long-acting)	EG000	JF_rpoa	0	0	311	0	0	316	inhaled insulin (exubera)	Insulin	subcutaneous insulin (regular/analog + intermediate-long-acting)	FALSE	high		FALSE	EG001
NCT00136916	head_to_head	Insulin	Combination: Insulin + Unmapped: intermediate-long-acting)	EG000	M_dka	1	1	311	0	0	316	inhaled insulin (exubera)	Insulin	subcutaneous insulin (regular/analog + intermediate-long-acting)	FALSE	high		FALSE	EG001
NCT00136916	head_to_head	Insulin	Combination: Insulin + Unmapped: intermediate-long-acting)	EG000	M_gallbladder	3	2	311	2	1	316	inhaled insulin (exubera)	Insulin	subcutaneous insulin (regular/analog + intermediate-long-acting)	FALSE	high		FALSE	EG001
NCT00136916	head_to_head	Insulin	Combination: Insulin + Unmapped: intermediate-long-acting)	EG000	M_hf	0	0	311	1	1	316	inhaled insulin (exubera)	Insulin	subcutaneous insulin (regular/analog + intermediate-long-acting)	FALSE	high		FALSE	EG001
NCT00136916	head_to_head	Insulin	Combination: Insulin + Unmapped: intermediate-long-acting)	EG000	M_ich	0	0	311	0	0	316	inhaled insulin (exubera)	Insulin	subcutaneous insulin (regular/analog + intermediate-long-acting)	FALSE	high		FALSE	EG001
NCT00136916	head_to_head	Insulin	Combination: Insulin + Unmapped: intermediate-long-acting)	EG000	NCO_cataract	0	0	311	0	0	316	inhaled insulin (exubera)	Insulin	subcutaneous insulin (regular/analog + intermediate-long-acting)	FALSE	high		FALSE	EG001
NCT00136916	head_to_head	Insulin	Combination: Insulin + Unmapped: intermediate-long-acting)	EG000	NCO_hernia	1	1	311	0	0	316	inhaled insulin (exubera)	Insulin	subcutaneous insulin (regular/analog + intermediate-long-acting)	FALSE	high		FALSE	EG001
NCT00136916	head_to_head	Insulin	Combination: Insulin + Unmapped: intermediate-long-acting)	EG000	NGF_composite	2	1	311	2	1	316	inhaled insulin (exubera)	Insulin	subcutaneous insulin (regular/analog + intermediate-long-acting)	FALSE	high		FALSE	EG001
NCT00136916	head_to_head	Insulin	Combination: Insulin + Unmapped: intermediate-long-acting)	EG000	S1_spine	4	3	311	2	1	316	inhaled insulin (exubera)	Insulin	subcutaneous insulin (regular/analog + intermediate-long-acting)	FALSE	high		FALSE	EG001
NCT00136916	head_to_head	Insulin	Combination: Insulin + Unmapped: intermediate-long-acting)	EG000	S2_gout	0	0	311	0	0	316	inhaled insulin (exubera)	Insulin	subcutaneous insulin (regular/analog + intermediate-long-acting)	FALSE	high		FALSE	EG001
NCT00136916	head_to_head	Insulin	Combination: Insulin + Unmapped: intermediate-long-acting)	EG000	S3_osteonecrosis	0	0	311	0	0	316	inhaled insulin (exubera)	Insulin	subcutaneous insulin (regular/analog + intermediate-long-acting)	FALSE	high		FALSE	EG001
NCT00137046	head_to_head	Insulin	Insulin	EG000	DEATH			290			290	insulin (inhaled)	Insulin	insulin (subcutaneous)	FALSE	medium		FALSE	EG001
NCT00137046	head_to_head	Insulin	Insulin	EG000	JF	0	0	290	1	1	290	insulin (inhaled)	Insulin	insulin (subcutaneous)	FALSE	medium		FALSE	EG001
NCT00137046	head_to_head	Insulin	Insulin	EG000	JF_arthro	0	0	290	0	0	290	insulin (inhaled)	Insulin	insulin (subcutaneous)	FALSE	medium		FALSE	EG001
NCT00137046	head_to_head	Insulin	Insulin	EG000	JF_oa	0	0	290	1	1	290	insulin (inhaled)	Insulin	insulin (subcutaneous)	FALSE	medium		FALSE	EG001
NCT00137046	head_to_head	Insulin	Insulin	EG000	JF_rpoa	0	0	290	0	0	290	insulin (inhaled)	Insulin	insulin (subcutaneous)	FALSE	medium		FALSE	EG001
NCT00137046	head_to_head	Insulin	Insulin	EG000	M_dka	2	1	290	0	0	290	insulin (inhaled)	Insulin	insulin (subcutaneous)	FALSE	medium		FALSE	EG001
NCT00137046	head_to_head	Insulin	Insulin	EG000	M_gallbladder	2	1	290	2	2	290	insulin (inhaled)	Insulin	insulin (subcutaneous)	FALSE	medium		FALSE	EG001
NCT00137046	head_to_head	Insulin	Insulin	EG000	M_hf	0	0	290	0	0	290	insulin (inhaled)	Insulin	insulin (subcutaneous)	FALSE	medium		FALSE	EG001
NCT00137046	head_to_head	Insulin	Insulin	EG000	M_ich	0	0	290	0	0	290	insulin (inhaled)	Insulin	insulin (subcutaneous)	FALSE	medium		FALSE	EG001
NCT00137046	head_to_head	Insulin	Insulin	EG000	NCO_cataract	0	0	290	0	0	290	insulin (inhaled)	Insulin	insulin (subcutaneous)	FALSE	medium		FALSE	EG001
NCT00137046	head_to_head	Insulin	Insulin	EG000	NCO_hernia	0	0	290	0	0	290	insulin (inhaled)	Insulin	insulin (subcutaneous)	FALSE	medium		FALSE	EG001
NCT00137046	head_to_head	Insulin	Insulin	EG000	NGF_composite	0	0	290	1	1	290	insulin (inhaled)	Insulin	insulin (subcutaneous)	FALSE	medium		FALSE	EG001
NCT00137046	head_to_head	Insulin	Insulin	EG000	S1_spine	0	0	290	0	0	290	insulin (inhaled)	Insulin	insulin (subcutaneous)	FALSE	medium		FALSE	EG001
NCT00137046	head_to_head	Insulin	Insulin	EG000	S2_gout	0	0	290	0	0	290	insulin (inhaled)	Insulin	insulin (subcutaneous)	FALSE	medium		FALSE	EG001
NCT00137046	head_to_head	Insulin	Insulin	EG000	S3_osteonecrosis	0	0	290	0	0	290	insulin (inhaled)	Insulin	insulin (subcutaneous)	FALSE	medium		FALSE	EG001
NCT00141102	head_to_head	ATC C08CA: Dihydropyridine derivatives	Combination: ATC A02BC: Proton pump inhibitors + ATC D11AX: Other dermatologicals	EG000	DEATH			2237			2223	celecoxib	C08CA:Dihydropyridine derivatives;L01XX:Other antineoplastic agents;M01AH:Coxibs;N02AJ:Opioids in combination with non-opioid analgesics	diclofenac + omeprazole	TRUE	high		FALSE	EG001
NCT00141102	head_to_head	ATC C08CA: Dihydropyridine derivatives	Combination: ATC A02BC: Proton pump inhibitors + ATC D11AX: Other dermatologicals	EG000	JF	4	4	2237	5	4	2223	celecoxib	C08CA:Dihydropyridine derivatives;L01XX:Other antineoplastic agents;M01AH:Coxibs;N02AJ:Opioids in combination with non-opioid analgesics	diclofenac + omeprazole	TRUE	high		FALSE	EG001
NCT00141102	head_to_head	ATC C08CA: Dihydropyridine derivatives	Combination: ATC A02BC: Proton pump inhibitors + ATC D11AX: Other dermatologicals	EG000	JF_arthro	0	0	2237	1	1	2223	celecoxib	C08CA:Dihydropyridine derivatives;L01XX:Other antineoplastic agents;M01AH:Coxibs;N02AJ:Opioids in combination with non-opioid analgesics	diclofenac + omeprazole	TRUE	high		FALSE	EG001
NCT00141102	head_to_head	ATC C08CA: Dihydropyridine derivatives	Combination: ATC A02BC: Proton pump inhibitors + ATC D11AX: Other dermatologicals	EG000	JF_oa	4	4	2237	4	4	2223	celecoxib	C08CA:Dihydropyridine derivatives;L01XX:Other antineoplastic agents;M01AH:Coxibs;N02AJ:Opioids in combination with non-opioid analgesics	diclofenac + omeprazole	TRUE	high		FALSE	EG001
NCT00141102	head_to_head	ATC C08CA: Dihydropyridine derivatives	Combination: ATC A02BC: Proton pump inhibitors + ATC D11AX: Other dermatologicals	EG000	JF_rpoa	0	0	2237	0	0	2223	celecoxib	C08CA:Dihydropyridine derivatives;L01XX:Other antineoplastic agents;M01AH:Coxibs;N02AJ:Opioids in combination with non-opioid analgesics	diclofenac + omeprazole	TRUE	high		FALSE	EG001
NCT00141102	head_to_head	ATC C08CA: Dihydropyridine derivatives	Combination: ATC A02BC: Proton pump inhibitors + ATC D11AX: Other dermatologicals	EG000	M_dka	0	0	2237	0	0	2223	celecoxib	C08CA:Dihydropyridine derivatives;L01XX:Other antineoplastic agents;M01AH:Coxibs;N02AJ:Opioids in combination with non-opioid analgesics	diclofenac + omeprazole	TRUE	high		FALSE	EG001
NCT00141102	head_to_head	ATC C08CA: Dihydropyridine derivatives	Combination: ATC A02BC: Proton pump inhibitors + ATC D11AX: Other dermatologicals	EG000	M_gallbladder	3	2	2237	3	2	2223	celecoxib	C08CA:Dihydropyridine derivatives;L01XX:Other antineoplastic agents;M01AH:Coxibs;N02AJ:Opioids in combination with non-opioid analgesics	diclofenac + omeprazole	TRUE	high		FALSE	EG001
NCT00141102	head_to_head	ATC C08CA: Dihydropyridine derivatives	Combination: ATC A02BC: Proton pump inhibitors + ATC D11AX: Other dermatologicals	EG000	M_hf	0	0	2237	0	0	2223	celecoxib	C08CA:Dihydropyridine derivatives;L01XX:Other antineoplastic agents;M01AH:Coxibs;N02AJ:Opioids in combination with non-opioid analgesics	diclofenac + omeprazole	TRUE	high		FALSE	EG001
NCT00141102	head_to_head	ATC C08CA: Dihydropyridine derivatives	Combination: ATC A02BC: Proton pump inhibitors + ATC D11AX: Other dermatologicals	EG000	M_ich	0	0	2237	1	1	2223	celecoxib	C08CA:Dihydropyridine derivatives;L01XX:Other antineoplastic agents;M01AH:Coxibs;N02AJ:Opioids in combination with non-opioid analgesics	diclofenac + omeprazole	TRUE	high		FALSE	EG001
NCT00141102	head_to_head	ATC C08CA: Dihydropyridine derivatives	Combination: ATC A02BC: Proton pump inhibitors + ATC D11AX: Other dermatologicals	EG000	NCO_cataract	0	0	2237	0	0	2223	celecoxib	C08CA:Dihydropyridine derivatives;L01XX:Other antineoplastic agents;M01AH:Coxibs;N02AJ:Opioids in combination with non-opioid analgesics	diclofenac + omeprazole	TRUE	high		FALSE	EG001
NCT00141102	head_to_head	ATC C08CA: Dihydropyridine derivatives	Combination: ATC A02BC: Proton pump inhibitors + ATC D11AX: Other dermatologicals	EG000	NCO_hernia	1	1	2237	0	0	2223	celecoxib	C08CA:Dihydropyridine derivatives;L01XX:Other antineoplastic agents;M01AH:Coxibs;N02AJ:Opioids in combination with non-opioid analgesics	diclofenac + omeprazole	TRUE	high		FALSE	EG001
NCT00141102	head_to_head	ATC C08CA: Dihydropyridine derivatives	Combination: ATC A02BC: Proton pump inhibitors + ATC D11AX: Other dermatologicals	EG000	NGF_composite	4	4	2237	5	4	2223	celecoxib	C08CA:Dihydropyridine derivatives;L01XX:Other antineoplastic agents;M01AH:Coxibs;N02AJ:Opioids in combination with non-opioid analgesics	diclofenac + omeprazole	TRUE	high		FALSE	EG001
NCT00141102	head_to_head	ATC C08CA: Dihydropyridine derivatives	Combination: ATC A02BC: Proton pump inhibitors + ATC D11AX: Other dermatologicals	EG000	S1_spine	1	1	2237	1	1	2223	celecoxib	C08CA:Dihydropyridine derivatives;L01XX:Other antineoplastic agents;M01AH:Coxibs;N02AJ:Opioids in combination with non-opioid analgesics	diclofenac + omeprazole	TRUE	high		FALSE	EG001
NCT00141102	head_to_head	ATC C08CA: Dihydropyridine derivatives	Combination: ATC A02BC: Proton pump inhibitors + ATC D11AX: Other dermatologicals	EG000	S2_gout	0	0	2237	0	0	2223	celecoxib	C08CA:Dihydropyridine derivatives;L01XX:Other antineoplastic agents;M01AH:Coxibs;N02AJ:Opioids in combination with non-opioid analgesics	diclofenac + omeprazole	TRUE	high		FALSE	EG001
NCT00141102	head_to_head	ATC C08CA: Dihydropyridine derivatives	Combination: ATC A02BC: Proton pump inhibitors + ATC D11AX: Other dermatologicals	EG000	S3_osteonecrosis	0	0	2237	0	0	2223	celecoxib	C08CA:Dihydropyridine derivatives;L01XX:Other antineoplastic agents;M01AH:Coxibs;N02AJ:Opioids in combination with non-opioid analgesics	diclofenac + omeprazole	TRUE	high		FALSE	EG001
NCT00141453	placebo	ATC C09CA: Angiotensin II receptor blockers (ARBs), plain		EG000	DEATH			288			287	olmesartan medoxomil	C09CA:Angiotensin II receptor blockers (ARBs), plain		FALSE	high	226	FALSE	EG001
NCT00141453	placebo	ATC C09CA: Angiotensin II receptor blockers (ARBs), plain		EG000	JF	0	0	288	0	0	287	olmesartan medoxomil	C09CA:Angiotensin II receptor blockers (ARBs), plain		FALSE	high	226	FALSE	EG001
NCT00141453	placebo	ATC C09CA: Angiotensin II receptor blockers (ARBs), plain		EG000	JF_arthro	0	0	288	0	0	287	olmesartan medoxomil	C09CA:Angiotensin II receptor blockers (ARBs), plain		FALSE	high	226	FALSE	EG001
NCT00141453	placebo	ATC C09CA: Angiotensin II receptor blockers (ARBs), plain		EG000	JF_oa	0	0	288	0	0	287	olmesartan medoxomil	C09CA:Angiotensin II receptor blockers (ARBs), plain		FALSE	high	226	FALSE	EG001
NCT00141453	placebo	ATC C09CA: Angiotensin II receptor blockers (ARBs), plain		EG000	JF_rpoa	0	0	288	0	0	287	olmesartan medoxomil	C09CA:Angiotensin II receptor blockers (ARBs), plain		FALSE	high	226	FALSE	EG001
NCT00141453	placebo	ATC C09CA: Angiotensin II receptor blockers (ARBs), plain		EG000	M_dka	1	1	288	0	0	287	olmesartan medoxomil	C09CA:Angiotensin II receptor blockers (ARBs), plain		FALSE	high	226	FALSE	EG001
NCT00141453	placebo	ATC C09CA: Angiotensin II receptor blockers (ARBs), plain		EG000	M_gallbladder	2	1	288	2	1	287	olmesartan medoxomil	C09CA:Angiotensin II receptor blockers (ARBs), plain		FALSE	high	226	FALSE	EG001
NCT00141453	placebo	ATC C09CA: Angiotensin II receptor blockers (ARBs), plain		EG000	M_hf	25	12	288	18	12	287	olmesartan medoxomil	C09CA:Angiotensin II receptor blockers (ARBs), plain		FALSE	high	226	FALSE	EG001
NCT00141453	placebo	ATC C09CA: Angiotensin II receptor blockers (ARBs), plain		EG000	M_ich	1	1	288	1	1	287	olmesartan medoxomil	C09CA:Angiotensin II receptor blockers (ARBs), plain		FALSE	high	226	FALSE	EG001
NCT00141453	placebo	ATC C09CA: Angiotensin II receptor blockers (ARBs), plain		EG000	NCO_cataract	25	13	288	21	12	287	olmesartan medoxomil	C09CA:Angiotensin II receptor blockers (ARBs), plain		FALSE	high	226	FALSE	EG001
NCT00141453	placebo	ATC C09CA: Angiotensin II receptor blockers (ARBs), plain		EG000	NCO_hernia	1	1	288	0	0	287	olmesartan medoxomil	C09CA:Angiotensin II receptor blockers (ARBs), plain		FALSE	high	226	FALSE	EG001
NCT00141453	placebo	ATC C09CA: Angiotensin II receptor blockers (ARBs), plain		EG000	NGF_composite	0	0	288	0	0	287	olmesartan medoxomil	C09CA:Angiotensin II receptor blockers (ARBs), plain		FALSE	high	226	FALSE	EG001
NCT00141453	placebo	ATC C09CA: Angiotensin II receptor blockers (ARBs), plain		EG000	S1_spine	1	1	288	3	2	287	olmesartan medoxomil	C09CA:Angiotensin II receptor blockers (ARBs), plain		FALSE	high	226	FALSE	EG001
NCT00141453	placebo	ATC C09CA: Angiotensin II receptor blockers (ARBs), plain		EG000	S2_gout	2	1	288	3	2	287	olmesartan medoxomil	C09CA:Angiotensin II receptor blockers (ARBs), plain		FALSE	high	226	FALSE	EG001
NCT00141453	placebo	ATC C09CA: Angiotensin II receptor blockers (ARBs), plain		EG000	S3_osteonecrosis	0	0	288	0	0	287	olmesartan medoxomil	C09CA:Angiotensin II receptor blockers (ARBs), plain		FALSE	high	226	FALSE	EG001
NCT00143507	placebo	ATC C01EB: Other cardiac preparations		EG000	DEATH			5430			5477	ivabradine	C01EB:Other cardiac preparations		FALSE	high	156.54	FALSE	EG001
NCT00143507	placebo	ATC C01EB: Other cardiac preparations		EG000	JF	16	9	5430	16	11	5477	ivabradine	C01EB:Other cardiac preparations		FALSE	high	156.54	FALSE	EG001
NCT00143507	placebo	ATC C01EB: Other cardiac preparations		EG000	JF_arthro	6	3	5430	3	3	5477	ivabradine	C01EB:Other cardiac preparations		FALSE	high	156.54	FALSE	EG001
NCT00143507	placebo	ATC C01EB: Other cardiac preparations		EG000	JF_oa	10	9	5430	13	11	5477	ivabradine	C01EB:Other cardiac preparations		FALSE	high	156.54	FALSE	EG001
NCT00143507	placebo	ATC C01EB: Other cardiac preparations		EG000	JF_rpoa	0	0	5430	0	0	5477	ivabradine	C01EB:Other cardiac preparations		FALSE	high	156.54	FALSE	EG001
NCT00143507	placebo	ATC C01EB: Other cardiac preparations		EG000	M_dka	0	0	5430	0	0	5477	ivabradine	C01EB:Other cardiac preparations		FALSE	high	156.54	FALSE	EG001
NCT00143507	placebo	ATC C01EB: Other cardiac preparations		EG000	M_gallbladder	30	13	5430	34	15	5477	ivabradine	C01EB:Other cardiac preparations		FALSE	high	156.54	FALSE	EG001
NCT00143507	placebo	ATC C01EB: Other cardiac preparations		EG000	M_hf	464	438	5430	432	405	5477	ivabradine	C01EB:Other cardiac preparations		FALSE	high	156.54	FALSE	EG001
NCT00143507	placebo	ATC C01EB: Other cardiac preparations		EG000	M_ich	10	4	5430	3	1	5477	ivabradine	C01EB:Other cardiac preparations		FALSE	high	156.54	FALSE	EG001
NCT00143507	placebo	ATC C01EB: Other cardiac preparations		EG000	NCO_cataract	8	6	5430	12	8	5477	ivabradine	C01EB:Other cardiac preparations		FALSE	high	156.54	FALSE	EG001
NCT00143507	placebo	ATC C01EB: Other cardiac preparations		EG000	NCO_hernia	25	22	5430	17	14	5477	ivabradine	C01EB:Other cardiac preparations		FALSE	high	156.54	FALSE	EG001
NCT00143507	placebo	ATC C01EB: Other cardiac preparations		EG000	NGF_composite	16	9	5430	17	11	5477	ivabradine	C01EB:Other cardiac preparations		FALSE	high	156.54	FALSE	EG001
NCT00143507	placebo	ATC C01EB: Other cardiac preparations		EG000	S1_spine	13	5	5430	8	5	5477	ivabradine	C01EB:Other cardiac preparations		FALSE	high	156.54	FALSE	EG001
NCT00143507	placebo	ATC C01EB: Other cardiac preparations		EG000	S2_gout	1	1	5430	3	3	5477	ivabradine	C01EB:Other cardiac preparations		FALSE	high	156.54	FALSE	EG001
NCT00143507	placebo	ATC C01EB: Other cardiac preparations		EG000	S3_osteonecrosis	0	0	5430	1	1	5477	ivabradine	C01EB:Other cardiac preparations		FALSE	high	156.54	FALSE	EG001
NCT00150176	placebo	ATC N05AH: Diazepines, oxazepines, thiazepines and oxepines		EG000	DEATH			192			194	asenapine	N05AH:Diazepines, oxazepines, thiazepines and oxepines		FALSE	high	26	FALSE	EG001
NCT00150176	placebo	ATC N05AH: Diazepines, oxazepines, thiazepines and oxepines		EG000	JF	0	0	192	0	0	194	asenapine	N05AH:Diazepines, oxazepines, thiazepines and oxepines		FALSE	high	26	FALSE	EG001
NCT00150176	placebo	ATC N05AH: Diazepines, oxazepines, thiazepines and oxepines		EG000	JF_arthro	0	0	192	0	0	194	asenapine	N05AH:Diazepines, oxazepines, thiazepines and oxepines		FALSE	high	26	FALSE	EG001
NCT00150176	placebo	ATC N05AH: Diazepines, oxazepines, thiazepines and oxepines		EG000	JF_oa	0	0	192	0	0	194	asenapine	N05AH:Diazepines, oxazepines, thiazepines and oxepines		FALSE	high	26	FALSE	EG001
NCT00150176	placebo	ATC N05AH: Diazepines, oxazepines, thiazepines and oxepines		EG000	JF_rpoa	0	0	192	0	0	194	asenapine	N05AH:Diazepines, oxazepines, thiazepines and oxepines		FALSE	high	26	FALSE	EG001
NCT00150176	placebo	ATC N05AH: Diazepines, oxazepines, thiazepines and oxepines		EG000	M_dka	0	0	192	0	0	194	asenapine	N05AH:Diazepines, oxazepines, thiazepines and oxepines		FALSE	high	26	FALSE	EG001
NCT00150176	placebo	ATC N05AH: Diazepines, oxazepines, thiazepines and oxepines		EG000	M_gallbladder	0	0	192	0	0	194	asenapine	N05AH:Diazepines, oxazepines, thiazepines and oxepines		FALSE	high	26	FALSE	EG001
NCT00150176	placebo	ATC N05AH: Diazepines, oxazepines, thiazepines and oxepines		EG000	M_hf	0	0	192	0	0	194	asenapine	N05AH:Diazepines, oxazepines, thiazepines and oxepines		FALSE	high	26	FALSE	EG001
NCT00150176	placebo	ATC N05AH: Diazepines, oxazepines, thiazepines and oxepines		EG000	M_ich	0	0	192	0	0	194	asenapine	N05AH:Diazepines, oxazepines, thiazepines and oxepines		FALSE	high	26	FALSE	EG001
NCT00150176	placebo	ATC N05AH: Diazepines, oxazepines, thiazepines and oxepines		EG000	NCO_cataract	0	0	192	0	0	194	asenapine	N05AH:Diazepines, oxazepines, thiazepines and oxepines		FALSE	high	26	FALSE	EG001
NCT00150176	placebo	ATC N05AH: Diazepines, oxazepines, thiazepines and oxepines		EG000	NCO_hernia	0	0	192	0	0	194	asenapine	N05AH:Diazepines, oxazepines, thiazepines and oxepines		FALSE	high	26	FALSE	EG001
NCT00150176	placebo	ATC N05AH: Diazepines, oxazepines, thiazepines and oxepines		EG000	NGF_composite	0	0	192	0	0	194	asenapine	N05AH:Diazepines, oxazepines, thiazepines and oxepines		FALSE	high	26	FALSE	EG001
NCT00150176	placebo	ATC N05AH: Diazepines, oxazepines, thiazepines and oxepines		EG000	S1_spine	0	0	192	0	0	194	asenapine	N05AH:Diazepines, oxazepines, thiazepines and oxepines		FALSE	high	26	FALSE	EG001
NCT00150176	placebo	ATC N05AH: Diazepines, oxazepines, thiazepines and oxepines		EG000	S2_gout	0	0	192	0	0	194	asenapine	N05AH:Diazepines, oxazepines, thiazepines and oxepines		FALSE	high	26	FALSE	EG001
NCT00150176	placebo	ATC N05AH: Diazepines, oxazepines, thiazepines and oxepines		EG000	S3_osteonecrosis	0	0	192	0	0	194	asenapine	N05AH:Diazepines, oxazepines, thiazepines and oxepines		FALSE	high	26	FALSE	EG001
NCT00153816	placebo	ATC A11CC: Vitamin D and analogues		EG002|EG003	DEATH			834			841	vitamin d3	A11CC:Vitamin D and analogues		FALSE	medium	260.9	FALSE	EG000|EG001
NCT00153816	placebo	ATC A11CC: Vitamin D and analogues		EG002|EG003	JF	16	16	834	34	34	841	vitamin d3	A11CC:Vitamin D and analogues		FALSE	medium	260.9	FALSE	EG000|EG001
NCT00153816	placebo	ATC A11CC: Vitamin D and analogues		EG002|EG003	JF_arthro	16	16	834	34	34	841	vitamin d3	A11CC:Vitamin D and analogues		FALSE	medium	260.9	FALSE	EG000|EG001
NCT00153816	placebo	ATC A11CC: Vitamin D and analogues		EG002|EG003	JF_oa	0	0	834	0	0	841	vitamin d3	A11CC:Vitamin D and analogues		FALSE	medium	260.9	FALSE	EG000|EG001
NCT00153816	placebo	ATC A11CC: Vitamin D and analogues		EG002|EG003	JF_rpoa	0	0	834	0	0	841	vitamin d3	A11CC:Vitamin D and analogues		FALSE	medium	260.9	FALSE	EG000|EG001
NCT00153816	placebo	ATC A11CC: Vitamin D and analogues		EG002|EG003	M_dka	0	0	834	0	0	841	vitamin d3	A11CC:Vitamin D and analogues		FALSE	medium	260.9	FALSE	EG000|EG001
NCT00153816	placebo	ATC A11CC: Vitamin D and analogues		EG002|EG003	M_gallbladder	3	3	834	5	5	841	vitamin d3	A11CC:Vitamin D and analogues		FALSE	medium	260.9	FALSE	EG000|EG001
NCT00153816	placebo	ATC A11CC: Vitamin D and analogues		EG002|EG003	M_hf	4	4	834	1	1	841	vitamin d3	A11CC:Vitamin D and analogues		FALSE	medium	260.9	FALSE	EG000|EG001
NCT00153816	placebo	ATC A11CC: Vitamin D and analogues		EG002|EG003	M_ich	0	0	834	0	0	841	vitamin d3	A11CC:Vitamin D and analogues		FALSE	medium	260.9	FALSE	EG000|EG001
NCT00153816	placebo	ATC A11CC: Vitamin D and analogues		EG002|EG003	NCO_cataract	0	0	834	0	0	841	vitamin d3	A11CC:Vitamin D and analogues		FALSE	medium	260.9	FALSE	EG000|EG001
NCT00153816	placebo	ATC A11CC: Vitamin D and analogues		EG002|EG003	NCO_hernia	0	0	834	0	0	841	vitamin d3	A11CC:Vitamin D and analogues		FALSE	medium	260.9	FALSE	EG000|EG001
NCT00153816	placebo	ATC A11CC: Vitamin D and analogues		EG002|EG003	NGF_composite	16	16	834	34	34	841	vitamin d3	A11CC:Vitamin D and analogues		FALSE	medium	260.9	FALSE	EG000|EG001
NCT00153816	placebo	ATC A11CC: Vitamin D and analogues		EG002|EG003	S1_spine	0	0	834	0	0	841	vitamin d3	A11CC:Vitamin D and analogues		FALSE	medium	260.9	FALSE	EG000|EG001
NCT00153816	placebo	ATC A11CC: Vitamin D and analogues		EG002|EG003	S2_gout	1	1	834	0	0	841	vitamin d3	A11CC:Vitamin D and analogues		FALSE	medium	260.9	FALSE	EG000|EG001
NCT00153816	placebo	ATC A11CC: Vitamin D and analogues		EG002|EG003	S3_osteonecrosis	0	0	834	0	0	841	vitamin d3	A11CC:Vitamin D and analogues		FALSE	medium	260.9	FALSE	EG000|EG001
NCT00153816	placebo	ATC A11CC: Vitamin D and analogues		EG005	DEATH			295			289	vitamin d3	A11CC:Vitamin D and analogues		FALSE	medium	260.9	FALSE	EG004
NCT00153816	placebo	ATC A11CC: Vitamin D and analogues		EG005	JF	10	10	295	11	11	289	vitamin d3	A11CC:Vitamin D and analogues		FALSE	medium	260.9	FALSE	EG004
NCT00153816	placebo	ATC A11CC: Vitamin D and analogues		EG005	JF_arthro	10	10	295	11	11	289	vitamin d3	A11CC:Vitamin D and analogues		FALSE	medium	260.9	FALSE	EG004
NCT00153816	placebo	ATC A11CC: Vitamin D and analogues		EG005	JF_oa	0	0	295	0	0	289	vitamin d3	A11CC:Vitamin D and analogues		FALSE	medium	260.9	FALSE	EG004
NCT00153816	placebo	ATC A11CC: Vitamin D and analogues		EG005	JF_rpoa	0	0	295	0	0	289	vitamin d3	A11CC:Vitamin D and analogues		FALSE	medium	260.9	FALSE	EG004
NCT00153816	placebo	ATC A11CC: Vitamin D and analogues		EG005	M_dka	0	0	295	0	0	289	vitamin d3	A11CC:Vitamin D and analogues		FALSE	medium	260.9	FALSE	EG004
NCT00153816	placebo	ATC A11CC: Vitamin D and analogues		EG005	M_gallbladder	1	1	295	2	2	289	vitamin d3	A11CC:Vitamin D and analogues		FALSE	medium	260.9	FALSE	EG004
NCT00153816	placebo	ATC A11CC: Vitamin D and analogues		EG005	M_hf	0	0	295	1	1	289	vitamin d3	A11CC:Vitamin D and analogues		FALSE	medium	260.9	FALSE	EG004
NCT00153816	placebo	ATC A11CC: Vitamin D and analogues		EG005	M_ich	1	1	295	1	1	289	vitamin d3	A11CC:Vitamin D and analogues		FALSE	medium	260.9	FALSE	EG004
NCT00153816	placebo	ATC A11CC: Vitamin D and analogues		EG005	NCO_cataract	0	0	295	0	0	289	vitamin d3	A11CC:Vitamin D and analogues		FALSE	medium	260.9	FALSE	EG004
NCT00153816	placebo	ATC A11CC: Vitamin D and analogues		EG005	NCO_hernia	0	0	295	0	0	289	vitamin d3	A11CC:Vitamin D and analogues		FALSE	medium	260.9	FALSE	EG004
NCT00153816	placebo	ATC A11CC: Vitamin D and analogues		EG005	NGF_composite	10	10	295	11	11	289	vitamin d3	A11CC:Vitamin D and analogues		FALSE	medium	260.9	FALSE	EG004
NCT00153816	placebo	ATC A11CC: Vitamin D and analogues		EG005	S1_spine	0	0	295	0	0	289	vitamin d3	A11CC:Vitamin D and analogues		FALSE	medium	260.9	FALSE	EG004
NCT00153816	placebo	ATC A11CC: Vitamin D and analogues		EG005	S2_gout	0	0	295	0	0	289	vitamin d3	A11CC:Vitamin D and analogues		FALSE	medium	260.9	FALSE	EG004
NCT00153816	placebo	ATC A11CC: Vitamin D and analogues		EG005	S3_osteonecrosis	0	0	295	0	0	289	vitamin d3	A11CC:Vitamin D and analogues		FALSE	medium	260.9	FALSE	EG004
NCT00153816	placebo	Unmapped: carbonate		EG001|EG003	DEATH			835			840	calcium carbonate			FALSE	medium	260.9	FALSE	EG000|EG002
NCT00153816	placebo	Unmapped: carbonate		EG001|EG003	JF	26	26	835	24	24	840	calcium carbonate			FALSE	medium	260.9	FALSE	EG000|EG002
NCT00153816	placebo	Unmapped: carbonate		EG001|EG003	JF_arthro	26	26	835	24	24	840	calcium carbonate			FALSE	medium	260.9	FALSE	EG000|EG002
NCT00153816	placebo	Unmapped: carbonate		EG001|EG003	JF_oa	0	0	835	0	0	840	calcium carbonate			FALSE	medium	260.9	FALSE	EG000|EG002
NCT00153816	placebo	Unmapped: carbonate		EG001|EG003	JF_rpoa	0	0	835	0	0	840	calcium carbonate			FALSE	medium	260.9	FALSE	EG000|EG002
NCT00153816	placebo	Unmapped: carbonate		EG001|EG003	M_dka	0	0	835	0	0	840	calcium carbonate			FALSE	medium	260.9	FALSE	EG000|EG002
NCT00153816	placebo	Unmapped: carbonate		EG001|EG003	M_gallbladder	4	4	835	4	4	840	calcium carbonate			FALSE	medium	260.9	FALSE	EG000|EG002
NCT00153816	placebo	Unmapped: carbonate		EG001|EG003	M_hf	3	3	835	2	2	840	calcium carbonate			FALSE	medium	260.9	FALSE	EG000|EG002
NCT00153816	placebo	Unmapped: carbonate		EG001|EG003	M_ich	0	0	835	0	0	840	calcium carbonate			FALSE	medium	260.9	FALSE	EG000|EG002
NCT00153816	placebo	Unmapped: carbonate		EG001|EG003	NCO_cataract	0	0	835	0	0	840	calcium carbonate			FALSE	medium	260.9	FALSE	EG000|EG002
NCT00153816	placebo	Unmapped: carbonate		EG001|EG003	NCO_hernia	0	0	835	0	0	840	calcium carbonate			FALSE	medium	260.9	FALSE	EG000|EG002
NCT00153816	placebo	Unmapped: carbonate		EG001|EG003	NGF_composite	26	26	835	24	24	840	calcium carbonate			FALSE	medium	260.9	FALSE	EG000|EG002
NCT00153816	placebo	Unmapped: carbonate		EG001|EG003	S1_spine	0	0	835	0	0	840	calcium carbonate			FALSE	medium	260.9	FALSE	EG000|EG002
NCT00153816	placebo	Unmapped: carbonate		EG001|EG003	S2_gout	0	0	835	1	1	840	calcium carbonate			FALSE	medium	260.9	FALSE	EG000|EG002
NCT00153816	placebo	Unmapped: carbonate		EG001|EG003	S3_osteonecrosis	0	0	835	0	0	840	calcium carbonate			FALSE	medium	260.9	FALSE	EG000|EG002
NCT00154102	usual_care	ATC L01FE: EGFR (Epidermal Growth Factor Receptor) inhibitors		EG000	DEATH			602			600	cetuximab	L01FE:EGFR (Epidermal Growth Factor Receptor) inhibitors		FALSE	high		FALSE	EG001
NCT00154102	usual_care	ATC L01FE: EGFR (Epidermal Growth Factor Receptor) inhibitors		EG000	JF	0	0	602	0	0	600	cetuximab	L01FE:EGFR (Epidermal Growth Factor Receptor) inhibitors		FALSE	high		FALSE	EG001
NCT00154102	usual_care	ATC L01FE: EGFR (Epidermal Growth Factor Receptor) inhibitors		EG000	JF_arthro	0	0	602	0	0	600	cetuximab	L01FE:EGFR (Epidermal Growth Factor Receptor) inhibitors		FALSE	high		FALSE	EG001
NCT00154102	usual_care	ATC L01FE: EGFR (Epidermal Growth Factor Receptor) inhibitors		EG000	JF_oa	0	0	602	0	0	600	cetuximab	L01FE:EGFR (Epidermal Growth Factor Receptor) inhibitors		FALSE	high		FALSE	EG001
NCT00154102	usual_care	ATC L01FE: EGFR (Epidermal Growth Factor Receptor) inhibitors		EG000	JF_rpoa	0	0	602	0	0	600	cetuximab	L01FE:EGFR (Epidermal Growth Factor Receptor) inhibitors		FALSE	high		FALSE	EG001
NCT00154102	usual_care	ATC L01FE: EGFR (Epidermal Growth Factor Receptor) inhibitors		EG000	M_dka	0	0	602	1	1	600	cetuximab	L01FE:EGFR (Epidermal Growth Factor Receptor) inhibitors		FALSE	high		FALSE	EG001
NCT00154102	usual_care	ATC L01FE: EGFR (Epidermal Growth Factor Receptor) inhibitors		EG000	M_gallbladder	3	1	602	1	1	600	cetuximab	L01FE:EGFR (Epidermal Growth Factor Receptor) inhibitors		FALSE	high		FALSE	EG001
NCT00154102	usual_care	ATC L01FE: EGFR (Epidermal Growth Factor Receptor) inhibitors		EG000	M_hf	1	1	602	3	1	600	cetuximab	L01FE:EGFR (Epidermal Growth Factor Receptor) inhibitors		FALSE	high		FALSE	EG001
NCT00154102	usual_care	ATC L01FE: EGFR (Epidermal Growth Factor Receptor) inhibitors		EG000	M_ich	0	0	602	2	1	600	cetuximab	L01FE:EGFR (Epidermal Growth Factor Receptor) inhibitors		FALSE	high		FALSE	EG001
NCT00154102	usual_care	ATC L01FE: EGFR (Epidermal Growth Factor Receptor) inhibitors		EG000	NCO_cataract	0	0	602	1	1	600	cetuximab	L01FE:EGFR (Epidermal Growth Factor Receptor) inhibitors		FALSE	high		FALSE	EG001
NCT00154102	usual_care	ATC L01FE: EGFR (Epidermal Growth Factor Receptor) inhibitors		EG000	NCO_hernia	0	0	602	1	1	600	cetuximab	L01FE:EGFR (Epidermal Growth Factor Receptor) inhibitors		FALSE	high		FALSE	EG001
NCT00154102	usual_care	ATC L01FE: EGFR (Epidermal Growth Factor Receptor) inhibitors		EG000	NGF_composite	0	0	602	0	0	600	cetuximab	L01FE:EGFR (Epidermal Growth Factor Receptor) inhibitors		FALSE	high		FALSE	EG001
NCT00154102	usual_care	ATC L01FE: EGFR (Epidermal Growth Factor Receptor) inhibitors		EG000	S1_spine	0	0	602	0	0	600	cetuximab	L01FE:EGFR (Epidermal Growth Factor Receptor) inhibitors		FALSE	high		FALSE	EG001
NCT00154102	usual_care	ATC L01FE: EGFR (Epidermal Growth Factor Receptor) inhibitors		EG000	S2_gout	0	0	602	0	0	600	cetuximab	L01FE:EGFR (Epidermal Growth Factor Receptor) inhibitors		FALSE	high		FALSE	EG001
NCT00154102	usual_care	ATC L01FE: EGFR (Epidermal Growth Factor Receptor) inhibitors		EG000	S3_osteonecrosis	0	0	602	0	0	600	cetuximab	L01FE:EGFR (Epidermal Growth Factor Receptor) inhibitors		FALSE	high		FALSE	EG001
NCT00162266	placebo	ATC L04AA: Selective immunosuppressants		EG000|EG001	DEATH			119			220	abatacept	L04AA:Selective immunosuppressants		TRUE	low		FALSE	EG003
NCT00162266	placebo	ATC L04AA: Selective immunosuppressants		EG000|EG001	JF	1	1	119	3	2	220	abatacept	L04AA:Selective immunosuppressants		TRUE	low		FALSE	EG003
NCT00162266	placebo	ATC L04AA: Selective immunosuppressants		EG000|EG001	JF_arthro	1	1	119	3	2	220	abatacept	L04AA:Selective immunosuppressants		TRUE	low		FALSE	EG003
NCT00162266	placebo	ATC L04AA: Selective immunosuppressants		EG000|EG001	JF_oa	0	0	119	0	0	220	abatacept	L04AA:Selective immunosuppressants		TRUE	low		FALSE	EG003
NCT00162266	placebo	ATC L04AA: Selective immunosuppressants		EG000|EG001	JF_rpoa	0	0	119	0	0	220	abatacept	L04AA:Selective immunosuppressants		TRUE	low		FALSE	EG003
NCT00162266	placebo	ATC L04AA: Selective immunosuppressants		EG000|EG001	M_dka	0	0	119	0	0	220	abatacept	L04AA:Selective immunosuppressants		TRUE	low		FALSE	EG003
NCT00162266	placebo	ATC L04AA: Selective immunosuppressants		EG000|EG001	M_gallbladder	0	0	119	2	1	220	abatacept	L04AA:Selective immunosuppressants		TRUE	low		FALSE	EG003
NCT00162266	placebo	ATC L04AA: Selective immunosuppressants		EG000|EG001	M_hf	1	1	119	0	0	220	abatacept	L04AA:Selective immunosuppressants		TRUE	low		FALSE	EG003
NCT00162266	placebo	ATC L04AA: Selective immunosuppressants		EG000|EG001	M_ich	0	0	119	0	0	220	abatacept	L04AA:Selective immunosuppressants		TRUE	low		FALSE	EG003
NCT00162266	placebo	ATC L04AA: Selective immunosuppressants		EG000|EG001	NCO_cataract	0	0	119	0	0	220	abatacept	L04AA:Selective immunosuppressants		TRUE	low		FALSE	EG003
NCT00162266	placebo	ATC L04AA: Selective immunosuppressants		EG000|EG001	NCO_hernia	0	0	119	1	1	220	abatacept	L04AA:Selective immunosuppressants		TRUE	low		FALSE	EG003
NCT00162266	placebo	ATC L04AA: Selective immunosuppressants		EG000|EG001	NGF_composite	1	1	119	3	2	220	abatacept	L04AA:Selective immunosuppressants		TRUE	low		FALSE	EG003
NCT00162266	placebo	ATC L04AA: Selective immunosuppressants		EG000|EG001	S1_spine	0	0	119	0	0	220	abatacept	L04AA:Selective immunosuppressants		TRUE	low		FALSE	EG003
NCT00162266	placebo	ATC L04AA: Selective immunosuppressants		EG000|EG001	S2_gout	0	0	119	0	0	220	abatacept	L04AA:Selective immunosuppressants		TRUE	low		FALSE	EG003
NCT00162266	placebo	ATC L04AA: Selective immunosuppressants		EG000|EG001	S3_osteonecrosis	0	0	119	0	0	220	abatacept	L04AA:Selective immunosuppressants		TRUE	low		FALSE	EG003
NCT00168324	placebo	ATC A01AC: Corticosteroids for local oral treatment		EG000|EG001	DEATH			202			393	dexamethasone	A01AC:Corticosteroids for local oral treatment;C05AA:Corticosteroids;D07AB:Corticosteroids, moderately potent (group II);D07XB:Corticosteroids, moderately potent, other combinations;D10AA:Corticosteroids, combinations for treatment of acne;H02AB:Glucocorticoids;R01AD:Corticosteroids;S01BA:Corticosteroids, plain;S01CB:Corticosteroids/antiinfectives/mydriatics in combination;S02BA:Corticosteroids;S03BA:Corticosteroids		FALSE	medium	26.1	FALSE	EG002
NCT00168324	placebo	ATC A01AC: Corticosteroids for local oral treatment		EG000|EG001	JF	0	0	202	1	1	393	dexamethasone	A01AC:Corticosteroids for local oral treatment;C05AA:Corticosteroids;D07AB:Corticosteroids, moderately potent (group II);D07XB:Corticosteroids, moderately potent, other combinations;D10AA:Corticosteroids, combinations for treatment of acne;H02AB:Glucocorticoids;R01AD:Corticosteroids;S01BA:Corticosteroids, plain;S01CB:Corticosteroids/antiinfectives/mydriatics in combination;S02BA:Corticosteroids;S03BA:Corticosteroids		FALSE	medium	26.1	FALSE	EG002
NCT00168324	placebo	ATC A01AC: Corticosteroids for local oral treatment		EG000|EG001	JF_arthro	0	0	202	0	0	393	dexamethasone	A01AC:Corticosteroids for local oral treatment;C05AA:Corticosteroids;D07AB:Corticosteroids, moderately potent (group II);D07XB:Corticosteroids, moderately potent, other combinations;D10AA:Corticosteroids, combinations for treatment of acne;H02AB:Glucocorticoids;R01AD:Corticosteroids;S01BA:Corticosteroids, plain;S01CB:Corticosteroids/antiinfectives/mydriatics in combination;S02BA:Corticosteroids;S03BA:Corticosteroids		FALSE	medium	26.1	FALSE	EG002
NCT00168324	placebo	ATC A01AC: Corticosteroids for local oral treatment		EG000|EG001	JF_oa	0	0	202	1	1	393	dexamethasone	A01AC:Corticosteroids for local oral treatment;C05AA:Corticosteroids;D07AB:Corticosteroids, moderately potent (group II);D07XB:Corticosteroids, moderately potent, other combinations;D10AA:Corticosteroids, combinations for treatment of acne;H02AB:Glucocorticoids;R01AD:Corticosteroids;S01BA:Corticosteroids, plain;S01CB:Corticosteroids/antiinfectives/mydriatics in combination;S02BA:Corticosteroids;S03BA:Corticosteroids		FALSE	medium	26.1	FALSE	EG002
NCT00168324	placebo	ATC A01AC: Corticosteroids for local oral treatment		EG000|EG001	JF_rpoa	0	0	202	0	0	393	dexamethasone	A01AC:Corticosteroids for local oral treatment;C05AA:Corticosteroids;D07AB:Corticosteroids, moderately potent (group II);D07XB:Corticosteroids, moderately potent, other combinations;D10AA:Corticosteroids, combinations for treatment of acne;H02AB:Glucocorticoids;R01AD:Corticosteroids;S01BA:Corticosteroids, plain;S01CB:Corticosteroids/antiinfectives/mydriatics in combination;S02BA:Corticosteroids;S03BA:Corticosteroids		FALSE	medium	26.1	FALSE	EG002
NCT00168324	placebo	ATC A01AC: Corticosteroids for local oral treatment		EG000|EG001	M_dka	0	0	202	0	0	393	dexamethasone	A01AC:Corticosteroids for local oral treatment;C05AA:Corticosteroids;D07AB:Corticosteroids, moderately potent (group II);D07XB:Corticosteroids, moderately potent, other combinations;D10AA:Corticosteroids, combinations for treatment of acne;H02AB:Glucocorticoids;R01AD:Corticosteroids;S01BA:Corticosteroids, plain;S01CB:Corticosteroids/antiinfectives/mydriatics in combination;S02BA:Corticosteroids;S03BA:Corticosteroids		FALSE	medium	26.1	FALSE	EG002
NCT00168324	placebo	ATC A01AC: Corticosteroids for local oral treatment		EG000|EG001	M_gallbladder	0	0	202	0	0	393	dexamethasone	A01AC:Corticosteroids for local oral treatment;C05AA:Corticosteroids;D07AB:Corticosteroids, moderately potent (group II);D07XB:Corticosteroids, moderately potent, other combinations;D10AA:Corticosteroids, combinations for treatment of acne;H02AB:Glucocorticoids;R01AD:Corticosteroids;S01BA:Corticosteroids, plain;S01CB:Corticosteroids/antiinfectives/mydriatics in combination;S02BA:Corticosteroids;S03BA:Corticosteroids		FALSE	medium	26.1	FALSE	EG002
NCT00168324	placebo	ATC A01AC: Corticosteroids for local oral treatment		EG000|EG001	M_hf	1	1	202	0	0	393	dexamethasone	A01AC:Corticosteroids for local oral treatment;C05AA:Corticosteroids;D07AB:Corticosteroids, moderately potent (group II);D07XB:Corticosteroids, moderately potent, other combinations;D10AA:Corticosteroids, combinations for treatment of acne;H02AB:Glucocorticoids;R01AD:Corticosteroids;S01BA:Corticosteroids, plain;S01CB:Corticosteroids/antiinfectives/mydriatics in combination;S02BA:Corticosteroids;S03BA:Corticosteroids		FALSE	medium	26.1	FALSE	EG002
NCT00168324	placebo	ATC A01AC: Corticosteroids for local oral treatment		EG000|EG001	M_ich	0	0	202	0	0	393	dexamethasone	A01AC:Corticosteroids for local oral treatment;C05AA:Corticosteroids;D07AB:Corticosteroids, moderately potent (group II);D07XB:Corticosteroids, moderately potent, other combinations;D10AA:Corticosteroids, combinations for treatment of acne;H02AB:Glucocorticoids;R01AD:Corticosteroids;S01BA:Corticosteroids, plain;S01CB:Corticosteroids/antiinfectives/mydriatics in combination;S02BA:Corticosteroids;S03BA:Corticosteroids		FALSE	medium	26.1	FALSE	EG002
NCT00168324	placebo	ATC A01AC: Corticosteroids for local oral treatment		EG000|EG001	NCO_cataract	0	0	202	0	0	393	dexamethasone	A01AC:Corticosteroids for local oral treatment;C05AA:Corticosteroids;D07AB:Corticosteroids, moderately potent (group II);D07XB:Corticosteroids, moderately potent, other combinations;D10AA:Corticosteroids, combinations for treatment of acne;H02AB:Glucocorticoids;R01AD:Corticosteroids;S01BA:Corticosteroids, plain;S01CB:Corticosteroids/antiinfectives/mydriatics in combination;S02BA:Corticosteroids;S03BA:Corticosteroids		FALSE	medium	26.1	FALSE	EG002
NCT00168324	placebo	ATC A01AC: Corticosteroids for local oral treatment		EG000|EG001	NCO_hernia	0	0	202	0	0	393	dexamethasone	A01AC:Corticosteroids for local oral treatment;C05AA:Corticosteroids;D07AB:Corticosteroids, moderately potent (group II);D07XB:Corticosteroids, moderately potent, other combinations;D10AA:Corticosteroids, combinations for treatment of acne;H02AB:Glucocorticoids;R01AD:Corticosteroids;S01BA:Corticosteroids, plain;S01CB:Corticosteroids/antiinfectives/mydriatics in combination;S02BA:Corticosteroids;S03BA:Corticosteroids		FALSE	medium	26.1	FALSE	EG002
NCT00168324	placebo	ATC A01AC: Corticosteroids for local oral treatment		EG000|EG001	NGF_composite	0	0	202	1	1	393	dexamethasone	A01AC:Corticosteroids for local oral treatment;C05AA:Corticosteroids;D07AB:Corticosteroids, moderately potent (group II);D07XB:Corticosteroids, moderately potent, other combinations;D10AA:Corticosteroids, combinations for treatment of acne;H02AB:Glucocorticoids;R01AD:Corticosteroids;S01BA:Corticosteroids, plain;S01CB:Corticosteroids/antiinfectives/mydriatics in combination;S02BA:Corticosteroids;S03BA:Corticosteroids		FALSE	medium	26.1	FALSE	EG002
NCT00168324	placebo	ATC A01AC: Corticosteroids for local oral treatment		EG000|EG001	S1_spine	1	1	202	0	0	393	dexamethasone	A01AC:Corticosteroids for local oral treatment;C05AA:Corticosteroids;D07AB:Corticosteroids, moderately potent (group II);D07XB:Corticosteroids, moderately potent, other combinations;D10AA:Corticosteroids, combinations for treatment of acne;H02AB:Glucocorticoids;R01AD:Corticosteroids;S01BA:Corticosteroids, plain;S01CB:Corticosteroids/antiinfectives/mydriatics in combination;S02BA:Corticosteroids;S03BA:Corticosteroids		FALSE	medium	26.1	FALSE	EG002
NCT00168324	placebo	ATC A01AC: Corticosteroids for local oral treatment		EG000|EG001	S2_gout	0	0	202	0	0	393	dexamethasone	A01AC:Corticosteroids for local oral treatment;C05AA:Corticosteroids;D07AB:Corticosteroids, moderately potent (group II);D07XB:Corticosteroids, moderately potent, other combinations;D10AA:Corticosteroids, combinations for treatment of acne;H02AB:Glucocorticoids;R01AD:Corticosteroids;S01BA:Corticosteroids, plain;S01CB:Corticosteroids/antiinfectives/mydriatics in combination;S02BA:Corticosteroids;S03BA:Corticosteroids		FALSE	medium	26.1	FALSE	EG002
NCT00168324	placebo	ATC A01AC: Corticosteroids for local oral treatment		EG000|EG001	S3_osteonecrosis	0	0	202	0	0	393	dexamethasone	A01AC:Corticosteroids for local oral treatment;C05AA:Corticosteroids;D07AB:Corticosteroids, moderately potent (group II);D07XB:Corticosteroids, moderately potent, other combinations;D10AA:Corticosteroids, combinations for treatment of acne;H02AB:Glucocorticoids;R01AD:Corticosteroids;S01BA:Corticosteroids, plain;S01CB:Corticosteroids/antiinfectives/mydriatics in combination;S02BA:Corticosteroids;S03BA:Corticosteroids		FALSE	medium	26.1	FALSE	EG002
NCT00168337	placebo	ATC A01AC: Corticosteroids for local oral treatment		EG000|EG001	DEATH			186			365	dexamethasone	A01AC:Corticosteroids for local oral treatment;C05AA:Corticosteroids;D07AB:Corticosteroids, moderately potent (group II);D07XB:Corticosteroids, moderately potent, other combinations;D10AA:Corticosteroids, combinations for treatment of acne;H02AB:Glucocorticoids;R01AD:Corticosteroids;S01BA:Corticosteroids, plain;S01CB:Corticosteroids/antiinfectives/mydriatics in combination;S02BA:Corticosteroids;S03BA:Corticosteroids		FALSE	high		FALSE	EG002
NCT00168337	placebo	ATC A01AC: Corticosteroids for local oral treatment		EG000|EG001	JF	1	1	186	3	3	365	dexamethasone	A01AC:Corticosteroids for local oral treatment;C05AA:Corticosteroids;D07AB:Corticosteroids, moderately potent (group II);D07XB:Corticosteroids, moderately potent, other combinations;D10AA:Corticosteroids, combinations for treatment of acne;H02AB:Glucocorticoids;R01AD:Corticosteroids;S01BA:Corticosteroids, plain;S01CB:Corticosteroids/antiinfectives/mydriatics in combination;S02BA:Corticosteroids;S03BA:Corticosteroids		FALSE	high		FALSE	EG002
NCT00168337	placebo	ATC A01AC: Corticosteroids for local oral treatment		EG000|EG001	JF_arthro	0	0	186	0	0	365	dexamethasone	A01AC:Corticosteroids for local oral treatment;C05AA:Corticosteroids;D07AB:Corticosteroids, moderately potent (group II);D07XB:Corticosteroids, moderately potent, other combinations;D10AA:Corticosteroids, combinations for treatment of acne;H02AB:Glucocorticoids;R01AD:Corticosteroids;S01BA:Corticosteroids, plain;S01CB:Corticosteroids/antiinfectives/mydriatics in combination;S02BA:Corticosteroids;S03BA:Corticosteroids		FALSE	high		FALSE	EG002
NCT00168337	placebo	ATC A01AC: Corticosteroids for local oral treatment		EG000|EG001	JF_oa	1	1	186	3	3	365	dexamethasone	A01AC:Corticosteroids for local oral treatment;C05AA:Corticosteroids;D07AB:Corticosteroids, moderately potent (group II);D07XB:Corticosteroids, moderately potent, other combinations;D10AA:Corticosteroids, combinations for treatment of acne;H02AB:Glucocorticoids;R01AD:Corticosteroids;S01BA:Corticosteroids, plain;S01CB:Corticosteroids/antiinfectives/mydriatics in combination;S02BA:Corticosteroids;S03BA:Corticosteroids		FALSE	high		FALSE	EG002
NCT00168337	placebo	ATC A01AC: Corticosteroids for local oral treatment		EG000|EG001	JF_rpoa	0	0	186	0	0	365	dexamethasone	A01AC:Corticosteroids for local oral treatment;C05AA:Corticosteroids;D07AB:Corticosteroids, moderately potent (group II);D07XB:Corticosteroids, moderately potent, other combinations;D10AA:Corticosteroids, combinations for treatment of acne;H02AB:Glucocorticoids;R01AD:Corticosteroids;S01BA:Corticosteroids, plain;S01CB:Corticosteroids/antiinfectives/mydriatics in combination;S02BA:Corticosteroids;S03BA:Corticosteroids		FALSE	high		FALSE	EG002
NCT00168337	placebo	ATC A01AC: Corticosteroids for local oral treatment		EG000|EG001	M_dka	0	0	186	0	0	365	dexamethasone	A01AC:Corticosteroids for local oral treatment;C05AA:Corticosteroids;D07AB:Corticosteroids, moderately potent (group II);D07XB:Corticosteroids, moderately potent, other combinations;D10AA:Corticosteroids, combinations for treatment of acne;H02AB:Glucocorticoids;R01AD:Corticosteroids;S01BA:Corticosteroids, plain;S01CB:Corticosteroids/antiinfectives/mydriatics in combination;S02BA:Corticosteroids;S03BA:Corticosteroids		FALSE	high		FALSE	EG002
NCT00168337	placebo	ATC A01AC: Corticosteroids for local oral treatment		EG000|EG001	M_gallbladder	4	2	186	2	2	365	dexamethasone	A01AC:Corticosteroids for local oral treatment;C05AA:Corticosteroids;D07AB:Corticosteroids, moderately potent (group II);D07XB:Corticosteroids, moderately potent, other combinations;D10AA:Corticosteroids, combinations for treatment of acne;H02AB:Glucocorticoids;R01AD:Corticosteroids;S01BA:Corticosteroids, plain;S01CB:Corticosteroids/antiinfectives/mydriatics in combination;S02BA:Corticosteroids;S03BA:Corticosteroids		FALSE	high		FALSE	EG002
NCT00168337	placebo	ATC A01AC: Corticosteroids for local oral treatment		EG000|EG001	M_hf	1	1	186	8	7	365	dexamethasone	A01AC:Corticosteroids for local oral treatment;C05AA:Corticosteroids;D07AB:Corticosteroids, moderately potent (group II);D07XB:Corticosteroids, moderately potent, other combinations;D10AA:Corticosteroids, combinations for treatment of acne;H02AB:Glucocorticoids;R01AD:Corticosteroids;S01BA:Corticosteroids, plain;S01CB:Corticosteroids/antiinfectives/mydriatics in combination;S02BA:Corticosteroids;S03BA:Corticosteroids		FALSE	high		FALSE	EG002
NCT00168337	placebo	ATC A01AC: Corticosteroids for local oral treatment		EG000|EG001	M_ich	0	0	186	2	1	365	dexamethasone	A01AC:Corticosteroids for local oral treatment;C05AA:Corticosteroids;D07AB:Corticosteroids, moderately potent (group II);D07XB:Corticosteroids, moderately potent, other combinations;D10AA:Corticosteroids, combinations for treatment of acne;H02AB:Glucocorticoids;R01AD:Corticosteroids;S01BA:Corticosteroids, plain;S01CB:Corticosteroids/antiinfectives/mydriatics in combination;S02BA:Corticosteroids;S03BA:Corticosteroids		FALSE	high		FALSE	EG002
NCT00168337	placebo	ATC A01AC: Corticosteroids for local oral treatment		EG000|EG001	NCO_cataract	2	2	186	17	15	365	dexamethasone	A01AC:Corticosteroids for local oral treatment;C05AA:Corticosteroids;D07AB:Corticosteroids, moderately potent (group II);D07XB:Corticosteroids, moderately potent, other combinations;D10AA:Corticosteroids, combinations for treatment of acne;H02AB:Glucocorticoids;R01AD:Corticosteroids;S01BA:Corticosteroids, plain;S01CB:Corticosteroids/antiinfectives/mydriatics in combination;S02BA:Corticosteroids;S03BA:Corticosteroids		FALSE	high		FALSE	EG002
NCT00168337	placebo	ATC A01AC: Corticosteroids for local oral treatment		EG000|EG001	NCO_hernia	0	0	186	1	1	365	dexamethasone	A01AC:Corticosteroids for local oral treatment;C05AA:Corticosteroids;D07AB:Corticosteroids, moderately potent (group II);D07XB:Corticosteroids, moderately potent, other combinations;D10AA:Corticosteroids, combinations for treatment of acne;H02AB:Glucocorticoids;R01AD:Corticosteroids;S01BA:Corticosteroids, plain;S01CB:Corticosteroids/antiinfectives/mydriatics in combination;S02BA:Corticosteroids;S03BA:Corticosteroids		FALSE	high		FALSE	EG002
NCT00168337	placebo	ATC A01AC: Corticosteroids for local oral treatment		EG000|EG001	NGF_composite	1	1	186	3	3	365	dexamethasone	A01AC:Corticosteroids for local oral treatment;C05AA:Corticosteroids;D07AB:Corticosteroids, moderately potent (group II);D07XB:Corticosteroids, moderately potent, other combinations;D10AA:Corticosteroids, combinations for treatment of acne;H02AB:Glucocorticoids;R01AD:Corticosteroids;S01BA:Corticosteroids, plain;S01CB:Corticosteroids/antiinfectives/mydriatics in combination;S02BA:Corticosteroids;S03BA:Corticosteroids		FALSE	high		FALSE	EG002
NCT00168337	placebo	ATC A01AC: Corticosteroids for local oral treatment		EG000|EG001	S1_spine	1	1	186	2	2	365	dexamethasone	A01AC:Corticosteroids for local oral treatment;C05AA:Corticosteroids;D07AB:Corticosteroids, moderately potent (group II);D07XB:Corticosteroids, moderately potent, other combinations;D10AA:Corticosteroids, combinations for treatment of acne;H02AB:Glucocorticoids;R01AD:Corticosteroids;S01BA:Corticosteroids, plain;S01CB:Corticosteroids/antiinfectives/mydriatics in combination;S02BA:Corticosteroids;S03BA:Corticosteroids		FALSE	high		FALSE	EG002
NCT00168337	placebo	ATC A01AC: Corticosteroids for local oral treatment		EG000|EG001	S2_gout	0	0	186	0	0	365	dexamethasone	A01AC:Corticosteroids for local oral treatment;C05AA:Corticosteroids;D07AB:Corticosteroids, moderately potent (group II);D07XB:Corticosteroids, moderately potent, other combinations;D10AA:Corticosteroids, combinations for treatment of acne;H02AB:Glucocorticoids;R01AD:Corticosteroids;S01BA:Corticosteroids, plain;S01CB:Corticosteroids/antiinfectives/mydriatics in combination;S02BA:Corticosteroids;S03BA:Corticosteroids		FALSE	high		FALSE	EG002
NCT00168337	placebo	ATC A01AC: Corticosteroids for local oral treatment		EG000|EG001	S3_osteonecrosis	0	0	186	0	0	365	dexamethasone	A01AC:Corticosteroids for local oral treatment;C05AA:Corticosteroids;D07AB:Corticosteroids, moderately potent (group II);D07XB:Corticosteroids, moderately potent, other combinations;D10AA:Corticosteroids, combinations for treatment of acne;H02AB:Glucocorticoids;R01AD:Corticosteroids;S01BA:Corticosteroids, plain;S01CB:Corticosteroids/antiinfectives/mydriatics in combination;S02BA:Corticosteroids;S03BA:Corticosteroids		FALSE	high		FALSE	EG002
NCT00170950	head_to_head	ATC C08CA: Dihydropyridine derivatives	ATC C03AA: Thiazides, plain	EG000	DEATH			5757			5740	amlodipine	C08CA:Dihydropyridine derivatives;C09BB:ACE inhibitors and calcium channel blockers;C09DB:Angiotensin II receptor blockers (ARBs) and calcium channel blockers;C09DX:Angiotensin II receptor blockers (ARBs), other combinations;C09XA:Renin-inhibitors;C10BX:Lipid modifying agents in combination with other drugs	hydrochlorothiazide	FALSE	high		FALSE	EG001
NCT00170950	head_to_head	ATC C08CA: Dihydropyridine derivatives	ATC C03AA: Thiazides, plain	EG000	JF	58	58	5757	41	41	5740	amlodipine	C08CA:Dihydropyridine derivatives;C09BB:ACE inhibitors and calcium channel blockers;C09DB:Angiotensin II receptor blockers (ARBs) and calcium channel blockers;C09DX:Angiotensin II receptor blockers (ARBs), other combinations;C09XA:Renin-inhibitors;C10BX:Lipid modifying agents in combination with other drugs	hydrochlorothiazide	FALSE	high		FALSE	EG001
NCT00170950	head_to_head	ATC C08CA: Dihydropyridine derivatives	ATC C03AA: Thiazides, plain	EG000	JF_arthro	0	0	5757	0	0	5740	amlodipine	C08CA:Dihydropyridine derivatives;C09BB:ACE inhibitors and calcium channel blockers;C09DB:Angiotensin II receptor blockers (ARBs) and calcium channel blockers;C09DX:Angiotensin II receptor blockers (ARBs), other combinations;C09XA:Renin-inhibitors;C10BX:Lipid modifying agents in combination with other drugs	hydrochlorothiazide	FALSE	high		FALSE	EG001
NCT00170950	head_to_head	ATC C08CA: Dihydropyridine derivatives	ATC C03AA: Thiazides, plain	EG000	JF_oa	58	58	5757	41	41	5740	amlodipine	C08CA:Dihydropyridine derivatives;C09BB:ACE inhibitors and calcium channel blockers;C09DB:Angiotensin II receptor blockers (ARBs) and calcium channel blockers;C09DX:Angiotensin II receptor blockers (ARBs), other combinations;C09XA:Renin-inhibitors;C10BX:Lipid modifying agents in combination with other drugs	hydrochlorothiazide	FALSE	high		FALSE	EG001
NCT00170950	head_to_head	ATC C08CA: Dihydropyridine derivatives	ATC C03AA: Thiazides, plain	EG000	JF_rpoa	0	0	5757	0	0	5740	amlodipine	C08CA:Dihydropyridine derivatives;C09BB:ACE inhibitors and calcium channel blockers;C09DB:Angiotensin II receptor blockers (ARBs) and calcium channel blockers;C09DX:Angiotensin II receptor blockers (ARBs), other combinations;C09XA:Renin-inhibitors;C10BX:Lipid modifying agents in combination with other drugs	hydrochlorothiazide	FALSE	high		FALSE	EG001
NCT00170950	head_to_head	ATC C08CA: Dihydropyridine derivatives	ATC C03AA: Thiazides, plain	EG000	M_dka	6	5	5757	4	4	5740	amlodipine	C08CA:Dihydropyridine derivatives;C09BB:ACE inhibitors and calcium channel blockers;C09DB:Angiotensin II receptor blockers (ARBs) and calcium channel blockers;C09DX:Angiotensin II receptor blockers (ARBs), other combinations;C09XA:Renin-inhibitors;C10BX:Lipid modifying agents in combination with other drugs	hydrochlorothiazide	FALSE	high		FALSE	EG001
NCT00170950	head_to_head	ATC C08CA: Dihydropyridine derivatives	ATC C03AA: Thiazides, plain	EG000	M_gallbladder	71	27	5757	38	16	5740	amlodipine	C08CA:Dihydropyridine derivatives;C09BB:ACE inhibitors and calcium channel blockers;C09DB:Angiotensin II receptor blockers (ARBs) and calcium channel blockers;C09DX:Angiotensin II receptor blockers (ARBs), other combinations;C09XA:Renin-inhibitors;C10BX:Lipid modifying agents in combination with other drugs	hydrochlorothiazide	FALSE	high		FALSE	EG001
NCT00170950	head_to_head	ATC C08CA: Dihydropyridine derivatives	ATC C03AA: Thiazides, plain	EG000	M_hf	103	86	5757	110	99	5740	amlodipine	C08CA:Dihydropyridine derivatives;C09BB:ACE inhibitors and calcium channel blockers;C09DB:Angiotensin II receptor blockers (ARBs) and calcium channel blockers;C09DX:Angiotensin II receptor blockers (ARBs), other combinations;C09XA:Renin-inhibitors;C10BX:Lipid modifying agents in combination with other drugs	hydrochlorothiazide	FALSE	high		FALSE	EG001
NCT00170950	head_to_head	ATC C08CA: Dihydropyridine derivatives	ATC C03AA: Thiazides, plain	EG000	M_ich	28	13	5757	14	6	5740	amlodipine	C08CA:Dihydropyridine derivatives;C09BB:ACE inhibitors and calcium channel blockers;C09DB:Angiotensin II receptor blockers (ARBs) and calcium channel blockers;C09DX:Angiotensin II receptor blockers (ARBs), other combinations;C09XA:Renin-inhibitors;C10BX:Lipid modifying agents in combination with other drugs	hydrochlorothiazide	FALSE	high		FALSE	EG001
NCT00170950	head_to_head	ATC C08CA: Dihydropyridine derivatives	ATC C03AA: Thiazides, plain	EG000	NCO_cataract	0	0	5757	0	0	5740	amlodipine	C08CA:Dihydropyridine derivatives;C09BB:ACE inhibitors and calcium channel blockers;C09DB:Angiotensin II receptor blockers (ARBs) and calcium channel blockers;C09DX:Angiotensin II receptor blockers (ARBs), other combinations;C09XA:Renin-inhibitors;C10BX:Lipid modifying agents in combination with other drugs	hydrochlorothiazide	FALSE	high		FALSE	EG001
NCT00170950	head_to_head	ATC C08CA: Dihydropyridine derivatives	ATC C03AA: Thiazides, plain	EG000	NCO_hernia	9	8	5757	7	7	5740	amlodipine	C08CA:Dihydropyridine derivatives;C09BB:ACE inhibitors and calcium channel blockers;C09DB:Angiotensin II receptor blockers (ARBs) and calcium channel blockers;C09DX:Angiotensin II receptor blockers (ARBs), other combinations;C09XA:Renin-inhibitors;C10BX:Lipid modifying agents in combination with other drugs	hydrochlorothiazide	FALSE	high		FALSE	EG001
NCT00170950	head_to_head	ATC C08CA: Dihydropyridine derivatives	ATC C03AA: Thiazides, plain	EG000	NGF_composite	58	58	5757	42	41	5740	amlodipine	C08CA:Dihydropyridine derivatives;C09BB:ACE inhibitors and calcium channel blockers;C09DB:Angiotensin II receptor blockers (ARBs) and calcium channel blockers;C09DX:Angiotensin II receptor blockers (ARBs), other combinations;C09XA:Renin-inhibitors;C10BX:Lipid modifying agents in combination with other drugs	hydrochlorothiazide	FALSE	high		FALSE	EG001
NCT00170950	head_to_head	ATC C08CA: Dihydropyridine derivatives	ATC C03AA: Thiazides, plain	EG000	S1_spine	35	11	5757	46	13	5740	amlodipine	C08CA:Dihydropyridine derivatives;C09BB:ACE inhibitors and calcium channel blockers;C09DB:Angiotensin II receptor blockers (ARBs) and calcium channel blockers;C09DX:Angiotensin II receptor blockers (ARBs), other combinations;C09XA:Renin-inhibitors;C10BX:Lipid modifying agents in combination with other drugs	hydrochlorothiazide	FALSE	high		FALSE	EG001
NCT00170950	head_to_head	ATC C08CA: Dihydropyridine derivatives	ATC C03AA: Thiazides, plain	EG000	S2_gout	11	7	5757	3	3	5740	amlodipine	C08CA:Dihydropyridine derivatives;C09BB:ACE inhibitors and calcium channel blockers;C09DB:Angiotensin II receptor blockers (ARBs) and calcium channel blockers;C09DX:Angiotensin II receptor blockers (ARBs), other combinations;C09XA:Renin-inhibitors;C10BX:Lipid modifying agents in combination with other drugs	hydrochlorothiazide	FALSE	high		FALSE	EG001
NCT00170950	head_to_head	ATC C08CA: Dihydropyridine derivatives	ATC C03AA: Thiazides, plain	EG000	S3_osteonecrosis	0	0	5757	1	1	5740	amlodipine	C08CA:Dihydropyridine derivatives;C09BB:ACE inhibitors and calcium channel blockers;C09DB:Angiotensin II receptor blockers (ARBs) and calcium channel blockers;C09DX:Angiotensin II receptor blockers (ARBs), other combinations;C09XA:Renin-inhibitors;C10BX:Lipid modifying agents in combination with other drugs	hydrochlorothiazide	FALSE	high		FALSE	EG001
NCT00174785	placebo	ATC C01BD: Antiarrhythmics, class III		EG000	DEATH			2313			2291	dronedarone	C01BD:Antiarrhythmics, class III		FALSE	high	130.5	FALSE	EG001
NCT00174785	placebo	ATC C01BD: Antiarrhythmics, class III		EG000	JF	24	21	2313	16	15	2291	dronedarone	C01BD:Antiarrhythmics, class III		FALSE	high	130.5	FALSE	EG001
NCT00174785	placebo	ATC C01BD: Antiarrhythmics, class III		EG000	JF_arthro	3	3	2313	1	1	2291	dronedarone	C01BD:Antiarrhythmics, class III		FALSE	high	130.5	FALSE	EG001
NCT00174785	placebo	ATC C01BD: Antiarrhythmics, class III		EG000	JF_oa	21	21	2313	15	15	2291	dronedarone	C01BD:Antiarrhythmics, class III		FALSE	high	130.5	FALSE	EG001
NCT00174785	placebo	ATC C01BD: Antiarrhythmics, class III		EG000	JF_rpoa	0	0	2313	0	0	2291	dronedarone	C01BD:Antiarrhythmics, class III		FALSE	high	130.5	FALSE	EG001
NCT00174785	placebo	ATC C01BD: Antiarrhythmics, class III		EG000	M_dka	0	0	2313	0	0	2291	dronedarone	C01BD:Antiarrhythmics, class III		FALSE	high	130.5	FALSE	EG001
NCT00174785	placebo	ATC C01BD: Antiarrhythmics, class III		EG000	M_gallbladder	19	7	2313	24	6	2291	dronedarone	C01BD:Antiarrhythmics, class III		FALSE	high	130.5	FALSE	EG001
NCT00174785	placebo	ATC C01BD: Antiarrhythmics, class III		EG000	M_hf	5	2	2313	2	2	2291	dronedarone	C01BD:Antiarrhythmics, class III		FALSE	high	130.5	FALSE	EG001
NCT00174785	placebo	ATC C01BD: Antiarrhythmics, class III		EG000	M_ich	2	1	2313	1	1	2291	dronedarone	C01BD:Antiarrhythmics, class III		FALSE	high	130.5	FALSE	EG001
NCT00174785	placebo	ATC C01BD: Antiarrhythmics, class III		EG000	NCO_cataract	3	3	2313	4	4	2291	dronedarone	C01BD:Antiarrhythmics, class III		FALSE	high	130.5	FALSE	EG001
NCT00174785	placebo	ATC C01BD: Antiarrhythmics, class III		EG000	NCO_hernia	3	3	2313	3	3	2291	dronedarone	C01BD:Antiarrhythmics, class III		FALSE	high	130.5	FALSE	EG001
NCT00174785	placebo	ATC C01BD: Antiarrhythmics, class III		EG000	NGF_composite	25	21	2313	16	15	2291	dronedarone	C01BD:Antiarrhythmics, class III		FALSE	high	130.5	FALSE	EG001
NCT00174785	placebo	ATC C01BD: Antiarrhythmics, class III		EG000	S1_spine	2	2	2313	3	2	2291	dronedarone	C01BD:Antiarrhythmics, class III		FALSE	high	130.5	FALSE	EG001
NCT00174785	placebo	ATC C01BD: Antiarrhythmics, class III		EG000	S2_gout	2	2	2313	2	1	2291	dronedarone	C01BD:Antiarrhythmics, class III		FALSE	high	130.5	FALSE	EG001
NCT00174785	placebo	ATC C01BD: Antiarrhythmics, class III		EG000	S3_osteonecrosis	1	1	2313	0	0	2291	dronedarone	C01BD:Antiarrhythmics, class III		FALSE	high	130.5	FALSE	EG001
NCT00184600	head_to_head	Insulin	Insulin	EG000	DEATH			235			234	insulin detemir	Insulin	biphasic insulin aspart	FALSE	medium	162	FALSE	EG002
NCT00184600	head_to_head	Insulin	Insulin	EG000	JF	7	6	235	4	4	234	insulin detemir	Insulin	biphasic insulin aspart	FALSE	medium	162	FALSE	EG002
NCT00184600	head_to_head	Insulin	Insulin	EG000	JF_arthro	1	1	235	0	0	234	insulin detemir	Insulin	biphasic insulin aspart	FALSE	medium	162	FALSE	EG002
NCT00184600	head_to_head	Insulin	Insulin	EG000	JF_oa	6	6	235	4	4	234	insulin detemir	Insulin	biphasic insulin aspart	FALSE	medium	162	FALSE	EG002
NCT00184600	head_to_head	Insulin	Insulin	EG000	JF_rpoa	0	0	235	0	0	234	insulin detemir	Insulin	biphasic insulin aspart	FALSE	medium	162	FALSE	EG002
NCT00184600	head_to_head	Insulin	Insulin	EG000	M_dka	0	0	235	0	0	234	insulin detemir	Insulin	biphasic insulin aspart	FALSE	medium	162	FALSE	EG002
NCT00184600	head_to_head	Insulin	Insulin	EG000	M_gallbladder	0	0	235	1	1	234	insulin detemir	Insulin	biphasic insulin aspart	FALSE	medium	162	FALSE	EG002
NCT00184600	head_to_head	Insulin	Insulin	EG000	M_hf	8	4	235	8	3	234	insulin detemir	Insulin	biphasic insulin aspart	FALSE	medium	162	FALSE	EG002
NCT00184600	head_to_head	Insulin	Insulin	EG000	M_ich	0	0	235	2	1	234	insulin detemir	Insulin	biphasic insulin aspart	FALSE	medium	162	FALSE	EG002
NCT00184600	head_to_head	Insulin	Insulin	EG000	NCO_cataract	1	1	235	1	1	234	insulin detemir	Insulin	biphasic insulin aspart	FALSE	medium	162	FALSE	EG002
NCT00184600	head_to_head	Insulin	Insulin	EG000	NCO_hernia	0	0	235	0	0	234	insulin detemir	Insulin	biphasic insulin aspart	FALSE	medium	162	FALSE	EG002
NCT00184600	head_to_head	Insulin	Insulin	EG000	NGF_composite	7	6	235	4	4	234	insulin detemir	Insulin	biphasic insulin aspart	FALSE	medium	162	FALSE	EG002
NCT00184600	head_to_head	Insulin	Insulin	EG000	S1_spine	0	0	235	0	0	234	insulin detemir	Insulin	biphasic insulin aspart	FALSE	medium	162	FALSE	EG002
NCT00184600	head_to_head	Insulin	Insulin	EG000	S2_gout	0	0	235	0	0	234	insulin detemir	Insulin	biphasic insulin aspart	FALSE	medium	162	FALSE	EG002
NCT00184600	head_to_head	Insulin	Insulin	EG000	S3_osteonecrosis	0	0	235	0	0	234	insulin detemir	Insulin	biphasic insulin aspart	FALSE	medium	162	FALSE	EG002
NCT00184600	head_to_head	Insulin	Insulin	EG000|EG002	DEATH			239			469	biphasic insulin aspart / insulin detemir	Insulin	insulin aspart	FALSE	medium	162	FALSE	EG001
NCT00184600	head_to_head	Insulin	Insulin	EG000|EG002	JF	1	1	239	11	10	469	biphasic insulin aspart / insulin detemir	Insulin	insulin aspart	FALSE	medium	162	FALSE	EG001
NCT00184600	head_to_head	Insulin	Insulin	EG000|EG002	JF_arthro	0	0	239	1	1	469	biphasic insulin aspart / insulin detemir	Insulin	insulin aspart	FALSE	medium	162	FALSE	EG001
NCT00184600	head_to_head	Insulin	Insulin	EG000|EG002	JF_oa	1	1	239	10	10	469	biphasic insulin aspart / insulin detemir	Insulin	insulin aspart	FALSE	medium	162	FALSE	EG001
NCT00184600	head_to_head	Insulin	Insulin	EG000|EG002	JF_rpoa	0	0	239	0	0	469	biphasic insulin aspart / insulin detemir	Insulin	insulin aspart	FALSE	medium	162	FALSE	EG001
NCT00184600	head_to_head	Insulin	Insulin	EG000|EG002	M_dka	0	0	239	0	0	469	biphasic insulin aspart / insulin detemir	Insulin	insulin aspart	FALSE	medium	162	FALSE	EG001
NCT00184600	head_to_head	Insulin	Insulin	EG000|EG002	M_gallbladder	3	2	239	1	1	469	biphasic insulin aspart / insulin detemir	Insulin	insulin aspart	FALSE	medium	162	FALSE	EG001
NCT00184600	head_to_head	Insulin	Insulin	EG000|EG002	M_hf	6	3	239	16	7	469	biphasic insulin aspart / insulin detemir	Insulin	insulin aspart	FALSE	medium	162	FALSE	EG001
NCT00184600	head_to_head	Insulin	Insulin	EG000|EG002	M_ich	1	1	239	2	1	469	biphasic insulin aspart / insulin detemir	Insulin	insulin aspart	FALSE	medium	162	FALSE	EG001
NCT00184600	head_to_head	Insulin	Insulin	EG000|EG002	NCO_cataract	0	0	239	2	2	469	biphasic insulin aspart / insulin detemir	Insulin	insulin aspart	FALSE	medium	162	FALSE	EG001
NCT00184600	head_to_head	Insulin	Insulin	EG000|EG002	NCO_hernia	1	1	239	0	0	469	biphasic insulin aspart / insulin detemir	Insulin	insulin aspart	FALSE	medium	162	FALSE	EG001
NCT00184600	head_to_head	Insulin	Insulin	EG000|EG002	NGF_composite	1	1	239	11	10	469	biphasic insulin aspart / insulin detemir	Insulin	insulin aspart	FALSE	medium	162	FALSE	EG001
NCT00184600	head_to_head	Insulin	Insulin	EG000|EG002	S1_spine	1	1	239	0	0	469	biphasic insulin aspart / insulin detemir	Insulin	insulin aspart	FALSE	medium	162	FALSE	EG001
NCT00184600	head_to_head	Insulin	Insulin	EG000|EG002	S2_gout	0	0	239	0	0	469	biphasic insulin aspart / insulin detemir	Insulin	insulin aspart	FALSE	medium	162	FALSE	EG001
NCT00184600	head_to_head	Insulin	Insulin	EG000|EG002	S3_osteonecrosis	0	0	239	0	0	469	biphasic insulin aspart / insulin detemir	Insulin	insulin aspart	FALSE	medium	162	FALSE	EG001
NCT00195663	head_to_head	TNF inhibitor	Low-dose methotrexate	EG001	DEATH			257			274	adalimumab	TNF inhibitor	methotrexate	TRUE	high	521.8	FALSE	EG000
NCT00195663	head_to_head	TNF inhibitor	Low-dose methotrexate	EG001	JF	2	2	257	3	3	274	adalimumab	TNF inhibitor	methotrexate	TRUE	high	521.8	FALSE	EG000
NCT00195663	head_to_head	TNF inhibitor	Low-dose methotrexate	EG001	JF_arthro	0	0	257	0	0	274	adalimumab	TNF inhibitor	methotrexate	TRUE	high	521.8	FALSE	EG000
NCT00195663	head_to_head	TNF inhibitor	Low-dose methotrexate	EG001	JF_oa	2	2	257	3	3	274	adalimumab	TNF inhibitor	methotrexate	TRUE	high	521.8	FALSE	EG000
NCT00195663	head_to_head	TNF inhibitor	Low-dose methotrexate	EG001	JF_rpoa	0	0	257	0	0	274	adalimumab	TNF inhibitor	methotrexate	TRUE	high	521.8	FALSE	EG000
NCT00195663	head_to_head	TNF inhibitor	Low-dose methotrexate	EG001	M_dka	0	0	257	0	0	274	adalimumab	TNF inhibitor	methotrexate	TRUE	high	521.8	FALSE	EG000
NCT00195663	head_to_head	TNF inhibitor	Low-dose methotrexate	EG001	M_gallbladder	0	0	257	2	2	274	adalimumab	TNF inhibitor	methotrexate	TRUE	high	521.8	FALSE	EG000
NCT00195663	head_to_head	TNF inhibitor	Low-dose methotrexate	EG001	M_hf	2	1	257	1	1	274	adalimumab	TNF inhibitor	methotrexate	TRUE	high	521.8	FALSE	EG000
NCT00195663	head_to_head	TNF inhibitor	Low-dose methotrexate	EG001	M_ich	0	0	257	0	0	274	adalimumab	TNF inhibitor	methotrexate	TRUE	high	521.8	FALSE	EG000
NCT00195663	head_to_head	TNF inhibitor	Low-dose methotrexate	EG001	NCO_cataract	1	1	257	2	2	274	adalimumab	TNF inhibitor	methotrexate	TRUE	high	521.8	FALSE	EG000
NCT00195663	head_to_head	TNF inhibitor	Low-dose methotrexate	EG001	NCO_hernia	1	1	257	1	1	274	adalimumab	TNF inhibitor	methotrexate	TRUE	high	521.8	FALSE	EG000
NCT00195663	head_to_head	TNF inhibitor	Low-dose methotrexate	EG001	NGF_composite	2	2	257	4	3	274	adalimumab	TNF inhibitor	methotrexate	TRUE	high	521.8	FALSE	EG000
NCT00195663	head_to_head	TNF inhibitor	Low-dose methotrexate	EG001	S1_spine	0	0	257	2	1	274	adalimumab	TNF inhibitor	methotrexate	TRUE	high	521.8	FALSE	EG000
NCT00195663	head_to_head	TNF inhibitor	Low-dose methotrexate	EG001	S2_gout	0	0	257	0	0	274	adalimumab	TNF inhibitor	methotrexate	TRUE	high	521.8	FALSE	EG000
NCT00195663	head_to_head	TNF inhibitor	Low-dose methotrexate	EG001	S3_osteonecrosis	0	0	257	1	1	274	adalimumab	TNF inhibitor	methotrexate	TRUE	high	521.8	FALSE	EG000
NCT00195663	placebo	TNF inhibitor		EG002	DEATH			257			268	adalimumab	TNF inhibitor		TRUE	high	521.8	FALSE	EG000
NCT00195663	placebo	TNF inhibitor		EG002	JF	2	2	257	2	2	268	adalimumab	TNF inhibitor		TRUE	high	521.8	FALSE	EG000
NCT00195663	placebo	TNF inhibitor		EG002	JF_arthro	0	0	257	0	0	268	adalimumab	TNF inhibitor		TRUE	high	521.8	FALSE	EG000
NCT00195663	placebo	TNF inhibitor		EG002	JF_oa	2	2	257	2	2	268	adalimumab	TNF inhibitor		TRUE	high	521.8	FALSE	EG000
NCT00195663	placebo	TNF inhibitor		EG002	JF_rpoa	0	0	257	0	0	268	adalimumab	TNF inhibitor		TRUE	high	521.8	FALSE	EG000
NCT00195663	placebo	TNF inhibitor		EG002	M_dka	0	0	257	0	0	268	adalimumab	TNF inhibitor		TRUE	high	521.8	FALSE	EG000
NCT00195663	placebo	TNF inhibitor		EG002	M_gallbladder	0	0	257	3	3	268	adalimumab	TNF inhibitor		TRUE	high	521.8	FALSE	EG000
NCT00195663	placebo	TNF inhibitor		EG002	M_hf	2	1	257	0	0	268	adalimumab	TNF inhibitor		TRUE	high	521.8	FALSE	EG000
NCT00195663	placebo	TNF inhibitor		EG002	M_ich	0	0	257	0	0	268	adalimumab	TNF inhibitor		TRUE	high	521.8	FALSE	EG000
NCT00195663	placebo	TNF inhibitor		EG002	NCO_cataract	1	1	257	0	0	268	adalimumab	TNF inhibitor		TRUE	high	521.8	FALSE	EG000
NCT00195663	placebo	TNF inhibitor		EG002	NCO_hernia	1	1	257	0	0	268	adalimumab	TNF inhibitor		TRUE	high	521.8	FALSE	EG000
NCT00195663	placebo	TNF inhibitor		EG002	NGF_composite	2	2	257	2	2	268	adalimumab	TNF inhibitor		TRUE	high	521.8	FALSE	EG000
NCT00195663	placebo	TNF inhibitor		EG002	S1_spine	0	0	257	0	0	268	adalimumab	TNF inhibitor		TRUE	high	521.8	FALSE	EG000
NCT00195663	placebo	TNF inhibitor		EG002	S2_gout	0	0	257	0	0	268	adalimumab	TNF inhibitor		TRUE	high	521.8	FALSE	EG000
NCT00195663	placebo	TNF inhibitor		EG002	S3_osteonecrosis	0	0	257	0	0	268	adalimumab	TNF inhibitor		TRUE	high	521.8	FALSE	EG000
NCT00195702	placebo	TNF inhibitor		EG000|EG001	DEATH			200			419	adalimumab	TNF inhibitor		TRUE	high	521.8	FALSE	EG002
NCT00195702	placebo	TNF inhibitor		EG000|EG001	JF	0	0	200	2	2	419	adalimumab	TNF inhibitor		TRUE	high	521.8	FALSE	EG002
NCT00195702	placebo	TNF inhibitor		EG000|EG001	JF_arthro	0	0	200	2	2	419	adalimumab	TNF inhibitor		TRUE	high	521.8	FALSE	EG002
NCT00195702	placebo	TNF inhibitor		EG000|EG001	JF_oa	0	0	200	0	0	419	adalimumab	TNF inhibitor		TRUE	high	521.8	FALSE	EG002
NCT00195702	placebo	TNF inhibitor		EG000|EG001	JF_rpoa	0	0	200	0	0	419	adalimumab	TNF inhibitor		TRUE	high	521.8	FALSE	EG002
NCT00195702	placebo	TNF inhibitor		EG000|EG001	M_dka	0	0	200	1	1	419	adalimumab	TNF inhibitor		TRUE	high	521.8	FALSE	EG002
NCT00195702	placebo	TNF inhibitor		EG000|EG001	M_gallbladder	0	0	200	1	1	419	adalimumab	TNF inhibitor		TRUE	high	521.8	FALSE	EG002
NCT00195702	placebo	TNF inhibitor		EG000|EG001	M_hf	0	0	200	1	1	419	adalimumab	TNF inhibitor		TRUE	high	521.8	FALSE	EG002
NCT00195702	placebo	TNF inhibitor		EG000|EG001	M_ich	0	0	200	1	1	419	adalimumab	TNF inhibitor		TRUE	high	521.8	FALSE	EG002
NCT00195702	placebo	TNF inhibitor		EG000|EG001	NCO_cataract	0	0	200	0	0	419	adalimumab	TNF inhibitor		TRUE	high	521.8	FALSE	EG002
NCT00195702	placebo	TNF inhibitor		EG000|EG001	NCO_hernia	0	0	200	0	0	419	adalimumab	TNF inhibitor		TRUE	high	521.8	FALSE	EG002
NCT00195702	placebo	TNF inhibitor		EG000|EG001	NGF_composite	0	0	200	2	2	419	adalimumab	TNF inhibitor		TRUE	high	521.8	FALSE	EG002
NCT00195702	placebo	TNF inhibitor		EG000|EG001	S1_spine	0	0	200	0	0	419	adalimumab	TNF inhibitor		TRUE	high	521.8	FALSE	EG002
NCT00195702	placebo	TNF inhibitor		EG000|EG001	S2_gout	0	0	200	0	0	419	adalimumab	TNF inhibitor		TRUE	high	521.8	FALSE	EG002
NCT00195702	placebo	TNF inhibitor		EG000|EG001	S3_osteonecrosis	0	0	200	0	0	419	adalimumab	TNF inhibitor		TRUE	high	521.8	FALSE	EG002
NCT00202878	placebo	Ezetimibe		EG000	DEATH			9077			9067	ezetimibe	Ezetimibe		FALSE	high	469.62	TRUE	EG001
NCT00202878	placebo	Ezetimibe		EG000	JF	161	159	9077	180	175	9067	ezetimibe	Ezetimibe		FALSE	high	469.62	TRUE	EG001
NCT00202878	placebo	Ezetimibe		EG000	JF_arthro	2	1	9077	5	2	9067	ezetimibe	Ezetimibe		FALSE	high	469.62	TRUE	EG001
NCT00202878	placebo	Ezetimibe		EG000	JF_oa	159	159	9077	175	175	9067	ezetimibe	Ezetimibe		FALSE	high	469.62	TRUE	EG001
NCT00202878	placebo	Ezetimibe		EG000	JF_rpoa	0	0	9077	0	0	9067	ezetimibe	Ezetimibe		FALSE	high	469.62	TRUE	EG001
NCT00202878	placebo	Ezetimibe		EG000	M_dka	3	3	9077	2	2	9067	ezetimibe	Ezetimibe		FALSE	high	469.62	TRUE	EG001
NCT00202878	placebo	Ezetimibe		EG000	M_gallbladder	203	73	9077	180	78	9067	ezetimibe	Ezetimibe		FALSE	high	469.62	TRUE	EG001
NCT00202878	placebo	Ezetimibe		EG000	M_hf	3	3	9077	1	1	9067	ezetimibe	Ezetimibe		FALSE	high	469.62	TRUE	EG001
NCT00202878	placebo	Ezetimibe		EG000	M_ich	0	0	9077	1	1	9067	ezetimibe	Ezetimibe		FALSE	high	469.62	TRUE	EG001
NCT00202878	placebo	Ezetimibe		EG000	NCO_cataract	17	17	9077	19	15	9067	ezetimibe	Ezetimibe		FALSE	high	469.62	TRUE	EG001
NCT00202878	placebo	Ezetimibe		EG000	NCO_hernia	52	51	9077	72	69	9067	ezetimibe	Ezetimibe		FALSE	high	469.62	TRUE	EG001
NCT00202878	placebo	Ezetimibe		EG000	NGF_composite	170	159	9077	182	175	9067	ezetimibe	Ezetimibe		FALSE	high	469.62	TRUE	EG001
NCT00202878	placebo	Ezetimibe		EG000	S1_spine	102	35	9077	93	28	9067	ezetimibe	Ezetimibe		FALSE	high	469.62	TRUE	EG001
NCT00202878	placebo	Ezetimibe		EG000	S2_gout	12	9	9077	6	4	9067	ezetimibe	Ezetimibe		FALSE	high	469.62	TRUE	EG001
NCT00202878	placebo	Ezetimibe		EG000	S3_osteonecrosis	9	9	9077	2	2	9067	ezetimibe	Ezetimibe		FALSE	high	469.62	TRUE	EG001
NCT00213135	placebo	ATC L01BB: Purine analogues		EG000|EG001	DEATH			435			884	cladribine	L01BB:Purine analogues;L04AA:Selective immunosuppressants		FALSE	high	96	FALSE	EG002
NCT00213135	placebo	ATC L01BB: Purine analogues		EG000|EG001	JF	0	0	435	0	0	884	cladribine	L01BB:Purine analogues;L04AA:Selective immunosuppressants		FALSE	high	96	FALSE	EG002
NCT00213135	placebo	ATC L01BB: Purine analogues		EG000|EG001	JF_arthro	0	0	435	0	0	884	cladribine	L01BB:Purine analogues;L04AA:Selective immunosuppressants		FALSE	high	96	FALSE	EG002
NCT00213135	placebo	ATC L01BB: Purine analogues		EG000|EG001	JF_oa	0	0	435	0	0	884	cladribine	L01BB:Purine analogues;L04AA:Selective immunosuppressants		FALSE	high	96	FALSE	EG002
NCT00213135	placebo	ATC L01BB: Purine analogues		EG000|EG001	JF_rpoa	0	0	435	0	0	884	cladribine	L01BB:Purine analogues;L04AA:Selective immunosuppressants		FALSE	high	96	FALSE	EG002
NCT00213135	placebo	ATC L01BB: Purine analogues		EG000|EG001	M_dka	0	0	435	0	0	884	cladribine	L01BB:Purine analogues;L04AA:Selective immunosuppressants		FALSE	high	96	FALSE	EG002
NCT00213135	placebo	ATC L01BB: Purine analogues		EG000|EG001	M_gallbladder	0	0	435	5	3	884	cladribine	L01BB:Purine analogues;L04AA:Selective immunosuppressants		FALSE	high	96	FALSE	EG002
NCT00213135	placebo	ATC L01BB: Purine analogues		EG000|EG001	M_hf	0	0	435	0	0	884	cladribine	L01BB:Purine analogues;L04AA:Selective immunosuppressants		FALSE	high	96	FALSE	EG002
NCT00213135	placebo	ATC L01BB: Purine analogues		EG000|EG001	M_ich	1	1	435	1	1	884	cladribine	L01BB:Purine analogues;L04AA:Selective immunosuppressants		FALSE	high	96	FALSE	EG002
NCT00213135	placebo	ATC L01BB: Purine analogues		EG000|EG001	NCO_cataract	0	0	435	0	0	884	cladribine	L01BB:Purine analogues;L04AA:Selective immunosuppressants		FALSE	high	96	FALSE	EG002
NCT00213135	placebo	ATC L01BB: Purine analogues		EG000|EG001	NCO_hernia	0	0	435	1	1	884	cladribine	L01BB:Purine analogues;L04AA:Selective immunosuppressants		FALSE	high	96	FALSE	EG002
NCT00213135	placebo	ATC L01BB: Purine analogues		EG000|EG001	NGF_composite	0	0	435	0	0	884	cladribine	L01BB:Purine analogues;L04AA:Selective immunosuppressants		FALSE	high	96	FALSE	EG002
NCT00213135	placebo	ATC L01BB: Purine analogues		EG000|EG001	S1_spine	0	0	435	1	1	884	cladribine	L01BB:Purine analogues;L04AA:Selective immunosuppressants		FALSE	high	96	FALSE	EG002
NCT00213135	placebo	ATC L01BB: Purine analogues		EG000|EG001	S2_gout	0	0	435	0	0	884	cladribine	L01BB:Purine analogues;L04AA:Selective immunosuppressants		FALSE	high	96	FALSE	EG002
NCT00213135	placebo	ATC L01BB: Purine analogues		EG000|EG001	S3_osteonecrosis	0	0	435	0	0	884	cladribine	L01BB:Purine analogues;L04AA:Selective immunosuppressants		FALSE	high	96	FALSE	EG002
NCT00216476	head_to_head	ATC N05AX: Other antipsychotics	ATC N05AH: Diazepines, oxazepines, thiazepines and oxepines	EG000	DEATH			337			329	risperidone	N05AX:Other antipsychotics	quetiapine	FALSE	medium	104.4	FALSE	EG001
NCT00216476	head_to_head	ATC N05AX: Other antipsychotics	ATC N05AH: Diazepines, oxazepines, thiazepines and oxepines	EG000	JF	0	0	337	0	0	329	risperidone	N05AX:Other antipsychotics	quetiapine	FALSE	medium	104.4	FALSE	EG001
NCT00216476	head_to_head	ATC N05AX: Other antipsychotics	ATC N05AH: Diazepines, oxazepines, thiazepines and oxepines	EG000	JF_arthro	0	0	337	0	0	329	risperidone	N05AX:Other antipsychotics	quetiapine	FALSE	medium	104.4	FALSE	EG001
NCT00216476	head_to_head	ATC N05AX: Other antipsychotics	ATC N05AH: Diazepines, oxazepines, thiazepines and oxepines	EG000	JF_oa	0	0	337	0	0	329	risperidone	N05AX:Other antipsychotics	quetiapine	FALSE	medium	104.4	FALSE	EG001
NCT00216476	head_to_head	ATC N05AX: Other antipsychotics	ATC N05AH: Diazepines, oxazepines, thiazepines and oxepines	EG000	JF_rpoa	0	0	337	0	0	329	risperidone	N05AX:Other antipsychotics	quetiapine	FALSE	medium	104.4	FALSE	EG001
NCT00216476	head_to_head	ATC N05AX: Other antipsychotics	ATC N05AH: Diazepines, oxazepines, thiazepines and oxepines	EG000	M_dka	0	0	337	0	0	329	risperidone	N05AX:Other antipsychotics	quetiapine	FALSE	medium	104.4	FALSE	EG001
NCT00216476	head_to_head	ATC N05AX: Other antipsychotics	ATC N05AH: Diazepines, oxazepines, thiazepines and oxepines	EG000	M_gallbladder	0	0	337	0	0	329	risperidone	N05AX:Other antipsychotics	quetiapine	FALSE	medium	104.4	FALSE	EG001
NCT00216476	head_to_head	ATC N05AX: Other antipsychotics	ATC N05AH: Diazepines, oxazepines, thiazepines and oxepines	EG000	M_hf	0	0	337	0	0	329	risperidone	N05AX:Other antipsychotics	quetiapine	FALSE	medium	104.4	FALSE	EG001
NCT00216476	head_to_head	ATC N05AX: Other antipsychotics	ATC N05AH: Diazepines, oxazepines, thiazepines and oxepines	EG000	M_ich	0	0	337	0	0	329	risperidone	N05AX:Other antipsychotics	quetiapine	FALSE	medium	104.4	FALSE	EG001
NCT00216476	head_to_head	ATC N05AX: Other antipsychotics	ATC N05AH: Diazepines, oxazepines, thiazepines and oxepines	EG000	NCO_cataract	0	0	337	0	0	329	risperidone	N05AX:Other antipsychotics	quetiapine	FALSE	medium	104.4	FALSE	EG001
NCT00216476	head_to_head	ATC N05AX: Other antipsychotics	ATC N05AH: Diazepines, oxazepines, thiazepines and oxepines	EG000	NCO_hernia	1	1	337	0	0	329	risperidone	N05AX:Other antipsychotics	quetiapine	FALSE	medium	104.4	FALSE	EG001
NCT00216476	head_to_head	ATC N05AX: Other antipsychotics	ATC N05AH: Diazepines, oxazepines, thiazepines and oxepines	EG000	NGF_composite	0	0	337	0	0	329	risperidone	N05AX:Other antipsychotics	quetiapine	FALSE	medium	104.4	FALSE	EG001
NCT00216476	head_to_head	ATC N05AX: Other antipsychotics	ATC N05AH: Diazepines, oxazepines, thiazepines and oxepines	EG000	S1_spine	0	0	337	0	0	329	risperidone	N05AX:Other antipsychotics	quetiapine	FALSE	medium	104.4	FALSE	EG001
NCT00216476	head_to_head	ATC N05AX: Other antipsychotics	ATC N05AH: Diazepines, oxazepines, thiazepines and oxepines	EG000	S2_gout	0	0	337	0	0	329	risperidone	N05AX:Other antipsychotics	quetiapine	FALSE	medium	104.4	FALSE	EG001
NCT00216476	head_to_head	ATC N05AX: Other antipsychotics	ATC N05AH: Diazepines, oxazepines, thiazepines and oxepines	EG000	S3_osteonecrosis	0	0	337	0	0	329	risperidone	N05AX:Other antipsychotics	quetiapine	FALSE	medium	104.4	FALSE	EG001
NCT00216476	head_to_head	ATC N05AX: Other antipsychotics	ATC N05AX: Other antipsychotics	EG000	DEATH			45			329	risperidone	N05AX:Other antipsychotics	aripiprazole	FALSE	medium	104.4	FALSE	EG002
NCT00216476	head_to_head	ATC N05AX: Other antipsychotics	ATC N05AX: Other antipsychotics	EG000	JF	0	0	45	0	0	329	risperidone	N05AX:Other antipsychotics	aripiprazole	FALSE	medium	104.4	FALSE	EG002
NCT00216476	head_to_head	ATC N05AX: Other antipsychotics	ATC N05AX: Other antipsychotics	EG000	JF_arthro	0	0	45	0	0	329	risperidone	N05AX:Other antipsychotics	aripiprazole	FALSE	medium	104.4	FALSE	EG002
NCT00216476	head_to_head	ATC N05AX: Other antipsychotics	ATC N05AX: Other antipsychotics	EG000	JF_oa	0	0	45	0	0	329	risperidone	N05AX:Other antipsychotics	aripiprazole	FALSE	medium	104.4	FALSE	EG002
NCT00216476	head_to_head	ATC N05AX: Other antipsychotics	ATC N05AX: Other antipsychotics	EG000	JF_rpoa	0	0	45	0	0	329	risperidone	N05AX:Other antipsychotics	aripiprazole	FALSE	medium	104.4	FALSE	EG002
NCT00216476	head_to_head	ATC N05AX: Other antipsychotics	ATC N05AX: Other antipsychotics	EG000	M_dka	0	0	45	0	0	329	risperidone	N05AX:Other antipsychotics	aripiprazole	FALSE	medium	104.4	FALSE	EG002
NCT00216476	head_to_head	ATC N05AX: Other antipsychotics	ATC N05AX: Other antipsychotics	EG000	M_gallbladder	0	0	45	0	0	329	risperidone	N05AX:Other antipsychotics	aripiprazole	FALSE	medium	104.4	FALSE	EG002
NCT00216476	head_to_head	ATC N05AX: Other antipsychotics	ATC N05AX: Other antipsychotics	EG000	M_hf	0	0	45	0	0	329	risperidone	N05AX:Other antipsychotics	aripiprazole	FALSE	medium	104.4	FALSE	EG002
NCT00216476	head_to_head	ATC N05AX: Other antipsychotics	ATC N05AX: Other antipsychotics	EG000	M_ich	0	0	45	0	0	329	risperidone	N05AX:Other antipsychotics	aripiprazole	FALSE	medium	104.4	FALSE	EG002
NCT00216476	head_to_head	ATC N05AX: Other antipsychotics	ATC N05AX: Other antipsychotics	EG000	NCO_cataract	0	0	45	0	0	329	risperidone	N05AX:Other antipsychotics	aripiprazole	FALSE	medium	104.4	FALSE	EG002
NCT00216476	head_to_head	ATC N05AX: Other antipsychotics	ATC N05AX: Other antipsychotics	EG000	NCO_hernia	0	0	45	0	0	329	risperidone	N05AX:Other antipsychotics	aripiprazole	FALSE	medium	104.4	FALSE	EG002
NCT00216476	head_to_head	ATC N05AX: Other antipsychotics	ATC N05AX: Other antipsychotics	EG000	NGF_composite	0	0	45	0	0	329	risperidone	N05AX:Other antipsychotics	aripiprazole	FALSE	medium	104.4	FALSE	EG002
NCT00216476	head_to_head	ATC N05AX: Other antipsychotics	ATC N05AX: Other antipsychotics	EG000	S1_spine	0	0	45	0	0	329	risperidone	N05AX:Other antipsychotics	aripiprazole	FALSE	medium	104.4	FALSE	EG002
NCT00216476	head_to_head	ATC N05AX: Other antipsychotics	ATC N05AX: Other antipsychotics	EG000	S2_gout	0	0	45	0	0	329	risperidone	N05AX:Other antipsychotics	aripiprazole	FALSE	medium	104.4	FALSE	EG002
NCT00216476	head_to_head	ATC N05AX: Other antipsychotics	ATC N05AX: Other antipsychotics	EG000	S3_osteonecrosis	0	0	45	0	0	329	risperidone	N05AX:Other antipsychotics	aripiprazole	FALSE	medium	104.4	FALSE	EG002
NCT00221104	usual_care	Statin		EG000	DEATH			785			780	pravastatin	Statin		FALSE	high	255.16	FALSE	EG001
NCT00221104	usual_care	Statin		EG000	JF	3	2	785	0	0	780	pravastatin	Statin		FALSE	high	255.16	FALSE	EG001
NCT00221104	usual_care	Statin		EG000	JF_arthro	1	1	785	0	0	780	pravastatin	Statin		FALSE	high	255.16	FALSE	EG001
NCT00221104	usual_care	Statin		EG000	JF_oa	2	2	785	0	0	780	pravastatin	Statin		FALSE	high	255.16	FALSE	EG001
NCT00221104	usual_care	Statin		EG000	JF_rpoa	0	0	785	0	0	780	pravastatin	Statin		FALSE	high	255.16	FALSE	EG001
NCT00221104	usual_care	Statin		EG000	M_dka	0	0	785	0	0	780	pravastatin	Statin		FALSE	high	255.16	FALSE	EG001
NCT00221104	usual_care	Statin		EG000	M_gallbladder	6	2	785	5	2	780	pravastatin	Statin		FALSE	high	255.16	FALSE	EG001
NCT00221104	usual_care	Statin		EG000	M_hf	9	8	785	7	6	780	pravastatin	Statin		FALSE	high	255.16	FALSE	EG001
NCT00221104	usual_care	Statin		EG000	M_ich	11	9	785	14	11	780	pravastatin	Statin		FALSE	high	255.16	FALSE	EG001
NCT00221104	usual_care	Statin		EG000	NCO_cataract	11	10	785	9	9	780	pravastatin	Statin		FALSE	high	255.16	FALSE	EG001
NCT00221104	usual_care	Statin		EG000	NCO_hernia	5	5	785	3	3	780	pravastatin	Statin		FALSE	high	255.16	FALSE	EG001
NCT00221104	usual_care	Statin		EG000	NGF_composite	3	2	785	0	0	780	pravastatin	Statin		FALSE	high	255.16	FALSE	EG001
NCT00221104	usual_care	Statin		EG000	S1_spine	5	3	785	5	3	780	pravastatin	Statin		FALSE	high	255.16	FALSE	EG001
NCT00221104	usual_care	Statin		EG000	S2_gout	0	0	785	0	0	780	pravastatin	Statin		FALSE	high	255.16	FALSE	EG001
NCT00221104	usual_care	Statin		EG000	S3_osteonecrosis	0	0	785	0	0	780	pravastatin	Statin		FALSE	high	255.16	FALSE	EG001
NCT00233402	usual_care	ATC V04CX: Other diagnostic agents		EG001	DEATH			381			421	hexaminolevulinate	V04CX:Other diagnostic agents		FALSE	medium	4.286	FALSE	EG000
NCT00233402	usual_care	ATC V04CX: Other diagnostic agents		EG001	JF	1	1	381	1	1	421	hexaminolevulinate	V04CX:Other diagnostic agents		FALSE	medium	4.286	FALSE	EG000
NCT00233402	usual_care	ATC V04CX: Other diagnostic agents		EG001	JF_arthro	1	1	381	0	0	421	hexaminolevulinate	V04CX:Other diagnostic agents		FALSE	medium	4.286	FALSE	EG000
NCT00233402	usual_care	ATC V04CX: Other diagnostic agents		EG001	JF_oa	0	0	381	1	1	421	hexaminolevulinate	V04CX:Other diagnostic agents		FALSE	medium	4.286	FALSE	EG000
NCT00233402	usual_care	ATC V04CX: Other diagnostic agents		EG001	JF_rpoa	0	0	381	0	0	421	hexaminolevulinate	V04CX:Other diagnostic agents		FALSE	medium	4.286	FALSE	EG000
NCT00233402	usual_care	ATC V04CX: Other diagnostic agents		EG001	M_dka	0	0	381	0	0	421	hexaminolevulinate	V04CX:Other diagnostic agents		FALSE	medium	4.286	FALSE	EG000
NCT00233402	usual_care	ATC V04CX: Other diagnostic agents		EG001	M_gallbladder	0	0	381	0	0	421	hexaminolevulinate	V04CX:Other diagnostic agents		FALSE	medium	4.286	FALSE	EG000
NCT00233402	usual_care	ATC V04CX: Other diagnostic agents		EG001	M_hf	0	0	381	2	2	421	hexaminolevulinate	V04CX:Other diagnostic agents		FALSE	medium	4.286	FALSE	EG000
NCT00233402	usual_care	ATC V04CX: Other diagnostic agents		EG001	M_ich	0	0	381	1	1	421	hexaminolevulinate	V04CX:Other diagnostic agents		FALSE	medium	4.286	FALSE	EG000
NCT00233402	usual_care	ATC V04CX: Other diagnostic agents		EG001	NCO_cataract	0	0	381	0	0	421	hexaminolevulinate	V04CX:Other diagnostic agents		FALSE	medium	4.286	FALSE	EG000
NCT00233402	usual_care	ATC V04CX: Other diagnostic agents		EG001	NCO_hernia	0	0	381	0	0	421	hexaminolevulinate	V04CX:Other diagnostic agents		FALSE	medium	4.286	FALSE	EG000
NCT00233402	usual_care	ATC V04CX: Other diagnostic agents		EG001	NGF_composite	1	1	381	1	1	421	hexaminolevulinate	V04CX:Other diagnostic agents		FALSE	medium	4.286	FALSE	EG000
NCT00233402	usual_care	ATC V04CX: Other diagnostic agents		EG001	S1_spine	0	0	381	0	0	421	hexaminolevulinate	V04CX:Other diagnostic agents		FALSE	medium	4.286	FALSE	EG000
NCT00233402	usual_care	ATC V04CX: Other diagnostic agents		EG001	S2_gout	0	0	381	0	0	421	hexaminolevulinate	V04CX:Other diagnostic agents		FALSE	medium	4.286	FALSE	EG000
NCT00233402	usual_care	ATC V04CX: Other diagnostic agents		EG001	S3_osteonecrosis	0	0	381	0	0	421	hexaminolevulinate	V04CX:Other diagnostic agents		FALSE	medium	4.286	FALSE	EG000
NCT00234065	head_to_head	ATC B01AC: Platelet aggregation inhibitors excl. heparin	Aspirin	EG000	DEATH			1335			1337	cilostazol	B01AC:Platelet aggregation inhibitors excl. heparin	aspirin	FALSE	high	256.65	FALSE	EG001
NCT00234065	head_to_head	ATC B01AC: Platelet aggregation inhibitors excl. heparin	Aspirin	EG000	JF	2	2	1335	2	2	1337	cilostazol	B01AC:Platelet aggregation inhibitors excl. heparin	aspirin	FALSE	high	256.65	FALSE	EG001
NCT00234065	head_to_head	ATC B01AC: Platelet aggregation inhibitors excl. heparin	Aspirin	EG000	JF_arthro	0	0	1335	0	0	1337	cilostazol	B01AC:Platelet aggregation inhibitors excl. heparin	aspirin	FALSE	high	256.65	FALSE	EG001
NCT00234065	head_to_head	ATC B01AC: Platelet aggregation inhibitors excl. heparin	Aspirin	EG000	JF_oa	2	2	1335	2	2	1337	cilostazol	B01AC:Platelet aggregation inhibitors excl. heparin	aspirin	FALSE	high	256.65	FALSE	EG001
NCT00234065	head_to_head	ATC B01AC: Platelet aggregation inhibitors excl. heparin	Aspirin	EG000	JF_rpoa	0	0	1335	0	0	1337	cilostazol	B01AC:Platelet aggregation inhibitors excl. heparin	aspirin	FALSE	high	256.65	FALSE	EG001
NCT00234065	head_to_head	ATC B01AC: Platelet aggregation inhibitors excl. heparin	Aspirin	EG000	M_dka	0	0	1335	0	0	1337	cilostazol	B01AC:Platelet aggregation inhibitors excl. heparin	aspirin	FALSE	high	256.65	FALSE	EG001
NCT00234065	head_to_head	ATC B01AC: Platelet aggregation inhibitors excl. heparin	Aspirin	EG000	M_gallbladder	7	3	1335	7	3	1337	cilostazol	B01AC:Platelet aggregation inhibitors excl. heparin	aspirin	FALSE	high	256.65	FALSE	EG001
NCT00234065	head_to_head	ATC B01AC: Platelet aggregation inhibitors excl. heparin	Aspirin	EG000	M_hf	7	4	1335	8	3	1337	cilostazol	B01AC:Platelet aggregation inhibitors excl. heparin	aspirin	FALSE	high	256.65	FALSE	EG001
NCT00234065	head_to_head	ATC B01AC: Platelet aggregation inhibitors excl. heparin	Aspirin	EG000	M_ich	34	25	1335	13	4	1337	cilostazol	B01AC:Platelet aggregation inhibitors excl. heparin	aspirin	FALSE	high	256.65	FALSE	EG001
NCT00234065	head_to_head	ATC B01AC: Platelet aggregation inhibitors excl. heparin	Aspirin	EG000	NCO_cataract	18	17	1335	23	22	1337	cilostazol	B01AC:Platelet aggregation inhibitors excl. heparin	aspirin	FALSE	high	256.65	FALSE	EG001
NCT00234065	head_to_head	ATC B01AC: Platelet aggregation inhibitors excl. heparin	Aspirin	EG000	NCO_hernia	5	5	1335	11	11	1337	cilostazol	B01AC:Platelet aggregation inhibitors excl. heparin	aspirin	FALSE	high	256.65	FALSE	EG001
NCT00234065	head_to_head	ATC B01AC: Platelet aggregation inhibitors excl. heparin	Aspirin	EG000	NGF_composite	2	2	1335	2	2	1337	cilostazol	B01AC:Platelet aggregation inhibitors excl. heparin	aspirin	FALSE	high	256.65	FALSE	EG001
NCT00234065	head_to_head	ATC B01AC: Platelet aggregation inhibitors excl. heparin	Aspirin	EG000	S1_spine	4	2	1335	1	1	1337	cilostazol	B01AC:Platelet aggregation inhibitors excl. heparin	aspirin	FALSE	high	256.65	FALSE	EG001
NCT00234065	head_to_head	ATC B01AC: Platelet aggregation inhibitors excl. heparin	Aspirin	EG000	S2_gout	0	0	1335	0	0	1337	cilostazol	B01AC:Platelet aggregation inhibitors excl. heparin	aspirin	FALSE	high	256.65	FALSE	EG001
NCT00234065	head_to_head	ATC B01AC: Platelet aggregation inhibitors excl. heparin	Aspirin	EG000	S3_osteonecrosis	0	0	1335	0	0	1337	cilostazol	B01AC:Platelet aggregation inhibitors excl. heparin	aspirin	FALSE	high	256.65	FALSE	EG001
NCT00234832	placebo	ATC A08AA: Centrally acting antiobesity products		EG001	DEATH			4881			4904	sibutramine	A08AA:Centrally acting antiobesity products		FALSE	high		FALSE	EG002
NCT00234832	placebo	ATC A08AA: Centrally acting antiobesity products		EG001	JF	89	88	4881	107	107	4904	sibutramine	A08AA:Centrally acting antiobesity products		FALSE	high		FALSE	EG002
NCT00234832	placebo	ATC A08AA: Centrally acting antiobesity products		EG001	JF_arthro	1	1	4881	0	0	4904	sibutramine	A08AA:Centrally acting antiobesity products		FALSE	high		FALSE	EG002
NCT00234832	placebo	ATC A08AA: Centrally acting antiobesity products		EG001	JF_oa	88	88	4881	107	107	4904	sibutramine	A08AA:Centrally acting antiobesity products		FALSE	high		FALSE	EG002
NCT00234832	placebo	ATC A08AA: Centrally acting antiobesity products		EG001	JF_rpoa	0	0	4881	0	0	4904	sibutramine	A08AA:Centrally acting antiobesity products		FALSE	high		FALSE	EG002
NCT00234832	placebo	ATC A08AA: Centrally acting antiobesity products		EG001	M_dka	1	1	4881	0	0	4904	sibutramine	A08AA:Centrally acting antiobesity products		FALSE	high		FALSE	EG002
NCT00234832	placebo	ATC A08AA: Centrally acting antiobesity products		EG001	M_gallbladder	58	25	4881	48	26	4904	sibutramine	A08AA:Centrally acting antiobesity products		FALSE	high		FALSE	EG002
NCT00234832	placebo	ATC A08AA: Centrally acting antiobesity products		EG001	M_hf	162	80	4881	160	82	4904	sibutramine	A08AA:Centrally acting antiobesity products		FALSE	high		FALSE	EG002
NCT00234832	placebo	ATC A08AA: Centrally acting antiobesity products		EG001	M_ich	12	3	4881	18	6	4904	sibutramine	A08AA:Centrally acting antiobesity products		FALSE	high		FALSE	EG002
NCT00234832	placebo	ATC A08AA: Centrally acting antiobesity products		EG001	NCO_cataract	32	29	4881	35	33	4904	sibutramine	A08AA:Centrally acting antiobesity products		FALSE	high		FALSE	EG002
NCT00234832	placebo	ATC A08AA: Centrally acting antiobesity products		EG001	NCO_hernia	18	18	4881	13	13	4904	sibutramine	A08AA:Centrally acting antiobesity products		FALSE	high		FALSE	EG002
NCT00234832	placebo	ATC A08AA: Centrally acting antiobesity products		EG001	NGF_composite	89	88	4881	111	107	4904	sibutramine	A08AA:Centrally acting antiobesity products		FALSE	high		FALSE	EG002
NCT00234832	placebo	ATC A08AA: Centrally acting antiobesity products		EG001	S1_spine	47	15	4881	37	15	4904	sibutramine	A08AA:Centrally acting antiobesity products		FALSE	high		FALSE	EG002
NCT00234832	placebo	ATC A08AA: Centrally acting antiobesity products		EG001	S2_gout	3	2	4881	4	3	4904	sibutramine	A08AA:Centrally acting antiobesity products		FALSE	high		FALSE	EG002
NCT00234832	placebo	ATC A08AA: Centrally acting antiobesity products		EG001	S3_osteonecrosis	0	0	4881	4	4	4904	sibutramine	A08AA:Centrally acting antiobesity products		FALSE	high		FALSE	EG002
NCT00235716	placebo	ATC N06DA: Anticholinesterases		EG001|EG002	DEATH			304			309	memantine	N06DA:Anticholinesterases;N06DX:Other anti-dementia drugs		FALSE	high		FALSE	EG000|EG003
NCT00235716	placebo	ATC N06DA: Anticholinesterases		EG001|EG002	JF	3	2	304	3	3	309	memantine	N06DA:Anticholinesterases;N06DX:Other anti-dementia drugs		FALSE	high		FALSE	EG000|EG003
NCT00235716	placebo	ATC N06DA: Anticholinesterases		EG001|EG002	JF_arthro	3	2	304	3	3	309	memantine	N06DA:Anticholinesterases;N06DX:Other anti-dementia drugs		FALSE	high		FALSE	EG000|EG003
NCT00235716	placebo	ATC N06DA: Anticholinesterases		EG001|EG002	JF_oa	0	0	304	0	0	309	memantine	N06DA:Anticholinesterases;N06DX:Other anti-dementia drugs		FALSE	high		FALSE	EG000|EG003
NCT00235716	placebo	ATC N06DA: Anticholinesterases		EG001|EG002	JF_rpoa	0	0	304	0	0	309	memantine	N06DA:Anticholinesterases;N06DX:Other anti-dementia drugs		FALSE	high		FALSE	EG000|EG003
NCT00235716	placebo	ATC N06DA: Anticholinesterases		EG001|EG002	M_dka	0	0	304	1	1	309	memantine	N06DA:Anticholinesterases;N06DX:Other anti-dementia drugs		FALSE	high		FALSE	EG000|EG003
NCT00235716	placebo	ATC N06DA: Anticholinesterases		EG001|EG002	M_gallbladder	3	2	304	3	3	309	memantine	N06DA:Anticholinesterases;N06DX:Other anti-dementia drugs		FALSE	high		FALSE	EG000|EG003
NCT00235716	placebo	ATC N06DA: Anticholinesterases		EG001|EG002	M_hf	11	9	304	12	7	309	memantine	N06DA:Anticholinesterases;N06DX:Other anti-dementia drugs		FALSE	high		FALSE	EG000|EG003
NCT00235716	placebo	ATC N06DA: Anticholinesterases		EG001|EG002	M_ich	2	2	304	5	2	309	memantine	N06DA:Anticholinesterases;N06DX:Other anti-dementia drugs		FALSE	high		FALSE	EG000|EG003
NCT00235716	placebo	ATC N06DA: Anticholinesterases		EG001|EG002	NCO_cataract	1	1	304	1	1	309	memantine	N06DA:Anticholinesterases;N06DX:Other anti-dementia drugs		FALSE	high		FALSE	EG000|EG003
NCT00235716	placebo	ATC N06DA: Anticholinesterases		EG001|EG002	NCO_hernia	0	0	304	1	1	309	memantine	N06DA:Anticholinesterases;N06DX:Other anti-dementia drugs		FALSE	high		FALSE	EG000|EG003
NCT00235716	placebo	ATC N06DA: Anticholinesterases		EG001|EG002	NGF_composite	3	2	304	3	3	309	memantine	N06DA:Anticholinesterases;N06DX:Other anti-dementia drugs		FALSE	high		FALSE	EG000|EG003
NCT00235716	placebo	ATC N06DA: Anticholinesterases		EG001|EG002	S1_spine	0	0	304	0	0	309	memantine	N06DA:Anticholinesterases;N06DX:Other anti-dementia drugs		FALSE	high		FALSE	EG000|EG003
NCT00235716	placebo	ATC N06DA: Anticholinesterases		EG001|EG002	S2_gout	0	0	304	1	1	309	memantine	N06DA:Anticholinesterases;N06DX:Other anti-dementia drugs		FALSE	high		FALSE	EG000|EG003
NCT00235716	placebo	ATC N06DA: Anticholinesterases		EG001|EG002	S3_osteonecrosis	0	0	304	0	0	309	memantine	N06DA:Anticholinesterases;N06DX:Other anti-dementia drugs		FALSE	high		FALSE	EG000|EG003
NCT00235716	placebo	Unmapped: dl-alpha-tocopherol		EG000|EG002	DEATH			307			306	dl-alpha-tocopherol			FALSE	high		FALSE	EG001|EG003
NCT00235716	placebo	Unmapped: dl-alpha-tocopherol		EG000|EG002	JF	3	3	307	3	2	306	dl-alpha-tocopherol			FALSE	high		FALSE	EG001|EG003
NCT00235716	placebo	Unmapped: dl-alpha-tocopherol		EG000|EG002	JF_arthro	3	3	307	3	2	306	dl-alpha-tocopherol			FALSE	high		FALSE	EG001|EG003
NCT00235716	placebo	Unmapped: dl-alpha-tocopherol		EG000|EG002	JF_oa	0	0	307	0	0	306	dl-alpha-tocopherol			FALSE	high		FALSE	EG001|EG003
NCT00235716	placebo	Unmapped: dl-alpha-tocopherol		EG000|EG002	JF_rpoa	0	0	307	0	0	306	dl-alpha-tocopherol			FALSE	high		FALSE	EG001|EG003
NCT00235716	placebo	Unmapped: dl-alpha-tocopherol		EG000|EG002	M_dka	0	0	307	1	1	306	dl-alpha-tocopherol			FALSE	high		FALSE	EG001|EG003
NCT00235716	placebo	Unmapped: dl-alpha-tocopherol		EG000|EG002	M_gallbladder	4	3	307	2	2	306	dl-alpha-tocopherol			FALSE	high		FALSE	EG001|EG003
NCT00235716	placebo	Unmapped: dl-alpha-tocopherol		EG000|EG002	M_hf	13	8	307	10	8	306	dl-alpha-tocopherol			FALSE	high		FALSE	EG001|EG003
NCT00235716	placebo	Unmapped: dl-alpha-tocopherol		EG000|EG002	M_ich	2	1	307	5	3	306	dl-alpha-tocopherol			FALSE	high		FALSE	EG001|EG003
NCT00235716	placebo	Unmapped: dl-alpha-tocopherol		EG000|EG002	NCO_cataract	1	1	307	1	1	306	dl-alpha-tocopherol			FALSE	high		FALSE	EG001|EG003
NCT00235716	placebo	Unmapped: dl-alpha-tocopherol		EG000|EG002	NCO_hernia	1	1	307	0	0	306	dl-alpha-tocopherol			FALSE	high		FALSE	EG001|EG003
NCT00235716	placebo	Unmapped: dl-alpha-tocopherol		EG000|EG002	NGF_composite	3	3	307	3	2	306	dl-alpha-tocopherol			FALSE	high		FALSE	EG001|EG003
NCT00235716	placebo	Unmapped: dl-alpha-tocopherol		EG000|EG002	S1_spine	0	0	307	0	0	306	dl-alpha-tocopherol			FALSE	high		FALSE	EG001|EG003
NCT00235716	placebo	Unmapped: dl-alpha-tocopherol		EG000|EG002	S2_gout	1	1	307	0	0	306	dl-alpha-tocopherol			FALSE	high		FALSE	EG001|EG003
NCT00235716	placebo	Unmapped: dl-alpha-tocopherol		EG000|EG002	S3_osteonecrosis	0	0	307	0	0	306	dl-alpha-tocopherol			FALSE	high		FALSE	EG001|EG003
NCT00239681	placebo	Statin		EG001	DEATH			8864			8869	rosuvastatin	Statin		FALSE	high		TRUE	EG000
NCT00239681	placebo	Statin		EG001	JF	15	15	8864	18	17	8869	rosuvastatin	Statin		FALSE	high		TRUE	EG000
NCT00239681	placebo	Statin		EG001	JF_arthro	0	0	8864	1	1	8869	rosuvastatin	Statin		FALSE	high		TRUE	EG000
NCT00239681	placebo	Statin		EG001	JF_oa	15	15	8864	17	17	8869	rosuvastatin	Statin		FALSE	high		TRUE	EG000
NCT00239681	placebo	Statin		EG001	JF_rpoa	0	0	8864	0	0	8869	rosuvastatin	Statin		FALSE	high		TRUE	EG000
NCT00239681	placebo	Statin		EG001	M_dka	0	0	8864	0	0	8869	rosuvastatin	Statin		FALSE	high		TRUE	EG000
NCT00239681	placebo	Statin		EG001	M_gallbladder	49	23	8864	44	22	8869	rosuvastatin	Statin		FALSE	high		TRUE	EG000
NCT00239681	placebo	Statin		EG001	M_hf	25	19	8864	23	16	8869	rosuvastatin	Statin		FALSE	high		TRUE	EG000
NCT00239681	placebo	Statin		EG001	M_ich	3	2	8864	4	4	8869	rosuvastatin	Statin		FALSE	high		TRUE	EG000
NCT00239681	placebo	Statin		EG001	NCO_cataract	8	8	8864	3	3	8869	rosuvastatin	Statin		FALSE	high		TRUE	EG000
NCT00239681	placebo	Statin		EG001	NCO_hernia	15	15	8864	18	17	8869	rosuvastatin	Statin		FALSE	high		TRUE	EG000
NCT00239681	placebo	Statin		EG001	NGF_composite	15	15	8864	21	17	8869	rosuvastatin	Statin		FALSE	high		TRUE	EG000
NCT00239681	placebo	Statin		EG001	S1_spine	22	12	8864	21	9	8869	rosuvastatin	Statin		FALSE	high		TRUE	EG000
NCT00239681	placebo	Statin		EG001	S2_gout	1	1	8864	1	1	8869	rosuvastatin	Statin		FALSE	high		TRUE	EG000
NCT00239681	placebo	Statin		EG001	S3_osteonecrosis	0	0	8864	3	3	8869	rosuvastatin	Statin		FALSE	high		TRUE	EG000
NCT00242710	placebo	Combination: ATC G03AA: Progestogens and estrogens, fixed combinations + Menopausal hormone therapy		EG002	DEATH			172			179	conjugated estrogens + medroxyprogesterone acetate	Menopausal hormone therapy | G03AA:Progestogens and estrogens, fixed combinations;G03AC:Progestogens;G03DA:Pregnen (4) derivatives;L02AB:Progestogens		FALSE	high		FALSE	EG003
NCT00242710	placebo	Combination: ATC G03AA: Progestogens and estrogens, fixed combinations + Menopausal hormone therapy		EG002	JF	0	0	172	0	0	179	conjugated estrogens + medroxyprogesterone acetate	Menopausal hormone therapy | G03AA:Progestogens and estrogens, fixed combinations;G03AC:Progestogens;G03DA:Pregnen (4) derivatives;L02AB:Progestogens		FALSE	high		FALSE	EG003
NCT00242710	placebo	Combination: ATC G03AA: Progestogens and estrogens, fixed combinations + Menopausal hormone therapy		EG002	JF_arthro	0	0	172	0	0	179	conjugated estrogens + medroxyprogesterone acetate	Menopausal hormone therapy | G03AA:Progestogens and estrogens, fixed combinations;G03AC:Progestogens;G03DA:Pregnen (4) derivatives;L02AB:Progestogens		FALSE	high		FALSE	EG003
NCT00242710	placebo	Combination: ATC G03AA: Progestogens and estrogens, fixed combinations + Menopausal hormone therapy		EG002	JF_oa	0	0	172	0	0	179	conjugated estrogens + medroxyprogesterone acetate	Menopausal hormone therapy | G03AA:Progestogens and estrogens, fixed combinations;G03AC:Progestogens;G03DA:Pregnen (4) derivatives;L02AB:Progestogens		FALSE	high		FALSE	EG003
NCT00242710	placebo	Combination: ATC G03AA: Progestogens and estrogens, fixed combinations + Menopausal hormone therapy		EG002	JF_rpoa	0	0	172	0	0	179	conjugated estrogens + medroxyprogesterone acetate	Menopausal hormone therapy | G03AA:Progestogens and estrogens, fixed combinations;G03AC:Progestogens;G03DA:Pregnen (4) derivatives;L02AB:Progestogens		FALSE	high		FALSE	EG003
NCT00242710	placebo	Combination: ATC G03AA: Progestogens and estrogens, fixed combinations + Menopausal hormone therapy		EG002	M_dka	0	0	172	0	0	179	conjugated estrogens + medroxyprogesterone acetate	Menopausal hormone therapy | G03AA:Progestogens and estrogens, fixed combinations;G03AC:Progestogens;G03DA:Pregnen (4) derivatives;L02AB:Progestogens		FALSE	high		FALSE	EG003
NCT00242710	placebo	Combination: ATC G03AA: Progestogens and estrogens, fixed combinations + Menopausal hormone therapy		EG002	M_gallbladder	1	1	172	0	0	179	conjugated estrogens + medroxyprogesterone acetate	Menopausal hormone therapy | G03AA:Progestogens and estrogens, fixed combinations;G03AC:Progestogens;G03DA:Pregnen (4) derivatives;L02AB:Progestogens		FALSE	high		FALSE	EG003
NCT00242710	placebo	Combination: ATC G03AA: Progestogens and estrogens, fixed combinations + Menopausal hormone therapy		EG002	M_hf	0	0	172	0	0	179	conjugated estrogens + medroxyprogesterone acetate	Menopausal hormone therapy | G03AA:Progestogens and estrogens, fixed combinations;G03AC:Progestogens;G03DA:Pregnen (4) derivatives;L02AB:Progestogens		FALSE	high		FALSE	EG003
NCT00242710	placebo	Combination: ATC G03AA: Progestogens and estrogens, fixed combinations + Menopausal hormone therapy		EG002	M_ich	0	0	172	0	0	179	conjugated estrogens + medroxyprogesterone acetate	Menopausal hormone therapy | G03AA:Progestogens and estrogens, fixed combinations;G03AC:Progestogens;G03DA:Pregnen (4) derivatives;L02AB:Progestogens		FALSE	high		FALSE	EG003
NCT00242710	placebo	Combination: ATC G03AA: Progestogens and estrogens, fixed combinations + Menopausal hormone therapy		EG002	NCO_cataract	0	0	172	0	0	179	conjugated estrogens + medroxyprogesterone acetate	Menopausal hormone therapy | G03AA:Progestogens and estrogens, fixed combinations;G03AC:Progestogens;G03DA:Pregnen (4) derivatives;L02AB:Progestogens		FALSE	high		FALSE	EG003
NCT00242710	placebo	Combination: ATC G03AA: Progestogens and estrogens, fixed combinations + Menopausal hormone therapy		EG002	NCO_hernia	0	0	172	0	0	179	conjugated estrogens + medroxyprogesterone acetate	Menopausal hormone therapy | G03AA:Progestogens and estrogens, fixed combinations;G03AC:Progestogens;G03DA:Pregnen (4) derivatives;L02AB:Progestogens		FALSE	high		FALSE	EG003
NCT00242710	placebo	Combination: ATC G03AA: Progestogens and estrogens, fixed combinations + Menopausal hormone therapy		EG002	NGF_composite	0	0	172	0	0	179	conjugated estrogens + medroxyprogesterone acetate	Menopausal hormone therapy | G03AA:Progestogens and estrogens, fixed combinations;G03AC:Progestogens;G03DA:Pregnen (4) derivatives;L02AB:Progestogens		FALSE	high		FALSE	EG003
NCT00242710	placebo	Combination: ATC G03AA: Progestogens and estrogens, fixed combinations + Menopausal hormone therapy		EG002	S1_spine	0	0	172	0	0	179	conjugated estrogens + medroxyprogesterone acetate	Menopausal hormone therapy | G03AA:Progestogens and estrogens, fixed combinations;G03AC:Progestogens;G03DA:Pregnen (4) derivatives;L02AB:Progestogens		FALSE	high		FALSE	EG003
NCT00242710	placebo	Combination: ATC G03AA: Progestogens and estrogens, fixed combinations + Menopausal hormone therapy		EG002	S2_gout	0	0	172	0	0	179	conjugated estrogens + medroxyprogesterone acetate	Menopausal hormone therapy | G03AA:Progestogens and estrogens, fixed combinations;G03AC:Progestogens;G03DA:Pregnen (4) derivatives;L02AB:Progestogens		FALSE	high		FALSE	EG003
NCT00242710	placebo	Combination: ATC G03AA: Progestogens and estrogens, fixed combinations + Menopausal hormone therapy		EG002	S3_osteonecrosis	0	0	172	0	0	179	conjugated estrogens + medroxyprogesterone acetate	Menopausal hormone therapy | G03AA:Progestogens and estrogens, fixed combinations;G03AC:Progestogens;G03DA:Pregnen (4) derivatives;L02AB:Progestogens		FALSE	high		FALSE	EG003
NCT00242710	placebo	Combination: Menopausal hormone therapy + SERM		EG000|EG001	DEATH			172			710	bazedoxifene + conjugated estrogens	SERM | Menopausal hormone therapy		FALSE	high		FALSE	EG003
NCT00242710	placebo	Combination: Menopausal hormone therapy + SERM		EG000|EG001	JF	0	0	172	1	1	710	bazedoxifene + conjugated estrogens	SERM | Menopausal hormone therapy		FALSE	high		FALSE	EG003
NCT00242710	placebo	Combination: Menopausal hormone therapy + SERM		EG000|EG001	JF_arthro	0	0	172	1	1	710	bazedoxifene + conjugated estrogens	SERM | Menopausal hormone therapy		FALSE	high		FALSE	EG003
NCT00242710	placebo	Combination: Menopausal hormone therapy + SERM		EG000|EG001	JF_oa	0	0	172	0	0	710	bazedoxifene + conjugated estrogens	SERM | Menopausal hormone therapy		FALSE	high		FALSE	EG003
NCT00242710	placebo	Combination: Menopausal hormone therapy + SERM		EG000|EG001	JF_rpoa	0	0	172	0	0	710	bazedoxifene + conjugated estrogens	SERM | Menopausal hormone therapy		FALSE	high		FALSE	EG003
NCT00242710	placebo	Combination: Menopausal hormone therapy + SERM		EG000|EG001	M_dka	0	0	172	0	0	710	bazedoxifene + conjugated estrogens	SERM | Menopausal hormone therapy		FALSE	high		FALSE	EG003
NCT00242710	placebo	Combination: Menopausal hormone therapy + SERM		EG000|EG001	M_gallbladder	1	1	172	3	2	710	bazedoxifene + conjugated estrogens	SERM | Menopausal hormone therapy		FALSE	high		FALSE	EG003
NCT00242710	placebo	Combination: Menopausal hormone therapy + SERM		EG000|EG001	M_hf	0	0	172	0	0	710	bazedoxifene + conjugated estrogens	SERM | Menopausal hormone therapy		FALSE	high		FALSE	EG003
NCT00242710	placebo	Combination: Menopausal hormone therapy + SERM		EG000|EG001	M_ich	0	0	172	0	0	710	bazedoxifene + conjugated estrogens	SERM | Menopausal hormone therapy		FALSE	high		FALSE	EG003
NCT00242710	placebo	Combination: Menopausal hormone therapy + SERM		EG000|EG001	NCO_cataract	0	0	172	0	0	710	bazedoxifene + conjugated estrogens	SERM | Menopausal hormone therapy		FALSE	high		FALSE	EG003
NCT00242710	placebo	Combination: Menopausal hormone therapy + SERM		EG000|EG001	NCO_hernia	0	0	172	0	0	710	bazedoxifene + conjugated estrogens	SERM | Menopausal hormone therapy		FALSE	high		FALSE	EG003
NCT00242710	placebo	Combination: Menopausal hormone therapy + SERM		EG000|EG001	NGF_composite	0	0	172	1	1	710	bazedoxifene + conjugated estrogens	SERM | Menopausal hormone therapy		FALSE	high		FALSE	EG003
NCT00242710	placebo	Combination: Menopausal hormone therapy + SERM		EG000|EG001	S1_spine	0	0	172	0	0	710	bazedoxifene + conjugated estrogens	SERM | Menopausal hormone therapy		FALSE	high		FALSE	EG003
NCT00242710	placebo	Combination: Menopausal hormone therapy + SERM		EG000|EG001	S2_gout	0	0	172	0	0	710	bazedoxifene + conjugated estrogens	SERM | Menopausal hormone therapy		FALSE	high		FALSE	EG003
NCT00242710	placebo	Combination: Menopausal hormone therapy + SERM		EG000|EG001	S3_osteonecrosis	0	0	172	0	0	710	bazedoxifene + conjugated estrogens	SERM | Menopausal hormone therapy		FALSE	high		FALSE	EG003
NCT00248170	head_to_head	ATC L02BG: Aromatase inhibitors	ATC L02BG: Aromatase inhibitors	EG000	DEATH			2062			2049	letrozole	L02BG:Aromatase inhibitors	anastrozole	FALSE	high		FALSE	EG001
NCT00248170	head_to_head	ATC L02BG: Aromatase inhibitors	ATC L02BG: Aromatase inhibitors	EG000	JF	15	15	2062	22	21	2049	letrozole	L02BG:Aromatase inhibitors	anastrozole	FALSE	high		FALSE	EG001
NCT00248170	head_to_head	ATC L02BG: Aromatase inhibitors	ATC L02BG: Aromatase inhibitors	EG000	JF_arthro	0	0	2062	1	1	2049	letrozole	L02BG:Aromatase inhibitors	anastrozole	FALSE	high		FALSE	EG001
NCT00248170	head_to_head	ATC L02BG: Aromatase inhibitors	ATC L02BG: Aromatase inhibitors	EG000	JF_oa	15	15	2062	21	21	2049	letrozole	L02BG:Aromatase inhibitors	anastrozole	FALSE	high		FALSE	EG001
NCT00248170	head_to_head	ATC L02BG: Aromatase inhibitors	ATC L02BG: Aromatase inhibitors	EG000	JF_rpoa	0	0	2062	0	0	2049	letrozole	L02BG:Aromatase inhibitors	anastrozole	FALSE	high		FALSE	EG001
NCT00248170	head_to_head	ATC L02BG: Aromatase inhibitors	ATC L02BG: Aromatase inhibitors	EG000	M_dka	0	0	2062	0	0	2049	letrozole	L02BG:Aromatase inhibitors	anastrozole	FALSE	high		FALSE	EG001
NCT00248170	head_to_head	ATC L02BG: Aromatase inhibitors	ATC L02BG: Aromatase inhibitors	EG000	M_gallbladder	20	11	2062	17	8	2049	letrozole	L02BG:Aromatase inhibitors	anastrozole	FALSE	high		FALSE	EG001
NCT00248170	head_to_head	ATC L02BG: Aromatase inhibitors	ATC L02BG: Aromatase inhibitors	EG000	M_hf	8	4	2062	22	9	2049	letrozole	L02BG:Aromatase inhibitors	anastrozole	FALSE	high		FALSE	EG001
NCT00248170	head_to_head	ATC L02BG: Aromatase inhibitors	ATC L02BG: Aromatase inhibitors	EG000	M_ich	7	4	2062	10	3	2049	letrozole	L02BG:Aromatase inhibitors	anastrozole	FALSE	high		FALSE	EG001
NCT00248170	head_to_head	ATC L02BG: Aromatase inhibitors	ATC L02BG: Aromatase inhibitors	EG000	NCO_cataract	2	2	2062	9	9	2049	letrozole	L02BG:Aromatase inhibitors	anastrozole	FALSE	high		FALSE	EG001
NCT00248170	head_to_head	ATC L02BG: Aromatase inhibitors	ATC L02BG: Aromatase inhibitors	EG000	NCO_hernia	2	2	2062	2	2	2049	letrozole	L02BG:Aromatase inhibitors	anastrozole	FALSE	high		FALSE	EG001
NCT00248170	head_to_head	ATC L02BG: Aromatase inhibitors	ATC L02BG: Aromatase inhibitors	EG000	NGF_composite	16	15	2062	22	21	2049	letrozole	L02BG:Aromatase inhibitors	anastrozole	FALSE	high		FALSE	EG001
NCT00248170	head_to_head	ATC L02BG: Aromatase inhibitors	ATC L02BG: Aromatase inhibitors	EG000	S1_spine	10	6	2062	6	4	2049	letrozole	L02BG:Aromatase inhibitors	anastrozole	FALSE	high		FALSE	EG001
NCT00248170	head_to_head	ATC L02BG: Aromatase inhibitors	ATC L02BG: Aromatase inhibitors	EG000	S2_gout	0	0	2062	0	0	2049	letrozole	L02BG:Aromatase inhibitors	anastrozole	FALSE	high		FALSE	EG001
NCT00248170	head_to_head	ATC L02BG: Aromatase inhibitors	ATC L02BG: Aromatase inhibitors	EG000	S3_osteonecrosis	1	1	2062	0	0	2049	letrozole	L02BG:Aromatase inhibitors	anastrozole	FALSE	high		FALSE	EG001
NCT00249795	placebo	ATC C09CA: Angiotensin II receptor blockers (ARBs), plain		EG000	DEATH			4498			4518	irbesartan	C09CA:Angiotensin II receptor blockers (ARBs), plain		FALSE	high		FALSE	EG001
NCT00249795	placebo	ATC C09CA: Angiotensin II receptor blockers (ARBs), plain		EG000	JF	48	48	4498	60	58	4518	irbesartan	C09CA:Angiotensin II receptor blockers (ARBs), plain		FALSE	high		FALSE	EG001
NCT00249795	placebo	ATC C09CA: Angiotensin II receptor blockers (ARBs), plain		EG000	JF_arthro	0	0	4498	2	1	4518	irbesartan	C09CA:Angiotensin II receptor blockers (ARBs), plain		FALSE	high		FALSE	EG001
NCT00249795	placebo	ATC C09CA: Angiotensin II receptor blockers (ARBs), plain		EG000	JF_oa	48	48	4498	58	58	4518	irbesartan	C09CA:Angiotensin II receptor blockers (ARBs), plain		FALSE	high		FALSE	EG001
NCT00249795	placebo	ATC C09CA: Angiotensin II receptor blockers (ARBs), plain		EG000	JF_rpoa	0	0	4498	0	0	4518	irbesartan	C09CA:Angiotensin II receptor blockers (ARBs), plain		FALSE	high		FALSE	EG001
NCT00249795	placebo	ATC C09CA: Angiotensin II receptor blockers (ARBs), plain		EG000	M_dka	0	0	4498	0	0	4518	irbesartan	C09CA:Angiotensin II receptor blockers (ARBs), plain		FALSE	high		FALSE	EG001
NCT00249795	placebo	ATC C09CA: Angiotensin II receptor blockers (ARBs), plain		EG000	M_gallbladder	70	22	4498	62	29	4518	irbesartan	C09CA:Angiotensin II receptor blockers (ARBs), plain		FALSE	high		FALSE	EG001
NCT00249795	placebo	ATC C09CA: Angiotensin II receptor blockers (ARBs), plain		EG000	M_hf	1	1	4498	1	1	4518	irbesartan	C09CA:Angiotensin II receptor blockers (ARBs), plain		FALSE	high		FALSE	EG001
NCT00249795	placebo	ATC C09CA: Angiotensin II receptor blockers (ARBs), plain		EG000	M_ich	69	28	4498	46	14	4518	irbesartan	C09CA:Angiotensin II receptor blockers (ARBs), plain		FALSE	high		FALSE	EG001
NCT00249795	placebo	ATC C09CA: Angiotensin II receptor blockers (ARBs), plain		EG000	NCO_cataract	18	18	4498	17	17	4518	irbesartan	C09CA:Angiotensin II receptor blockers (ARBs), plain		FALSE	high		FALSE	EG001
NCT00249795	placebo	ATC C09CA: Angiotensin II receptor blockers (ARBs), plain		EG000	NCO_hernia	28	27	4498	20	20	4518	irbesartan	C09CA:Angiotensin II receptor blockers (ARBs), plain		FALSE	high		FALSE	EG001
NCT00249795	placebo	ATC C09CA: Angiotensin II receptor blockers (ARBs), plain		EG000	NGF_composite	48	48	4498	60	58	4518	irbesartan	C09CA:Angiotensin II receptor blockers (ARBs), plain		FALSE	high		FALSE	EG001
NCT00249795	placebo	ATC C09CA: Angiotensin II receptor blockers (ARBs), plain		EG000	S1_spine	17	5	4498	22	9	4518	irbesartan	C09CA:Angiotensin II receptor blockers (ARBs), plain		FALSE	high		FALSE	EG001
NCT00249795	placebo	ATC C09CA: Angiotensin II receptor blockers (ARBs), plain		EG000	S2_gout	3	2	4498	12	9	4518	irbesartan	C09CA:Angiotensin II receptor blockers (ARBs), plain		FALSE	high		FALSE	EG001
NCT00249795	placebo	ATC C09CA: Angiotensin II receptor blockers (ARBs), plain		EG000	S3_osteonecrosis	0	0	4498	0	0	4518	irbesartan	C09CA:Angiotensin II receptor blockers (ARBs), plain		FALSE	high		FALSE	EG001
NCT00249873	placebo	P2Y12 inhibitor		EG000	DEATH			3782			3772	clopidogrel	P2Y12 inhibitor		FALSE	high	269.7	FALSE	EG001
NCT00249873	placebo	P2Y12 inhibitor		EG000	JF	37	36	3782	29	28	3772	clopidogrel	P2Y12 inhibitor		FALSE	high	269.7	FALSE	EG001
NCT00249873	placebo	P2Y12 inhibitor		EG000	JF_arthro	1	1	3782	1	1	3772	clopidogrel	P2Y12 inhibitor		FALSE	high	269.7	FALSE	EG001
NCT00249873	placebo	P2Y12 inhibitor		EG000	JF_oa	36	36	3782	28	28	3772	clopidogrel	P2Y12 inhibitor		FALSE	high	269.7	FALSE	EG001
NCT00249873	placebo	P2Y12 inhibitor		EG000	JF_rpoa	0	0	3782	0	0	3772	clopidogrel	P2Y12 inhibitor		FALSE	high	269.7	FALSE	EG001
NCT00249873	placebo	P2Y12 inhibitor		EG000	M_dka	0	0	3782	0	0	3772	clopidogrel	P2Y12 inhibitor		FALSE	high	269.7	FALSE	EG001
NCT00249873	placebo	P2Y12 inhibitor		EG000	M_gallbladder	47	18	3782	47	16	3772	clopidogrel	P2Y12 inhibitor		FALSE	high	269.7	FALSE	EG001
NCT00249873	placebo	P2Y12 inhibitor		EG000	M_hf	0	0	3782	0	0	3772	clopidogrel	P2Y12 inhibitor		FALSE	high	269.7	FALSE	EG001
NCT00249873	placebo	P2Y12 inhibitor		EG000	M_ich	24	10	3782	46	17	3772	clopidogrel	P2Y12 inhibitor		FALSE	high	269.7	FALSE	EG001
NCT00249873	placebo	P2Y12 inhibitor		EG000	NCO_cataract	18	18	3782	20	20	3772	clopidogrel	P2Y12 inhibitor		FALSE	high	269.7	FALSE	EG001
NCT00249873	placebo	P2Y12 inhibitor		EG000	NCO_hernia	18	17	3782	19	18	3772	clopidogrel	P2Y12 inhibitor		FALSE	high	269.7	FALSE	EG001
NCT00249873	placebo	P2Y12 inhibitor		EG000	NGF_composite	37	36	3782	29	28	3772	clopidogrel	P2Y12 inhibitor		FALSE	high	269.7	FALSE	EG001
NCT00249873	placebo	P2Y12 inhibitor		EG000	S1_spine	18	7	3782	10	5	3772	clopidogrel	P2Y12 inhibitor		FALSE	high	269.7	FALSE	EG001
NCT00249873	placebo	P2Y12 inhibitor		EG000	S2_gout	5	3	3782	4	4	3772	clopidogrel	P2Y12 inhibitor		FALSE	high	269.7	FALSE	EG001
NCT00249873	placebo	P2Y12 inhibitor		EG000	S3_osteonecrosis	0	0	3782	0	0	3772	clopidogrel	P2Y12 inhibitor		FALSE	high	269.7	FALSE	EG001
NCT00251004	head_to_head	ATC L01EG: Mammalian target of rapamycin (mTOR) kinase inhibitors	ATC L04AA: Selective immunosuppressants	EG000|EG001	DEATH			273			552	everolimus	L01EG:Mammalian target of rapamycin (mTOR) kinase inhibitors;L04AH:Mammalian target of rapamycin (mTOR) kinase inhibitors	mycophenolic acid	FALSE	high	104.4	FALSE	EG002
NCT00251004	head_to_head	ATC L01EG: Mammalian target of rapamycin (mTOR) kinase inhibitors	ATC L04AA: Selective immunosuppressants	EG000|EG001	JF	0	0	273	1	1	552	everolimus	L01EG:Mammalian target of rapamycin (mTOR) kinase inhibitors;L04AH:Mammalian target of rapamycin (mTOR) kinase inhibitors	mycophenolic acid	FALSE	high	104.4	FALSE	EG002
NCT00251004	head_to_head	ATC L01EG: Mammalian target of rapamycin (mTOR) kinase inhibitors	ATC L04AA: Selective immunosuppressants	EG000|EG001	JF_arthro	0	0	273	0	0	552	everolimus	L01EG:Mammalian target of rapamycin (mTOR) kinase inhibitors;L04AH:Mammalian target of rapamycin (mTOR) kinase inhibitors	mycophenolic acid	FALSE	high	104.4	FALSE	EG002
NCT00251004	head_to_head	ATC L01EG: Mammalian target of rapamycin (mTOR) kinase inhibitors	ATC L04AA: Selective immunosuppressants	EG000|EG001	JF_oa	0	0	273	1	1	552	everolimus	L01EG:Mammalian target of rapamycin (mTOR) kinase inhibitors;L04AH:Mammalian target of rapamycin (mTOR) kinase inhibitors	mycophenolic acid	FALSE	high	104.4	FALSE	EG002
NCT00251004	head_to_head	ATC L01EG: Mammalian target of rapamycin (mTOR) kinase inhibitors	ATC L04AA: Selective immunosuppressants	EG000|EG001	JF_rpoa	0	0	273	0	0	552	everolimus	L01EG:Mammalian target of rapamycin (mTOR) kinase inhibitors;L04AH:Mammalian target of rapamycin (mTOR) kinase inhibitors	mycophenolic acid	FALSE	high	104.4	FALSE	EG002
NCT00251004	head_to_head	ATC L01EG: Mammalian target of rapamycin (mTOR) kinase inhibitors	ATC L04AA: Selective immunosuppressants	EG000|EG001	M_dka	2	2	273	0	0	552	everolimus	L01EG:Mammalian target of rapamycin (mTOR) kinase inhibitors;L04AH:Mammalian target of rapamycin (mTOR) kinase inhibitors	mycophenolic acid	FALSE	high	104.4	FALSE	EG002
NCT00251004	head_to_head	ATC L01EG: Mammalian target of rapamycin (mTOR) kinase inhibitors	ATC L04AA: Selective immunosuppressants	EG000|EG001	M_gallbladder	4	2	273	3	3	552	everolimus	L01EG:Mammalian target of rapamycin (mTOR) kinase inhibitors;L04AH:Mammalian target of rapamycin (mTOR) kinase inhibitors	mycophenolic acid	FALSE	high	104.4	FALSE	EG002
NCT00251004	head_to_head	ATC L01EG: Mammalian target of rapamycin (mTOR) kinase inhibitors	ATC L04AA: Selective immunosuppressants	EG000|EG001	M_hf	2	2	273	6	5	552	everolimus	L01EG:Mammalian target of rapamycin (mTOR) kinase inhibitors;L04AH:Mammalian target of rapamycin (mTOR) kinase inhibitors	mycophenolic acid	FALSE	high	104.4	FALSE	EG002
NCT00251004	head_to_head	ATC L01EG: Mammalian target of rapamycin (mTOR) kinase inhibitors	ATC L04AA: Selective immunosuppressants	EG000|EG001	M_ich	1	1	273	0	0	552	everolimus	L01EG:Mammalian target of rapamycin (mTOR) kinase inhibitors;L04AH:Mammalian target of rapamycin (mTOR) kinase inhibitors	mycophenolic acid	FALSE	high	104.4	FALSE	EG002
NCT00251004	head_to_head	ATC L01EG: Mammalian target of rapamycin (mTOR) kinase inhibitors	ATC L04AA: Selective immunosuppressants	EG000|EG001	NCO_cataract	0	0	273	0	0	552	everolimus	L01EG:Mammalian target of rapamycin (mTOR) kinase inhibitors;L04AH:Mammalian target of rapamycin (mTOR) kinase inhibitors	mycophenolic acid	FALSE	high	104.4	FALSE	EG002
NCT00251004	head_to_head	ATC L01EG: Mammalian target of rapamycin (mTOR) kinase inhibitors	ATC L04AA: Selective immunosuppressants	EG000|EG001	NCO_hernia	0	0	273	1	1	552	everolimus	L01EG:Mammalian target of rapamycin (mTOR) kinase inhibitors;L04AH:Mammalian target of rapamycin (mTOR) kinase inhibitors	mycophenolic acid	FALSE	high	104.4	FALSE	EG002
NCT00251004	head_to_head	ATC L01EG: Mammalian target of rapamycin (mTOR) kinase inhibitors	ATC L04AA: Selective immunosuppressants	EG000|EG001	NGF_composite	0	0	273	5	4	552	everolimus	L01EG:Mammalian target of rapamycin (mTOR) kinase inhibitors;L04AH:Mammalian target of rapamycin (mTOR) kinase inhibitors	mycophenolic acid	FALSE	high	104.4	FALSE	EG002
NCT00251004	head_to_head	ATC L01EG: Mammalian target of rapamycin (mTOR) kinase inhibitors	ATC L04AA: Selective immunosuppressants	EG000|EG001	S1_spine	0	0	273	1	1	552	everolimus	L01EG:Mammalian target of rapamycin (mTOR) kinase inhibitors;L04AH:Mammalian target of rapamycin (mTOR) kinase inhibitors	mycophenolic acid	FALSE	high	104.4	FALSE	EG002
NCT00251004	head_to_head	ATC L01EG: Mammalian target of rapamycin (mTOR) kinase inhibitors	ATC L04AA: Selective immunosuppressants	EG000|EG001	S2_gout	0	0	273	0	0	552	everolimus	L01EG:Mammalian target of rapamycin (mTOR) kinase inhibitors;L04AH:Mammalian target of rapamycin (mTOR) kinase inhibitors	mycophenolic acid	FALSE	high	104.4	FALSE	EG002
NCT00251004	head_to_head	ATC L01EG: Mammalian target of rapamycin (mTOR) kinase inhibitors	ATC L04AA: Selective immunosuppressants	EG000|EG001	S3_osteonecrosis	0	0	273	4	4	552	everolimus	L01EG:Mammalian target of rapamycin (mTOR) kinase inhibitors;L04AH:Mammalian target of rapamycin (mTOR) kinase inhibitors	mycophenolic acid	FALSE	high	104.4	FALSE	EG002
NCT00252694	placebo	ATC C09CA: Angiotensin II receptor blockers (ARBs), plain		EG000	DEATH			953			949	candesartan	C09CA:Angiotensin II receptor blockers (ARBs), plain		FALSE	high		FALSE	EG001
NCT00252694	placebo	ATC C09CA: Angiotensin II receptor blockers (ARBs), plain		EG000	JF	5	5	953	5	5	949	candesartan	C09CA:Angiotensin II receptor blockers (ARBs), plain		FALSE	high		FALSE	EG001
NCT00252694	placebo	ATC C09CA: Angiotensin II receptor blockers (ARBs), plain		EG000	JF_arthro	0	0	953	0	0	949	candesartan	C09CA:Angiotensin II receptor blockers (ARBs), plain		FALSE	high		FALSE	EG001
NCT00252694	placebo	ATC C09CA: Angiotensin II receptor blockers (ARBs), plain		EG000	JF_oa	5	5	953	5	5	949	candesartan	C09CA:Angiotensin II receptor blockers (ARBs), plain		FALSE	high		FALSE	EG001
NCT00252694	placebo	ATC C09CA: Angiotensin II receptor blockers (ARBs), plain		EG000	JF_rpoa	0	0	953	0	0	949	candesartan	C09CA:Angiotensin II receptor blockers (ARBs), plain		FALSE	high		FALSE	EG001
NCT00252694	placebo	ATC C09CA: Angiotensin II receptor blockers (ARBs), plain		EG000	M_dka	3	2	953	3	2	949	candesartan	C09CA:Angiotensin II receptor blockers (ARBs), plain		FALSE	high		FALSE	EG001
NCT00252694	placebo	ATC C09CA: Angiotensin II receptor blockers (ARBs), plain		EG000	M_gallbladder	9	5	953	13	7	949	candesartan	C09CA:Angiotensin II receptor blockers (ARBs), plain		FALSE	high		FALSE	EG001
NCT00252694	placebo	ATC C09CA: Angiotensin II receptor blockers (ARBs), plain		EG000	M_hf	6	4	953	3	2	949	candesartan	C09CA:Angiotensin II receptor blockers (ARBs), plain		FALSE	high		FALSE	EG001
NCT00252694	placebo	ATC C09CA: Angiotensin II receptor blockers (ARBs), plain		EG000	M_ich	1	1	953	0	0	949	candesartan	C09CA:Angiotensin II receptor blockers (ARBs), plain		FALSE	high		FALSE	EG001
NCT00252694	placebo	ATC C09CA: Angiotensin II receptor blockers (ARBs), plain		EG000	NCO_cataract	6	6	953	11	11	949	candesartan	C09CA:Angiotensin II receptor blockers (ARBs), plain		FALSE	high		FALSE	EG001
NCT00252694	placebo	ATC C09CA: Angiotensin II receptor blockers (ARBs), plain		EG000	NCO_hernia	2	2	953	1	1	949	candesartan	C09CA:Angiotensin II receptor blockers (ARBs), plain		FALSE	high		FALSE	EG001
NCT00252694	placebo	ATC C09CA: Angiotensin II receptor blockers (ARBs), plain		EG000	NGF_composite	5	5	953	5	5	949	candesartan	C09CA:Angiotensin II receptor blockers (ARBs), plain		FALSE	high		FALSE	EG001
NCT00252694	placebo	ATC C09CA: Angiotensin II receptor blockers (ARBs), plain		EG000	S1_spine	5	2	953	7	3	949	candesartan	C09CA:Angiotensin II receptor blockers (ARBs), plain		FALSE	high		FALSE	EG001
NCT00252694	placebo	ATC C09CA: Angiotensin II receptor blockers (ARBs), plain		EG000	S2_gout	0	0	953	0	0	949	candesartan	C09CA:Angiotensin II receptor blockers (ARBs), plain		FALSE	high		FALSE	EG001
NCT00252694	placebo	ATC C09CA: Angiotensin II receptor blockers (ARBs), plain		EG000	S3_osteonecrosis	0	0	953	0	0	949	candesartan	C09CA:Angiotensin II receptor blockers (ARBs), plain		FALSE	high		FALSE	EG001
NCT00252720	placebo	ATC C09CA: Angiotensin II receptor blockers (ARBs), plain		EG000	DEATH			951			951	candesartan	C09CA:Angiotensin II receptor blockers (ARBs), plain		FALSE	high		FALSE	EG001
NCT00252720	placebo	ATC C09CA: Angiotensin II receptor blockers (ARBs), plain		EG000	JF	2	2	951	0	0	951	candesartan	C09CA:Angiotensin II receptor blockers (ARBs), plain		FALSE	high		FALSE	EG001
NCT00252720	placebo	ATC C09CA: Angiotensin II receptor blockers (ARBs), plain		EG000	JF_arthro	0	0	951	0	0	951	candesartan	C09CA:Angiotensin II receptor blockers (ARBs), plain		FALSE	high		FALSE	EG001
NCT00252720	placebo	ATC C09CA: Angiotensin II receptor blockers (ARBs), plain		EG000	JF_oa	2	2	951	0	0	951	candesartan	C09CA:Angiotensin II receptor blockers (ARBs), plain		FALSE	high		FALSE	EG001
NCT00252720	placebo	ATC C09CA: Angiotensin II receptor blockers (ARBs), plain		EG000	JF_rpoa	0	0	951	0	0	951	candesartan	C09CA:Angiotensin II receptor blockers (ARBs), plain		FALSE	high		FALSE	EG001
NCT00252720	placebo	ATC C09CA: Angiotensin II receptor blockers (ARBs), plain		EG000	M_dka	23	17	951	27	26	951	candesartan	C09CA:Angiotensin II receptor blockers (ARBs), plain		FALSE	high		FALSE	EG001
NCT00252720	placebo	ATC C09CA: Angiotensin II receptor blockers (ARBs), plain		EG000	M_gallbladder	1	1	951	1	1	951	candesartan	C09CA:Angiotensin II receptor blockers (ARBs), plain		FALSE	high		FALSE	EG001
NCT00252720	placebo	ATC C09CA: Angiotensin II receptor blockers (ARBs), plain		EG000	M_hf	0	0	951	0	0	951	candesartan	C09CA:Angiotensin II receptor blockers (ARBs), plain		FALSE	high		FALSE	EG001
NCT00252720	placebo	ATC C09CA: Angiotensin II receptor blockers (ARBs), plain		EG000	M_ich	1	1	951	1	1	951	candesartan	C09CA:Angiotensin II receptor blockers (ARBs), plain		FALSE	high		FALSE	EG001
NCT00252720	placebo	ATC C09CA: Angiotensin II receptor blockers (ARBs), plain		EG000	NCO_cataract	1	1	951	0	0	951	candesartan	C09CA:Angiotensin II receptor blockers (ARBs), plain		FALSE	high		FALSE	EG001
NCT00252720	placebo	ATC C09CA: Angiotensin II receptor blockers (ARBs), plain		EG000	NCO_hernia	2	2	951	0	0	951	candesartan	C09CA:Angiotensin II receptor blockers (ARBs), plain		FALSE	high		FALSE	EG001
NCT00252720	placebo	ATC C09CA: Angiotensin II receptor blockers (ARBs), plain		EG000	NGF_composite	2	2	951	0	0	951	candesartan	C09CA:Angiotensin II receptor blockers (ARBs), plain		FALSE	high		FALSE	EG001
NCT00252720	placebo	ATC C09CA: Angiotensin II receptor blockers (ARBs), plain		EG000	S1_spine	3	3	951	0	0	951	candesartan	C09CA:Angiotensin II receptor blockers (ARBs), plain		FALSE	high		FALSE	EG001
NCT00252720	placebo	ATC C09CA: Angiotensin II receptor blockers (ARBs), plain		EG000	S2_gout	0	0	951	0	0	951	candesartan	C09CA:Angiotensin II receptor blockers (ARBs), plain		FALSE	high		FALSE	EG001
NCT00252720	placebo	ATC C09CA: Angiotensin II receptor blockers (ARBs), plain		EG000	S3_osteonecrosis	0	0	951	0	0	951	candesartan	C09CA:Angiotensin II receptor blockers (ARBs), plain		FALSE	high		FALSE	EG001
NCT00252733	placebo	ATC C09CA: Angiotensin II receptor blockers (ARBs), plain		EG000	DEATH			710			710	candesartan	C09CA:Angiotensin II receptor blockers (ARBs), plain		FALSE	high	260.9	FALSE	EG001
NCT00252733	placebo	ATC C09CA: Angiotensin II receptor blockers (ARBs), plain		EG000	JF	1	1	710	0	0	710	candesartan	C09CA:Angiotensin II receptor blockers (ARBs), plain		FALSE	high	260.9	FALSE	EG001
NCT00252733	placebo	ATC C09CA: Angiotensin II receptor blockers (ARBs), plain		EG000	JF_arthro	0	0	710	0	0	710	candesartan	C09CA:Angiotensin II receptor blockers (ARBs), plain		FALSE	high	260.9	FALSE	EG001
NCT00252733	placebo	ATC C09CA: Angiotensin II receptor blockers (ARBs), plain		EG000	JF_oa	1	1	710	0	0	710	candesartan	C09CA:Angiotensin II receptor blockers (ARBs), plain		FALSE	high	260.9	FALSE	EG001
NCT00252733	placebo	ATC C09CA: Angiotensin II receptor blockers (ARBs), plain		EG000	JF_rpoa	0	0	710	0	0	710	candesartan	C09CA:Angiotensin II receptor blockers (ARBs), plain		FALSE	high	260.9	FALSE	EG001
NCT00252733	placebo	ATC C09CA: Angiotensin II receptor blockers (ARBs), plain		EG000	M_dka	22	17	710	15	12	710	candesartan	C09CA:Angiotensin II receptor blockers (ARBs), plain		FALSE	high	260.9	FALSE	EG001
NCT00252733	placebo	ATC C09CA: Angiotensin II receptor blockers (ARBs), plain		EG000	M_gallbladder	1	1	710	0	0	710	candesartan	C09CA:Angiotensin II receptor blockers (ARBs), plain		FALSE	high	260.9	FALSE	EG001
NCT00252733	placebo	ATC C09CA: Angiotensin II receptor blockers (ARBs), plain		EG000	M_hf	1	1	710	0	0	710	candesartan	C09CA:Angiotensin II receptor blockers (ARBs), plain		FALSE	high	260.9	FALSE	EG001
NCT00252733	placebo	ATC C09CA: Angiotensin II receptor blockers (ARBs), plain		EG000	M_ich	0	0	710	0	0	710	candesartan	C09CA:Angiotensin II receptor blockers (ARBs), plain		FALSE	high	260.9	FALSE	EG001
NCT00252733	placebo	ATC C09CA: Angiotensin II receptor blockers (ARBs), plain		EG000	NCO_cataract	0	0	710	0	0	710	candesartan	C09CA:Angiotensin II receptor blockers (ARBs), plain		FALSE	high	260.9	FALSE	EG001
NCT00252733	placebo	ATC C09CA: Angiotensin II receptor blockers (ARBs), plain		EG000	NCO_hernia	2	2	710	0	0	710	candesartan	C09CA:Angiotensin II receptor blockers (ARBs), plain		FALSE	high	260.9	FALSE	EG001
NCT00252733	placebo	ATC C09CA: Angiotensin II receptor blockers (ARBs), plain		EG000	NGF_composite	2	1	710	1	1	710	candesartan	C09CA:Angiotensin II receptor blockers (ARBs), plain		FALSE	high	260.9	FALSE	EG001
NCT00252733	placebo	ATC C09CA: Angiotensin II receptor blockers (ARBs), plain		EG000	S1_spine	2	2	710	3	2	710	candesartan	C09CA:Angiotensin II receptor blockers (ARBs), plain		FALSE	high	260.9	FALSE	EG001
NCT00252733	placebo	ATC C09CA: Angiotensin II receptor blockers (ARBs), plain		EG000	S2_gout	0	0	710	0	0	710	candesartan	C09CA:Angiotensin II receptor blockers (ARBs), plain		FALSE	high	260.9	FALSE	EG001
NCT00252733	placebo	ATC C09CA: Angiotensin II receptor blockers (ARBs), plain		EG000	S3_osteonecrosis	1	1	710	1	1	710	candesartan	C09CA:Angiotensin II receptor blockers (ARBs), plain		FALSE	high	260.9	FALSE	EG001
NCT00256698	usual_care	ATC L02BA: Anti-estrogens		EG000	DEATH			254			256	fulvestrant	L02BA:Anti-estrogens		FALSE	high		FALSE	EG001
NCT00256698	usual_care	ATC L02BA: Anti-estrogens		EG000	JF	1	1	254	0	0	256	fulvestrant	L02BA:Anti-estrogens		FALSE	high		FALSE	EG001
NCT00256698	usual_care	ATC L02BA: Anti-estrogens		EG000	JF_arthro	0	0	254	0	0	256	fulvestrant	L02BA:Anti-estrogens		FALSE	high		FALSE	EG001
NCT00256698	usual_care	ATC L02BA: Anti-estrogens		EG000	JF_oa	1	1	254	0	0	256	fulvestrant	L02BA:Anti-estrogens		FALSE	high		FALSE	EG001
NCT00256698	usual_care	ATC L02BA: Anti-estrogens		EG000	JF_rpoa	0	0	254	0	0	256	fulvestrant	L02BA:Anti-estrogens		FALSE	high		FALSE	EG001
NCT00256698	usual_care	ATC L02BA: Anti-estrogens		EG000	M_dka	0	0	254	0	0	256	fulvestrant	L02BA:Anti-estrogens		FALSE	high		FALSE	EG001
NCT00256698	usual_care	ATC L02BA: Anti-estrogens		EG000	M_gallbladder	0	0	254	0	0	256	fulvestrant	L02BA:Anti-estrogens		FALSE	high		FALSE	EG001
NCT00256698	usual_care	ATC L02BA: Anti-estrogens		EG000	M_hf	1	1	254	3	3	256	fulvestrant	L02BA:Anti-estrogens		FALSE	high		FALSE	EG001
NCT00256698	usual_care	ATC L02BA: Anti-estrogens		EG000	M_ich	1	1	254	1	1	256	fulvestrant	L02BA:Anti-estrogens		FALSE	high		FALSE	EG001
NCT00256698	usual_care	ATC L02BA: Anti-estrogens		EG000	NCO_cataract	0	0	254	0	0	256	fulvestrant	L02BA:Anti-estrogens		FALSE	high		FALSE	EG001
NCT00256698	usual_care	ATC L02BA: Anti-estrogens		EG000	NCO_hernia	0	0	254	0	0	256	fulvestrant	L02BA:Anti-estrogens		FALSE	high		FALSE	EG001
NCT00256698	usual_care	ATC L02BA: Anti-estrogens		EG000	NGF_composite	1	1	254	1	1	256	fulvestrant	L02BA:Anti-estrogens		FALSE	high		FALSE	EG001
NCT00256698	usual_care	ATC L02BA: Anti-estrogens		EG000	S1_spine	1	1	254	0	0	256	fulvestrant	L02BA:Anti-estrogens		FALSE	high		FALSE	EG001
NCT00256698	usual_care	ATC L02BA: Anti-estrogens		EG000	S2_gout	0	0	254	0	0	256	fulvestrant	L02BA:Anti-estrogens		FALSE	high		FALSE	EG001
NCT00256698	usual_care	ATC L02BA: Anti-estrogens		EG000	S3_osteonecrosis	0	0	254	1	1	256	fulvestrant	L02BA:Anti-estrogens		FALSE	high		FALSE	EG001
NCT00256750	head_to_head	ATC L04AA: Selective immunosuppressants	ATC L04AD: Calcineurin inhibitors	EG001|EG002	DEATH			215			445	belatacept	L04AA:Selective immunosuppressants	cyclosporine	FALSE	high	365.4	FALSE	EG000
NCT00256750	head_to_head	ATC L04AA: Selective immunosuppressants	ATC L04AD: Calcineurin inhibitors	EG001|EG002	JF	1	1	215	4	4	445	belatacept	L04AA:Selective immunosuppressants	cyclosporine	FALSE	high	365.4	FALSE	EG000
NCT00256750	head_to_head	ATC L04AA: Selective immunosuppressants	ATC L04AD: Calcineurin inhibitors	EG001|EG002	JF_arthro	0	0	215	0	0	445	belatacept	L04AA:Selective immunosuppressants	cyclosporine	FALSE	high	365.4	FALSE	EG000
NCT00256750	head_to_head	ATC L04AA: Selective immunosuppressants	ATC L04AD: Calcineurin inhibitors	EG001|EG002	JF_oa	1	1	215	4	4	445	belatacept	L04AA:Selective immunosuppressants	cyclosporine	FALSE	high	365.4	FALSE	EG000
NCT00256750	head_to_head	ATC L04AA: Selective immunosuppressants	ATC L04AD: Calcineurin inhibitors	EG001|EG002	JF_rpoa	0	0	215	0	0	445	belatacept	L04AA:Selective immunosuppressants	cyclosporine	FALSE	high	365.4	FALSE	EG000
NCT00256750	head_to_head	ATC L04AA: Selective immunosuppressants	ATC L04AD: Calcineurin inhibitors	EG001|EG002	M_dka	1	1	215	3	3	445	belatacept	L04AA:Selective immunosuppressants	cyclosporine	FALSE	high	365.4	FALSE	EG000
NCT00256750	head_to_head	ATC L04AA: Selective immunosuppressants	ATC L04AD: Calcineurin inhibitors	EG001|EG002	M_gallbladder	12	5	215	7	4	445	belatacept	L04AA:Selective immunosuppressants	cyclosporine	FALSE	high	365.4	FALSE	EG000
NCT00256750	head_to_head	ATC L04AA: Selective immunosuppressants	ATC L04AD: Calcineurin inhibitors	EG001|EG002	M_hf	3	3	215	3	3	445	belatacept	L04AA:Selective immunosuppressants	cyclosporine	FALSE	high	365.4	FALSE	EG000
NCT00256750	head_to_head	ATC L04AA: Selective immunosuppressants	ATC L04AD: Calcineurin inhibitors	EG001|EG002	M_ich	0	0	215	3	2	445	belatacept	L04AA:Selective immunosuppressants	cyclosporine	FALSE	high	365.4	FALSE	EG000
NCT00256750	head_to_head	ATC L04AA: Selective immunosuppressants	ATC L04AD: Calcineurin inhibitors	EG001|EG002	NCO_cataract	0	0	215	0	0	445	belatacept	L04AA:Selective immunosuppressants	cyclosporine	FALSE	high	365.4	FALSE	EG000
NCT00256750	head_to_head	ATC L04AA: Selective immunosuppressants	ATC L04AD: Calcineurin inhibitors	EG001|EG002	NCO_hernia	1	1	215	3	2	445	belatacept	L04AA:Selective immunosuppressants	cyclosporine	FALSE	high	365.4	FALSE	EG000
NCT00256750	head_to_head	ATC L04AA: Selective immunosuppressants	ATC L04AD: Calcineurin inhibitors	EG001|EG002	NGF_composite	2	1	215	5	4	445	belatacept	L04AA:Selective immunosuppressants	cyclosporine	FALSE	high	365.4	FALSE	EG000
NCT00256750	head_to_head	ATC L04AA: Selective immunosuppressants	ATC L04AD: Calcineurin inhibitors	EG001|EG002	S1_spine	0	0	215	0	0	445	belatacept	L04AA:Selective immunosuppressants	cyclosporine	FALSE	high	365.4	FALSE	EG000
NCT00256750	head_to_head	ATC L04AA: Selective immunosuppressants	ATC L04AD: Calcineurin inhibitors	EG001|EG002	S2_gout	0	0	215	1	1	445	belatacept	L04AA:Selective immunosuppressants	cyclosporine	FALSE	high	365.4	FALSE	EG000
NCT00256750	head_to_head	ATC L04AA: Selective immunosuppressants	ATC L04AD: Calcineurin inhibitors	EG001|EG002	S3_osteonecrosis	1	1	215	1	1	445	belatacept	L04AA:Selective immunosuppressants	cyclosporine	FALSE	high	365.4	FALSE	EG000
NCT00259610	placebo	Combination: ATC A07EC: Aminosalicylic acid and similar agents + ATC P01BA: Aminoquinolines		EG001	DEATH			124			132	sulfasalazine + hydroxychloroquine	A07EC:Aminosalicylic acid and similar agents | P01BA:Aminoquinolines		TRUE	medium		FALSE	EG003
NCT00259610	placebo	Combination: ATC A07EC: Aminosalicylic acid and similar agents + ATC P01BA: Aminoquinolines		EG001	JF	0	0	124	0	0	132	sulfasalazine + hydroxychloroquine	A07EC:Aminosalicylic acid and similar agents | P01BA:Aminoquinolines		TRUE	medium		FALSE	EG003
NCT00259610	placebo	Combination: ATC A07EC: Aminosalicylic acid and similar agents + ATC P01BA: Aminoquinolines		EG001	JF_arthro	0	0	124	0	0	132	sulfasalazine + hydroxychloroquine	A07EC:Aminosalicylic acid and similar agents | P01BA:Aminoquinolines		TRUE	medium		FALSE	EG003
NCT00259610	placebo	Combination: ATC A07EC: Aminosalicylic acid and similar agents + ATC P01BA: Aminoquinolines		EG001	JF_oa	0	0	124	0	0	132	sulfasalazine + hydroxychloroquine	A07EC:Aminosalicylic acid and similar agents | P01BA:Aminoquinolines		TRUE	medium		FALSE	EG003
NCT00259610	placebo	Combination: ATC A07EC: Aminosalicylic acid and similar agents + ATC P01BA: Aminoquinolines		EG001	JF_rpoa	0	0	124	0	0	132	sulfasalazine + hydroxychloroquine	A07EC:Aminosalicylic acid and similar agents | P01BA:Aminoquinolines		TRUE	medium		FALSE	EG003
NCT00259610	placebo	Combination: ATC A07EC: Aminosalicylic acid and similar agents + ATC P01BA: Aminoquinolines		EG001	M_dka	0	0	124	0	0	132	sulfasalazine + hydroxychloroquine	A07EC:Aminosalicylic acid and similar agents | P01BA:Aminoquinolines		TRUE	medium		FALSE	EG003
NCT00259610	placebo	Combination: ATC A07EC: Aminosalicylic acid and similar agents + ATC P01BA: Aminoquinolines		EG001	M_gallbladder	0	0	124	0	0	132	sulfasalazine + hydroxychloroquine	A07EC:Aminosalicylic acid and similar agents | P01BA:Aminoquinolines		TRUE	medium		FALSE	EG003
NCT00259610	placebo	Combination: ATC A07EC: Aminosalicylic acid and similar agents + ATC P01BA: Aminoquinolines		EG001	M_hf	0	0	124	0	0	132	sulfasalazine + hydroxychloroquine	A07EC:Aminosalicylic acid and similar agents | P01BA:Aminoquinolines		TRUE	medium		FALSE	EG003
NCT00259610	placebo	Combination: ATC A07EC: Aminosalicylic acid and similar agents + ATC P01BA: Aminoquinolines		EG001	M_ich	0	0	124	0	0	132	sulfasalazine + hydroxychloroquine	A07EC:Aminosalicylic acid and similar agents | P01BA:Aminoquinolines		TRUE	medium		FALSE	EG003
NCT00259610	placebo	Combination: ATC A07EC: Aminosalicylic acid and similar agents + ATC P01BA: Aminoquinolines		EG001	NCO_cataract	0	0	124	0	0	132	sulfasalazine + hydroxychloroquine	A07EC:Aminosalicylic acid and similar agents | P01BA:Aminoquinolines		TRUE	medium		FALSE	EG003
NCT00259610	placebo	Combination: ATC A07EC: Aminosalicylic acid and similar agents + ATC P01BA: Aminoquinolines		EG001	NCO_hernia	0	0	124	0	0	132	sulfasalazine + hydroxychloroquine	A07EC:Aminosalicylic acid and similar agents | P01BA:Aminoquinolines		TRUE	medium		FALSE	EG003
NCT00259610	placebo	Combination: ATC A07EC: Aminosalicylic acid and similar agents + ATC P01BA: Aminoquinolines		EG001	NGF_composite	0	0	124	0	0	132	sulfasalazine + hydroxychloroquine	A07EC:Aminosalicylic acid and similar agents | P01BA:Aminoquinolines		TRUE	medium		FALSE	EG003
NCT00259610	placebo	Combination: ATC A07EC: Aminosalicylic acid and similar agents + ATC P01BA: Aminoquinolines		EG001	S1_spine	0	0	124	0	0	132	sulfasalazine + hydroxychloroquine	A07EC:Aminosalicylic acid and similar agents | P01BA:Aminoquinolines		TRUE	medium		FALSE	EG003
NCT00259610	placebo	Combination: ATC A07EC: Aminosalicylic acid and similar agents + ATC P01BA: Aminoquinolines		EG001	S2_gout	0	0	124	0	0	132	sulfasalazine + hydroxychloroquine	A07EC:Aminosalicylic acid and similar agents | P01BA:Aminoquinolines		TRUE	medium		FALSE	EG003
NCT00259610	placebo	Combination: ATC A07EC: Aminosalicylic acid and similar agents + ATC P01BA: Aminoquinolines		EG001	S3_osteonecrosis	0	0	124	0	0	132	sulfasalazine + hydroxychloroquine	A07EC:Aminosalicylic acid and similar agents | P01BA:Aminoquinolines		TRUE	medium		FALSE	EG003
NCT00259610	placebo	TNF inhibitor		EG000	DEATH			255			244	etanercept	TNF inhibitor		TRUE	medium		FALSE	EG002
NCT00259610	placebo	TNF inhibitor		EG000	JF	4	4	255	3	3	244	etanercept	TNF inhibitor		TRUE	medium		FALSE	EG002
NCT00259610	placebo	TNF inhibitor		EG000	JF_arthro	4	4	255	3	3	244	etanercept	TNF inhibitor		TRUE	medium		FALSE	EG002
NCT00259610	placebo	TNF inhibitor		EG000	JF_oa	0	0	255	0	0	244	etanercept	TNF inhibitor		TRUE	medium		FALSE	EG002
NCT00259610	placebo	TNF inhibitor		EG000	JF_rpoa	0	0	255	0	0	244	etanercept	TNF inhibitor		TRUE	medium		FALSE	EG002
NCT00259610	placebo	TNF inhibitor		EG000	M_dka	0	0	255	0	0	244	etanercept	TNF inhibitor		TRUE	medium		FALSE	EG002
NCT00259610	placebo	TNF inhibitor		EG000	M_gallbladder	0	0	255	0	0	244	etanercept	TNF inhibitor		TRUE	medium		FALSE	EG002
NCT00259610	placebo	TNF inhibitor		EG000	M_hf	1	1	255	1	1	244	etanercept	TNF inhibitor		TRUE	medium		FALSE	EG002
NCT00259610	placebo	TNF inhibitor		EG000	M_ich	1	1	255	0	0	244	etanercept	TNF inhibitor		TRUE	medium		FALSE	EG002
NCT00259610	placebo	TNF inhibitor		EG000	NCO_cataract	0	0	255	0	0	244	etanercept	TNF inhibitor		TRUE	medium		FALSE	EG002
NCT00259610	placebo	TNF inhibitor		EG000	NCO_hernia	0	0	255	0	0	244	etanercept	TNF inhibitor		TRUE	medium		FALSE	EG002
NCT00259610	placebo	TNF inhibitor		EG000	NGF_composite	4	4	255	3	3	244	etanercept	TNF inhibitor		TRUE	medium		FALSE	EG002
NCT00259610	placebo	TNF inhibitor		EG000	S1_spine	0	0	255	0	0	244	etanercept	TNF inhibitor		TRUE	medium		FALSE	EG002
NCT00259610	placebo	TNF inhibitor		EG000	S2_gout	0	0	255	0	0	244	etanercept	TNF inhibitor		TRUE	medium		FALSE	EG002
NCT00259610	placebo	TNF inhibitor		EG000	S3_osteonecrosis	0	0	255	0	0	244	etanercept	TNF inhibitor		TRUE	medium		FALSE	EG002
NCT00261495	head_to_head	ATC N02AA: Natural opium alkaloids	ATC N02AA: Natural opium alkaloids	EG000	DEATH			250			254	hydromorphone	N02AA:Natural opium alkaloids	oxycodone	FALSE	high		FALSE	EG001
NCT00261495	head_to_head	ATC N02AA: Natural opium alkaloids	ATC N02AA: Natural opium alkaloids	EG000	JF	2	2	250	3	1	254	hydromorphone	N02AA:Natural opium alkaloids	oxycodone	FALSE	high		FALSE	EG001
NCT00261495	head_to_head	ATC N02AA: Natural opium alkaloids	ATC N02AA: Natural opium alkaloids	EG000	JF_arthro	0	0	250	2	1	254	hydromorphone	N02AA:Natural opium alkaloids	oxycodone	FALSE	high		FALSE	EG001
NCT00261495	head_to_head	ATC N02AA: Natural opium alkaloids	ATC N02AA: Natural opium alkaloids	EG000	JF_oa	2	2	250	1	1	254	hydromorphone	N02AA:Natural opium alkaloids	oxycodone	FALSE	high		FALSE	EG001
NCT00261495	head_to_head	ATC N02AA: Natural opium alkaloids	ATC N02AA: Natural opium alkaloids	EG000	JF_rpoa	0	0	250	0	0	254	hydromorphone	N02AA:Natural opium alkaloids	oxycodone	FALSE	high		FALSE	EG001
NCT00261495	head_to_head	ATC N02AA: Natural opium alkaloids	ATC N02AA: Natural opium alkaloids	EG000	M_dka	0	0	250	0	0	254	hydromorphone	N02AA:Natural opium alkaloids	oxycodone	FALSE	high		FALSE	EG001
NCT00261495	head_to_head	ATC N02AA: Natural opium alkaloids	ATC N02AA: Natural opium alkaloids	EG000	M_gallbladder	1	1	250	0	0	254	hydromorphone	N02AA:Natural opium alkaloids	oxycodone	FALSE	high		FALSE	EG001
NCT00261495	head_to_head	ATC N02AA: Natural opium alkaloids	ATC N02AA: Natural opium alkaloids	EG000	M_hf	0	0	250	0	0	254	hydromorphone	N02AA:Natural opium alkaloids	oxycodone	FALSE	high		FALSE	EG001
NCT00261495	head_to_head	ATC N02AA: Natural opium alkaloids	ATC N02AA: Natural opium alkaloids	EG000	M_ich	0	0	250	0	0	254	hydromorphone	N02AA:Natural opium alkaloids	oxycodone	FALSE	high		FALSE	EG001
NCT00261495	head_to_head	ATC N02AA: Natural opium alkaloids	ATC N02AA: Natural opium alkaloids	EG000	NCO_cataract	0	0	250	0	0	254	hydromorphone	N02AA:Natural opium alkaloids	oxycodone	FALSE	high		FALSE	EG001
NCT00261495	head_to_head	ATC N02AA: Natural opium alkaloids	ATC N02AA: Natural opium alkaloids	EG000	NCO_hernia	1	1	250	1	1	254	hydromorphone	N02AA:Natural opium alkaloids	oxycodone	FALSE	high		FALSE	EG001
NCT00261495	head_to_head	ATC N02AA: Natural opium alkaloids	ATC N02AA: Natural opium alkaloids	EG000	NGF_composite	2	2	250	3	1	254	hydromorphone	N02AA:Natural opium alkaloids	oxycodone	FALSE	high		FALSE	EG001
NCT00261495	head_to_head	ATC N02AA: Natural opium alkaloids	ATC N02AA: Natural opium alkaloids	EG000	S1_spine	0	0	250	1	1	254	hydromorphone	N02AA:Natural opium alkaloids	oxycodone	FALSE	high		FALSE	EG001
NCT00261495	head_to_head	ATC N02AA: Natural opium alkaloids	ATC N02AA: Natural opium alkaloids	EG000	S2_gout	0	0	250	0	0	254	hydromorphone	N02AA:Natural opium alkaloids	oxycodone	FALSE	high		FALSE	EG001
NCT00261495	head_to_head	ATC N02AA: Natural opium alkaloids	ATC N02AA: Natural opium alkaloids	EG000	S3_osteonecrosis	0	0	250	0	0	254	hydromorphone	N02AA:Natural opium alkaloids	oxycodone	FALSE	high		FALSE	EG001
NCT00262600	head_to_head	DOAC	Vitamin K antagonist	EG000|EG001	DEATH			5998			12042	dabigatran	DOAC	warfarin	FALSE	high	156.6	TRUE	EG002
NCT00262600	head_to_head	DOAC	Vitamin K antagonist	EG000|EG001	JF	28	21	5998	42	35	12042	dabigatran	DOAC	warfarin	FALSE	high	156.6	TRUE	EG002
NCT00262600	head_to_head	DOAC	Vitamin K antagonist	EG000|EG001	JF_arthro	7	5	5998	7	5	12042	dabigatran	DOAC	warfarin	FALSE	high	156.6	TRUE	EG002
NCT00262600	head_to_head	DOAC	Vitamin K antagonist	EG000|EG001	JF_oa	21	21	5998	35	35	12042	dabigatran	DOAC	warfarin	FALSE	high	156.6	TRUE	EG002
NCT00262600	head_to_head	DOAC	Vitamin K antagonist	EG000|EG001	JF_rpoa	0	0	5998	0	0	12042	dabigatran	DOAC	warfarin	FALSE	high	156.6	TRUE	EG002
NCT00262600	head_to_head	DOAC	Vitamin K antagonist	EG000|EG001	M_dka	4	2	5998	2	2	12042	dabigatran	DOAC	warfarin	FALSE	high	156.6	TRUE	EG002
NCT00262600	head_to_head	DOAC	Vitamin K antagonist	EG000|EG001	M_gallbladder	20	9	5998	42	16	12042	dabigatran	DOAC	warfarin	FALSE	high	156.6	TRUE	EG002
NCT00262600	head_to_head	DOAC	Vitamin K antagonist	EG000|EG001	M_hf	148	73	5998	265	145	12042	dabigatran	DOAC	warfarin	FALSE	high	156.6	TRUE	EG002
NCT00262600	head_to_head	DOAC	Vitamin K antagonist	EG000|EG001	M_ich	51	20	5998	32	16	12042	dabigatran	DOAC	warfarin	FALSE	high	156.6	TRUE	EG002
NCT00262600	head_to_head	DOAC	Vitamin K antagonist	EG000|EG001	NCO_cataract	12	11	5998	16	13	12042	dabigatran	DOAC	warfarin	FALSE	high	156.6	TRUE	EG002
NCT00262600	head_to_head	DOAC	Vitamin K antagonist	EG000|EG001	NCO_hernia	14	12	5998	34	31	12042	dabigatran	DOAC	warfarin	FALSE	high	156.6	TRUE	EG002
NCT00262600	head_to_head	DOAC	Vitamin K antagonist	EG000|EG001	NGF_composite	28	21	5998	42	35	12042	dabigatran	DOAC	warfarin	FALSE	high	156.6	TRUE	EG002
NCT00262600	head_to_head	DOAC	Vitamin K antagonist	EG000|EG001	S1_spine	14	4	5998	33	13	12042	dabigatran	DOAC	warfarin	FALSE	high	156.6	TRUE	EG002
NCT00262600	head_to_head	DOAC	Vitamin K antagonist	EG000|EG001	S2_gout	8	7	5998	10	6	12042	dabigatran	DOAC	warfarin	FALSE	high	156.6	TRUE	EG002
NCT00262600	head_to_head	DOAC	Vitamin K antagonist	EG000|EG001	S3_osteonecrosis	0	0	5998	0	0	12042	dabigatran	DOAC	warfarin	FALSE	high	156.6	TRUE	EG002
NCT00262847	placebo	ATC L01FG: VEGF/VEGFR (Vascular Endothelial Growth Factor / -Receptor) inhibitors		EG001|EG002	DEATH			621			1243	bevacizumab	L01FG:VEGF/VEGFR (Vascular Endothelial Growth Factor / -Receptor) inhibitors;S01LA:Antineovascularisation agents		FALSE	high	260.9	FALSE	EG000
NCT00262847	placebo	ATC L01FG: VEGF/VEGFR (Vascular Endothelial Growth Factor / -Receptor) inhibitors		EG001|EG002	JF	0	0	621	0	0	1243	bevacizumab	L01FG:VEGF/VEGFR (Vascular Endothelial Growth Factor / -Receptor) inhibitors;S01LA:Antineovascularisation agents		FALSE	high	260.9	FALSE	EG000
NCT00262847	placebo	ATC L01FG: VEGF/VEGFR (Vascular Endothelial Growth Factor / -Receptor) inhibitors		EG001|EG002	JF_arthro	0	0	621	0	0	1243	bevacizumab	L01FG:VEGF/VEGFR (Vascular Endothelial Growth Factor / -Receptor) inhibitors;S01LA:Antineovascularisation agents		FALSE	high	260.9	FALSE	EG000
NCT00262847	placebo	ATC L01FG: VEGF/VEGFR (Vascular Endothelial Growth Factor / -Receptor) inhibitors		EG001|EG002	JF_oa	0	0	621	0	0	1243	bevacizumab	L01FG:VEGF/VEGFR (Vascular Endothelial Growth Factor / -Receptor) inhibitors;S01LA:Antineovascularisation agents		FALSE	high	260.9	FALSE	EG000
NCT00262847	placebo	ATC L01FG: VEGF/VEGFR (Vascular Endothelial Growth Factor / -Receptor) inhibitors		EG001|EG002	JF_rpoa	0	0	621	0	0	1243	bevacizumab	L01FG:VEGF/VEGFR (Vascular Endothelial Growth Factor / -Receptor) inhibitors;S01LA:Antineovascularisation agents		FALSE	high	260.9	FALSE	EG000
NCT00262847	placebo	ATC L01FG: VEGF/VEGFR (Vascular Endothelial Growth Factor / -Receptor) inhibitors		EG001|EG002	M_dka	0	0	621	0	0	1243	bevacizumab	L01FG:VEGF/VEGFR (Vascular Endothelial Growth Factor / -Receptor) inhibitors;S01LA:Antineovascularisation agents		FALSE	high	260.9	FALSE	EG000
NCT00262847	placebo	ATC L01FG: VEGF/VEGFR (Vascular Endothelial Growth Factor / -Receptor) inhibitors		EG001|EG002	M_gallbladder	0	0	621	5	5	1243	bevacizumab	L01FG:VEGF/VEGFR (Vascular Endothelial Growth Factor / -Receptor) inhibitors;S01LA:Antineovascularisation agents		FALSE	high	260.9	FALSE	EG000
NCT00262847	placebo	ATC L01FG: VEGF/VEGFR (Vascular Endothelial Growth Factor / -Receptor) inhibitors		EG001|EG002	M_hf	0	0	621	0	0	1243	bevacizumab	L01FG:VEGF/VEGFR (Vascular Endothelial Growth Factor / -Receptor) inhibitors;S01LA:Antineovascularisation agents		FALSE	high	260.9	FALSE	EG000
NCT00262847	placebo	ATC L01FG: VEGF/VEGFR (Vascular Endothelial Growth Factor / -Receptor) inhibitors		EG001|EG002	M_ich	0	0	621	0	0	1243	bevacizumab	L01FG:VEGF/VEGFR (Vascular Endothelial Growth Factor / -Receptor) inhibitors;S01LA:Antineovascularisation agents		FALSE	high	260.9	FALSE	EG000
NCT00262847	placebo	ATC L01FG: VEGF/VEGFR (Vascular Endothelial Growth Factor / -Receptor) inhibitors		EG001|EG002	NCO_cataract	0	0	621	2	2	1243	bevacizumab	L01FG:VEGF/VEGFR (Vascular Endothelial Growth Factor / -Receptor) inhibitors;S01LA:Antineovascularisation agents		FALSE	high	260.9	FALSE	EG000
NCT00262847	placebo	ATC L01FG: VEGF/VEGFR (Vascular Endothelial Growth Factor / -Receptor) inhibitors		EG001|EG002	NCO_hernia	0	0	621	0	0	1243	bevacizumab	L01FG:VEGF/VEGFR (Vascular Endothelial Growth Factor / -Receptor) inhibitors;S01LA:Antineovascularisation agents		FALSE	high	260.9	FALSE	EG000
NCT00262847	placebo	ATC L01FG: VEGF/VEGFR (Vascular Endothelial Growth Factor / -Receptor) inhibitors		EG001|EG002	NGF_composite	1	1	621	0	0	1243	bevacizumab	L01FG:VEGF/VEGFR (Vascular Endothelial Growth Factor / -Receptor) inhibitors;S01LA:Antineovascularisation agents		FALSE	high	260.9	FALSE	EG000
NCT00262847	placebo	ATC L01FG: VEGF/VEGFR (Vascular Endothelial Growth Factor / -Receptor) inhibitors		EG001|EG002	S1_spine	0	0	621	0	0	1243	bevacizumab	L01FG:VEGF/VEGFR (Vascular Endothelial Growth Factor / -Receptor) inhibitors;S01LA:Antineovascularisation agents		FALSE	high	260.9	FALSE	EG000
NCT00262847	placebo	ATC L01FG: VEGF/VEGFR (Vascular Endothelial Growth Factor / -Receptor) inhibitors		EG001|EG002	S2_gout	0	0	621	0	0	1243	bevacizumab	L01FG:VEGF/VEGFR (Vascular Endothelial Growth Factor / -Receptor) inhibitors;S01LA:Antineovascularisation agents		FALSE	high	260.9	FALSE	EG000
NCT00262847	placebo	ATC L01FG: VEGF/VEGFR (Vascular Endothelial Growth Factor / -Receptor) inhibitors		EG001|EG002	S3_osteonecrosis	1	1	621	0	0	1243	bevacizumab	L01FG:VEGF/VEGFR (Vascular Endothelial Growth Factor / -Receptor) inhibitors;S01LA:Antineovascularisation agents		FALSE	high	260.9	FALSE	EG000
NCT00265759	head_to_head	ATC L02BG: Aromatase inhibitors	ATC L02BG: Aromatase inhibitors	EG000|EG001	DEATH			155			314	exemestane / letrozole	L02BG:Aromatase inhibitors	anastrozole	FALSE	medium	521.8	FALSE	EG002
NCT00265759	head_to_head	ATC L02BG: Aromatase inhibitors	ATC L02BG: Aromatase inhibitors	EG000|EG001	JF	0	0	155	0	0	314	exemestane / letrozole	L02BG:Aromatase inhibitors	anastrozole	FALSE	medium	521.8	FALSE	EG002
NCT00265759	head_to_head	ATC L02BG: Aromatase inhibitors	ATC L02BG: Aromatase inhibitors	EG000|EG001	JF_arthro	0	0	155	0	0	314	exemestane / letrozole	L02BG:Aromatase inhibitors	anastrozole	FALSE	medium	521.8	FALSE	EG002
NCT00265759	head_to_head	ATC L02BG: Aromatase inhibitors	ATC L02BG: Aromatase inhibitors	EG000|EG001	JF_oa	0	0	155	0	0	314	exemestane / letrozole	L02BG:Aromatase inhibitors	anastrozole	FALSE	medium	521.8	FALSE	EG002
NCT00265759	head_to_head	ATC L02BG: Aromatase inhibitors	ATC L02BG: Aromatase inhibitors	EG000|EG001	JF_rpoa	0	0	155	0	0	314	exemestane / letrozole	L02BG:Aromatase inhibitors	anastrozole	FALSE	medium	521.8	FALSE	EG002
NCT00265759	head_to_head	ATC L02BG: Aromatase inhibitors	ATC L02BG: Aromatase inhibitors	EG000|EG001	M_dka	0	0	155	0	0	314	exemestane / letrozole	L02BG:Aromatase inhibitors	anastrozole	FALSE	medium	521.8	FALSE	EG002
NCT00265759	head_to_head	ATC L02BG: Aromatase inhibitors	ATC L02BG: Aromatase inhibitors	EG000|EG001	M_gallbladder	0	0	155	0	0	314	exemestane / letrozole	L02BG:Aromatase inhibitors	anastrozole	FALSE	medium	521.8	FALSE	EG002
NCT00265759	head_to_head	ATC L02BG: Aromatase inhibitors	ATC L02BG: Aromatase inhibitors	EG000|EG001	M_hf	0	0	155	0	0	314	exemestane / letrozole	L02BG:Aromatase inhibitors	anastrozole	FALSE	medium	521.8	FALSE	EG002
NCT00265759	head_to_head	ATC L02BG: Aromatase inhibitors	ATC L02BG: Aromatase inhibitors	EG000|EG001	M_ich	0	0	155	0	0	314	exemestane / letrozole	L02BG:Aromatase inhibitors	anastrozole	FALSE	medium	521.8	FALSE	EG002
NCT00265759	head_to_head	ATC L02BG: Aromatase inhibitors	ATC L02BG: Aromatase inhibitors	EG000|EG001	NCO_cataract	0	0	155	1	1	314	exemestane / letrozole	L02BG:Aromatase inhibitors	anastrozole	FALSE	medium	521.8	FALSE	EG002
NCT00265759	head_to_head	ATC L02BG: Aromatase inhibitors	ATC L02BG: Aromatase inhibitors	EG000|EG001	NCO_hernia	0	0	155	0	0	314	exemestane / letrozole	L02BG:Aromatase inhibitors	anastrozole	FALSE	medium	521.8	FALSE	EG002
NCT00265759	head_to_head	ATC L02BG: Aromatase inhibitors	ATC L02BG: Aromatase inhibitors	EG000|EG001	NGF_composite	0	0	155	0	0	314	exemestane / letrozole	L02BG:Aromatase inhibitors	anastrozole	FALSE	medium	521.8	FALSE	EG002
NCT00265759	head_to_head	ATC L02BG: Aromatase inhibitors	ATC L02BG: Aromatase inhibitors	EG000|EG001	S1_spine	0	0	155	0	0	314	exemestane / letrozole	L02BG:Aromatase inhibitors	anastrozole	FALSE	medium	521.8	FALSE	EG002
NCT00265759	head_to_head	ATC L02BG: Aromatase inhibitors	ATC L02BG: Aromatase inhibitors	EG000|EG001	S2_gout	0	0	155	0	0	314	exemestane / letrozole	L02BG:Aromatase inhibitors	anastrozole	FALSE	medium	521.8	FALSE	EG002
NCT00265759	head_to_head	ATC L02BG: Aromatase inhibitors	ATC L02BG: Aromatase inhibitors	EG000|EG001	S3_osteonecrosis	0	0	155	0	0	314	exemestane / letrozole	L02BG:Aromatase inhibitors	anastrozole	FALSE	medium	521.8	FALSE	EG002
NCT00266227	placebo	ATC L01FA: CD20 (Clusters of Differentiation 20) inhibitors		EG000	DEATH			155			320	rituximab	L01FA:CD20 (Clusters of Differentiation 20) inhibitors		TRUE	high		FALSE	EG001
NCT00266227	placebo	ATC L01FA: CD20 (Clusters of Differentiation 20) inhibitors		EG000	JF	2	2	155	0	0	320	rituximab	L01FA:CD20 (Clusters of Differentiation 20) inhibitors		TRUE	high		FALSE	EG001
NCT00266227	placebo	ATC L01FA: CD20 (Clusters of Differentiation 20) inhibitors		EG000	JF_arthro	0	0	155	0	0	320	rituximab	L01FA:CD20 (Clusters of Differentiation 20) inhibitors		TRUE	high		FALSE	EG001
NCT00266227	placebo	ATC L01FA: CD20 (Clusters of Differentiation 20) inhibitors		EG000	JF_oa	2	2	155	0	0	320	rituximab	L01FA:CD20 (Clusters of Differentiation 20) inhibitors		TRUE	high		FALSE	EG001
NCT00266227	placebo	ATC L01FA: CD20 (Clusters of Differentiation 20) inhibitors		EG000	JF_rpoa	0	0	155	0	0	320	rituximab	L01FA:CD20 (Clusters of Differentiation 20) inhibitors		TRUE	high		FALSE	EG001
NCT00266227	placebo	ATC L01FA: CD20 (Clusters of Differentiation 20) inhibitors		EG000	M_dka	0	0	155	0	0	320	rituximab	L01FA:CD20 (Clusters of Differentiation 20) inhibitors		TRUE	high		FALSE	EG001
NCT00266227	placebo	ATC L01FA: CD20 (Clusters of Differentiation 20) inhibitors		EG000	M_gallbladder	1	1	155	0	0	320	rituximab	L01FA:CD20 (Clusters of Differentiation 20) inhibitors		TRUE	high		FALSE	EG001
NCT00266227	placebo	ATC L01FA: CD20 (Clusters of Differentiation 20) inhibitors		EG000	M_hf	0	0	155	1	1	320	rituximab	L01FA:CD20 (Clusters of Differentiation 20) inhibitors		TRUE	high		FALSE	EG001
NCT00266227	placebo	ATC L01FA: CD20 (Clusters of Differentiation 20) inhibitors		EG000	M_ich	0	0	155	0	0	320	rituximab	L01FA:CD20 (Clusters of Differentiation 20) inhibitors		TRUE	high		FALSE	EG001
NCT00266227	placebo	ATC L01FA: CD20 (Clusters of Differentiation 20) inhibitors		EG000	NCO_cataract	0	0	155	0	0	320	rituximab	L01FA:CD20 (Clusters of Differentiation 20) inhibitors		TRUE	high		FALSE	EG001
NCT00266227	placebo	ATC L01FA: CD20 (Clusters of Differentiation 20) inhibitors		EG000	NCO_hernia	0	0	155	0	0	320	rituximab	L01FA:CD20 (Clusters of Differentiation 20) inhibitors		TRUE	high		FALSE	EG001
NCT00266227	placebo	ATC L01FA: CD20 (Clusters of Differentiation 20) inhibitors		EG000	NGF_composite	3	2	155	0	0	320	rituximab	L01FA:CD20 (Clusters of Differentiation 20) inhibitors		TRUE	high		FALSE	EG001
NCT00266227	placebo	ATC L01FA: CD20 (Clusters of Differentiation 20) inhibitors		EG000	S1_spine	1	1	155	3	1	320	rituximab	L01FA:CD20 (Clusters of Differentiation 20) inhibitors		TRUE	high		FALSE	EG001
NCT00266227	placebo	ATC L01FA: CD20 (Clusters of Differentiation 20) inhibitors		EG000	S2_gout	0	0	155	0	0	320	rituximab	L01FA:CD20 (Clusters of Differentiation 20) inhibitors		TRUE	high		FALSE	EG001
NCT00266227	placebo	ATC L01FA: CD20 (Clusters of Differentiation 20) inhibitors		EG000	S3_osteonecrosis	1	1	155	0	0	320	rituximab	L01FA:CD20 (Clusters of Differentiation 20) inhibitors		TRUE	high		FALSE	EG001
NCT00267969	placebo	ATC L04AC: Interleukin inhibitors		EG001|EG002	DEATH			255			510	ustekinumab	L04AC:Interleukin inhibitors		FALSE	high	264	FALSE	EG000
NCT00267969	placebo	ATC L04AC: Interleukin inhibitors		EG001|EG002	JF	0	0	255	0	0	510	ustekinumab	L04AC:Interleukin inhibitors		FALSE	high	264	FALSE	EG000
NCT00267969	placebo	ATC L04AC: Interleukin inhibitors		EG001|EG002	JF_arthro	0	0	255	0	0	510	ustekinumab	L04AC:Interleukin inhibitors		FALSE	high	264	FALSE	EG000
NCT00267969	placebo	ATC L04AC: Interleukin inhibitors		EG001|EG002	JF_oa	0	0	255	0	0	510	ustekinumab	L04AC:Interleukin inhibitors		FALSE	high	264	FALSE	EG000
NCT00267969	placebo	ATC L04AC: Interleukin inhibitors		EG001|EG002	JF_rpoa	0	0	255	0	0	510	ustekinumab	L04AC:Interleukin inhibitors		FALSE	high	264	FALSE	EG000
NCT00267969	placebo	ATC L04AC: Interleukin inhibitors		EG001|EG002	M_dka	0	0	255	0	0	510	ustekinumab	L04AC:Interleukin inhibitors		FALSE	high	264	FALSE	EG000
NCT00267969	placebo	ATC L04AC: Interleukin inhibitors		EG001|EG002	M_gallbladder	0	0	255	0	0	510	ustekinumab	L04AC:Interleukin inhibitors		FALSE	high	264	FALSE	EG000
NCT00267969	placebo	ATC L04AC: Interleukin inhibitors		EG001|EG002	M_hf	0	0	255	0	0	510	ustekinumab	L04AC:Interleukin inhibitors		FALSE	high	264	FALSE	EG000
NCT00267969	placebo	ATC L04AC: Interleukin inhibitors		EG001|EG002	M_ich	0	0	255	0	0	510	ustekinumab	L04AC:Interleukin inhibitors		FALSE	high	264	FALSE	EG000
NCT00267969	placebo	ATC L04AC: Interleukin inhibitors		EG001|EG002	NCO_cataract	0	0	255	0	0	510	ustekinumab	L04AC:Interleukin inhibitors		FALSE	high	264	FALSE	EG000
NCT00267969	placebo	ATC L04AC: Interleukin inhibitors		EG001|EG002	NCO_hernia	0	0	255	0	0	510	ustekinumab	L04AC:Interleukin inhibitors		FALSE	high	264	FALSE	EG000
NCT00267969	placebo	ATC L04AC: Interleukin inhibitors		EG001|EG002	NGF_composite	0	0	255	0	0	510	ustekinumab	L04AC:Interleukin inhibitors		FALSE	high	264	FALSE	EG000
NCT00267969	placebo	ATC L04AC: Interleukin inhibitors		EG001|EG002	S1_spine	0	0	255	0	0	510	ustekinumab	L04AC:Interleukin inhibitors		FALSE	high	264	FALSE	EG000
NCT00267969	placebo	ATC L04AC: Interleukin inhibitors		EG001|EG002	S2_gout	0	0	255	0	0	510	ustekinumab	L04AC:Interleukin inhibitors		FALSE	high	264	FALSE	EG000
NCT00267969	placebo	ATC L04AC: Interleukin inhibitors		EG001|EG002	S3_osteonecrosis	0	0	255	0	0	510	ustekinumab	L04AC:Interleukin inhibitors		FALSE	high	264	FALSE	EG000
NCT00272779	head_to_head	ATC J05AE: Protease inhibitors	ATC J05AR: Antivirals for treatment of HIV infections, combinations	EG000	DEATH			437			441	atazanavir	J05AE:Protease inhibitors;J05AR:Antivirals for treatment of HIV infections, combinations	lopinavir	FALSE	high		FALSE	EG001
NCT00272779	head_to_head	ATC J05AE: Protease inhibitors	ATC J05AR: Antivirals for treatment of HIV infections, combinations	EG000	JF	0	0	437	0	0	441	atazanavir	J05AE:Protease inhibitors;J05AR:Antivirals for treatment of HIV infections, combinations	lopinavir	FALSE	high		FALSE	EG001
NCT00272779	head_to_head	ATC J05AE: Protease inhibitors	ATC J05AR: Antivirals for treatment of HIV infections, combinations	EG000	JF_arthro	0	0	437	0	0	441	atazanavir	J05AE:Protease inhibitors;J05AR:Antivirals for treatment of HIV infections, combinations	lopinavir	FALSE	high		FALSE	EG001
NCT00272779	head_to_head	ATC J05AE: Protease inhibitors	ATC J05AR: Antivirals for treatment of HIV infections, combinations	EG000	JF_oa	0	0	437	0	0	441	atazanavir	J05AE:Protease inhibitors;J05AR:Antivirals for treatment of HIV infections, combinations	lopinavir	FALSE	high		FALSE	EG001
NCT00272779	head_to_head	ATC J05AE: Protease inhibitors	ATC J05AR: Antivirals for treatment of HIV infections, combinations	EG000	JF_rpoa	0	0	437	0	0	441	atazanavir	J05AE:Protease inhibitors;J05AR:Antivirals for treatment of HIV infections, combinations	lopinavir	FALSE	high		FALSE	EG001
NCT00272779	head_to_head	ATC J05AE: Protease inhibitors	ATC J05AR: Antivirals for treatment of HIV infections, combinations	EG000	M_dka	0	0	437	0	0	441	atazanavir	J05AE:Protease inhibitors;J05AR:Antivirals for treatment of HIV infections, combinations	lopinavir	FALSE	high		FALSE	EG001
NCT00272779	head_to_head	ATC J05AE: Protease inhibitors	ATC J05AR: Antivirals for treatment of HIV infections, combinations	EG000	M_gallbladder	1	1	437	5	2	441	atazanavir	J05AE:Protease inhibitors;J05AR:Antivirals for treatment of HIV infections, combinations	lopinavir	FALSE	high		FALSE	EG001
NCT00272779	head_to_head	ATC J05AE: Protease inhibitors	ATC J05AR: Antivirals for treatment of HIV infections, combinations	EG000	M_hf	0	0	437	0	0	441	atazanavir	J05AE:Protease inhibitors;J05AR:Antivirals for treatment of HIV infections, combinations	lopinavir	FALSE	high		FALSE	EG001
NCT00272779	head_to_head	ATC J05AE: Protease inhibitors	ATC J05AR: Antivirals for treatment of HIV infections, combinations	EG000	M_ich	0	0	437	0	0	441	atazanavir	J05AE:Protease inhibitors;J05AR:Antivirals for treatment of HIV infections, combinations	lopinavir	FALSE	high		FALSE	EG001
NCT00272779	head_to_head	ATC J05AE: Protease inhibitors	ATC J05AR: Antivirals for treatment of HIV infections, combinations	EG000	NCO_cataract	0	0	437	0	0	441	atazanavir	J05AE:Protease inhibitors;J05AR:Antivirals for treatment of HIV infections, combinations	lopinavir	FALSE	high		FALSE	EG001
NCT00272779	head_to_head	ATC J05AE: Protease inhibitors	ATC J05AR: Antivirals for treatment of HIV infections, combinations	EG000	NCO_hernia	0	0	437	0	0	441	atazanavir	J05AE:Protease inhibitors;J05AR:Antivirals for treatment of HIV infections, combinations	lopinavir	FALSE	high		FALSE	EG001
NCT00272779	head_to_head	ATC J05AE: Protease inhibitors	ATC J05AR: Antivirals for treatment of HIV infections, combinations	EG000	NGF_composite	1	1	437	0	0	441	atazanavir	J05AE:Protease inhibitors;J05AR:Antivirals for treatment of HIV infections, combinations	lopinavir	FALSE	high		FALSE	EG001
NCT00272779	head_to_head	ATC J05AE: Protease inhibitors	ATC J05AR: Antivirals for treatment of HIV infections, combinations	EG000	S1_spine	2	1	437	0	0	441	atazanavir	J05AE:Protease inhibitors;J05AR:Antivirals for treatment of HIV infections, combinations	lopinavir	FALSE	high		FALSE	EG001
NCT00272779	head_to_head	ATC J05AE: Protease inhibitors	ATC J05AR: Antivirals for treatment of HIV infections, combinations	EG000	S2_gout	1	1	437	0	0	441	atazanavir	J05AE:Protease inhibitors;J05AR:Antivirals for treatment of HIV infections, combinations	lopinavir	FALSE	high		FALSE	EG001
NCT00272779	head_to_head	ATC J05AE: Protease inhibitors	ATC J05AR: Antivirals for treatment of HIV infections, combinations	EG000	S3_osteonecrosis	1	1	437	0	0	441	atazanavir	J05AE:Protease inhibitors;J05AR:Antivirals for treatment of HIV infections, combinations	lopinavir	FALSE	high		FALSE	EG001
NCT00276094	placebo	ATC G03XC: Selective estrogen receptor modulators		EG000|EG001	DEATH			268			558	ospemifene	G03XC:Selective estrogen receptor modulators		FALSE	high	16	FALSE	EG002
NCT00276094	placebo	ATC G03XC: Selective estrogen receptor modulators		EG000|EG001	JF	0	0	268	1	1	558	ospemifene	G03XC:Selective estrogen receptor modulators		FALSE	high	16	FALSE	EG002
NCT00276094	placebo	ATC G03XC: Selective estrogen receptor modulators		EG000|EG001	JF_arthro	0	0	268	0	0	558	ospemifene	G03XC:Selective estrogen receptor modulators		FALSE	high	16	FALSE	EG002
NCT00276094	placebo	ATC G03XC: Selective estrogen receptor modulators		EG000|EG001	JF_oa	0	0	268	1	1	558	ospemifene	G03XC:Selective estrogen receptor modulators		FALSE	high	16	FALSE	EG002
NCT00276094	placebo	ATC G03XC: Selective estrogen receptor modulators		EG000|EG001	JF_rpoa	0	0	268	0	0	558	ospemifene	G03XC:Selective estrogen receptor modulators		FALSE	high	16	FALSE	EG002
NCT00276094	placebo	ATC G03XC: Selective estrogen receptor modulators		EG000|EG001	M_dka	0	0	268	0	0	558	ospemifene	G03XC:Selective estrogen receptor modulators		FALSE	high	16	FALSE	EG002
NCT00276094	placebo	ATC G03XC: Selective estrogen receptor modulators		EG000|EG001	M_gallbladder	0	0	268	0	0	558	ospemifene	G03XC:Selective estrogen receptor modulators		FALSE	high	16	FALSE	EG002
NCT00276094	placebo	ATC G03XC: Selective estrogen receptor modulators		EG000|EG001	M_hf	0	0	268	0	0	558	ospemifene	G03XC:Selective estrogen receptor modulators		FALSE	high	16	FALSE	EG002
NCT00276094	placebo	ATC G03XC: Selective estrogen receptor modulators		EG000|EG001	M_ich	0	0	268	0	0	558	ospemifene	G03XC:Selective estrogen receptor modulators		FALSE	high	16	FALSE	EG002
NCT00276094	placebo	ATC G03XC: Selective estrogen receptor modulators		EG000|EG001	NCO_cataract	0	0	268	0	0	558	ospemifene	G03XC:Selective estrogen receptor modulators		FALSE	high	16	FALSE	EG002
NCT00276094	placebo	ATC G03XC: Selective estrogen receptor modulators		EG000|EG001	NCO_hernia	0	0	268	0	0	558	ospemifene	G03XC:Selective estrogen receptor modulators		FALSE	high	16	FALSE	EG002
NCT00276094	placebo	ATC G03XC: Selective estrogen receptor modulators		EG000|EG001	NGF_composite	0	0	268	1	1	558	ospemifene	G03XC:Selective estrogen receptor modulators		FALSE	high	16	FALSE	EG002
NCT00276094	placebo	ATC G03XC: Selective estrogen receptor modulators		EG000|EG001	S1_spine	0	0	268	0	0	558	ospemifene	G03XC:Selective estrogen receptor modulators		FALSE	high	16	FALSE	EG002
NCT00276094	placebo	ATC G03XC: Selective estrogen receptor modulators		EG000|EG001	S2_gout	0	0	268	0	0	558	ospemifene	G03XC:Selective estrogen receptor modulators		FALSE	high	16	FALSE	EG002
NCT00276094	placebo	ATC G03XC: Selective estrogen receptor modulators		EG000|EG001	S3_osteonecrosis	0	0	268	0	0	558	ospemifene	G03XC:Selective estrogen receptor modulators		FALSE	high	16	FALSE	EG002
NCT00277212	placebo	ATC N05AX: Other antipsychotics		EG002	DEATH			165			176	aripiprazole	N05AX:Other antipsychotics		FALSE	high		FALSE	EG001
NCT00277212	placebo	ATC N05AX: Other antipsychotics		EG002	JF	0	0	165	0	0	176	aripiprazole	N05AX:Other antipsychotics		FALSE	high		FALSE	EG001
NCT00277212	placebo	ATC N05AX: Other antipsychotics		EG002	JF_arthro	0	0	165	0	0	176	aripiprazole	N05AX:Other antipsychotics		FALSE	high		FALSE	EG001
NCT00277212	placebo	ATC N05AX: Other antipsychotics		EG002	JF_oa	0	0	165	0	0	176	aripiprazole	N05AX:Other antipsychotics		FALSE	high		FALSE	EG001
NCT00277212	placebo	ATC N05AX: Other antipsychotics		EG002	JF_rpoa	0	0	165	0	0	176	aripiprazole	N05AX:Other antipsychotics		FALSE	high		FALSE	EG001
NCT00277212	placebo	ATC N05AX: Other antipsychotics		EG002	M_dka	0	0	165	0	0	176	aripiprazole	N05AX:Other antipsychotics		FALSE	high		FALSE	EG001
NCT00277212	placebo	ATC N05AX: Other antipsychotics		EG002	M_gallbladder	0	0	165	0	0	176	aripiprazole	N05AX:Other antipsychotics		FALSE	high		FALSE	EG001
NCT00277212	placebo	ATC N05AX: Other antipsychotics		EG002	M_hf	0	0	165	0	0	176	aripiprazole	N05AX:Other antipsychotics		FALSE	high		FALSE	EG001
NCT00277212	placebo	ATC N05AX: Other antipsychotics		EG002	M_ich	0	0	165	0	0	176	aripiprazole	N05AX:Other antipsychotics		FALSE	high		FALSE	EG001
NCT00277212	placebo	ATC N05AX: Other antipsychotics		EG002	NCO_cataract	0	0	165	0	0	176	aripiprazole	N05AX:Other antipsychotics		FALSE	high		FALSE	EG001
NCT00277212	placebo	ATC N05AX: Other antipsychotics		EG002	NCO_hernia	1	1	165	0	0	176	aripiprazole	N05AX:Other antipsychotics		FALSE	high		FALSE	EG001
NCT00277212	placebo	ATC N05AX: Other antipsychotics		EG002	NGF_composite	0	0	165	0	0	176	aripiprazole	N05AX:Other antipsychotics		FALSE	high		FALSE	EG001
NCT00277212	placebo	ATC N05AX: Other antipsychotics		EG002	S1_spine	0	0	165	0	0	176	aripiprazole	N05AX:Other antipsychotics		FALSE	high		FALSE	EG001
NCT00277212	placebo	ATC N05AX: Other antipsychotics		EG002	S2_gout	0	0	165	0	0	176	aripiprazole	N05AX:Other antipsychotics		FALSE	high		FALSE	EG001
NCT00277212	placebo	ATC N05AX: Other antipsychotics		EG002	S3_osteonecrosis	0	0	165	0	0	176	aripiprazole	N05AX:Other antipsychotics		FALSE	high		FALSE	EG001
NCT00279201	head_to_head	Insulin	Insulin	EG001	DEATH			1046			1045	insulin lispro	Insulin	insulin glargine	FALSE	medium		FALSE	EG000
NCT00279201	head_to_head	Insulin	Insulin	EG001	JF	1	1	1046	0	0	1045	insulin lispro	Insulin	insulin glargine	FALSE	medium		FALSE	EG000
NCT00279201	head_to_head	Insulin	Insulin	EG001	JF_arthro	0	0	1046	0	0	1045	insulin lispro	Insulin	insulin glargine	FALSE	medium		FALSE	EG000
NCT00279201	head_to_head	Insulin	Insulin	EG001	JF_oa	1	1	1046	0	0	1045	insulin lispro	Insulin	insulin glargine	FALSE	medium		FALSE	EG000
NCT00279201	head_to_head	Insulin	Insulin	EG001	JF_rpoa	0	0	1046	0	0	1045	insulin lispro	Insulin	insulin glargine	FALSE	medium		FALSE	EG000
NCT00279201	head_to_head	Insulin	Insulin	EG001	M_dka	0	0	1046	0	0	1045	insulin lispro	Insulin	insulin glargine	FALSE	medium		FALSE	EG000
NCT00279201	head_to_head	Insulin	Insulin	EG001	M_gallbladder	0	0	1046	1	1	1045	insulin lispro	Insulin	insulin glargine	FALSE	medium		FALSE	EG000
NCT00279201	head_to_head	Insulin	Insulin	EG001	M_hf	4	4	1046	1	1	1045	insulin lispro	Insulin	insulin glargine	FALSE	medium		FALSE	EG000
NCT00279201	head_to_head	Insulin	Insulin	EG001	M_ich	1	1	1046	1	1	1045	insulin lispro	Insulin	insulin glargine	FALSE	medium		FALSE	EG000
NCT00279201	head_to_head	Insulin	Insulin	EG001	NCO_cataract	1	1	1046	0	0	1045	insulin lispro	Insulin	insulin glargine	FALSE	medium		FALSE	EG000
NCT00279201	head_to_head	Insulin	Insulin	EG001	NCO_hernia	0	0	1046	0	0	1045	insulin lispro	Insulin	insulin glargine	FALSE	medium		FALSE	EG000
NCT00279201	head_to_head	Insulin	Insulin	EG001	NGF_composite	1	1	1046	0	0	1045	insulin lispro	Insulin	insulin glargine	FALSE	medium		FALSE	EG000
NCT00279201	head_to_head	Insulin	Insulin	EG001	S1_spine	0	0	1046	0	0	1045	insulin lispro	Insulin	insulin glargine	FALSE	medium		FALSE	EG000
NCT00279201	head_to_head	Insulin	Insulin	EG001	S2_gout	0	0	1046	0	0	1045	insulin lispro	Insulin	insulin glargine	FALSE	medium		FALSE	EG000
NCT00279201	head_to_head	Insulin	Insulin	EG001	S3_osteonecrosis	0	0	1046	0	0	1045	insulin lispro	Insulin	insulin glargine	FALSE	medium		FALSE	EG000
NCT00280059	head_to_head	ATC N02BF: Gabapentinoids	ATC N03AX: Other antiepileptics	EG000	DEATH			330			330	pregabalin	N02BF:Gabapentinoids	lamotrigine	FALSE	high		FALSE	EG001
NCT00280059	head_to_head	ATC N02BF: Gabapentinoids	ATC N03AX: Other antiepileptics	EG000	JF	0	0	330	1	1	330	pregabalin	N02BF:Gabapentinoids	lamotrigine	FALSE	high		FALSE	EG001
NCT00280059	head_to_head	ATC N02BF: Gabapentinoids	ATC N03AX: Other antiepileptics	EG000	JF_arthro	0	0	330	1	1	330	pregabalin	N02BF:Gabapentinoids	lamotrigine	FALSE	high		FALSE	EG001
NCT00280059	head_to_head	ATC N02BF: Gabapentinoids	ATC N03AX: Other antiepileptics	EG000	JF_oa	0	0	330	0	0	330	pregabalin	N02BF:Gabapentinoids	lamotrigine	FALSE	high		FALSE	EG001
NCT00280059	head_to_head	ATC N02BF: Gabapentinoids	ATC N03AX: Other antiepileptics	EG000	JF_rpoa	0	0	330	0	0	330	pregabalin	N02BF:Gabapentinoids	lamotrigine	FALSE	high		FALSE	EG001
NCT00280059	head_to_head	ATC N02BF: Gabapentinoids	ATC N03AX: Other antiepileptics	EG000	M_dka	0	0	330	0	0	330	pregabalin	N02BF:Gabapentinoids	lamotrigine	FALSE	high		FALSE	EG001
NCT00280059	head_to_head	ATC N02BF: Gabapentinoids	ATC N03AX: Other antiepileptics	EG000	M_gallbladder	0	0	330	1	1	330	pregabalin	N02BF:Gabapentinoids	lamotrigine	FALSE	high		FALSE	EG001
NCT00280059	head_to_head	ATC N02BF: Gabapentinoids	ATC N03AX: Other antiepileptics	EG000	M_hf	0	0	330	0	0	330	pregabalin	N02BF:Gabapentinoids	lamotrigine	FALSE	high		FALSE	EG001
NCT00280059	head_to_head	ATC N02BF: Gabapentinoids	ATC N03AX: Other antiepileptics	EG000	M_ich	0	0	330	0	0	330	pregabalin	N02BF:Gabapentinoids	lamotrigine	FALSE	high		FALSE	EG001
NCT00280059	head_to_head	ATC N02BF: Gabapentinoids	ATC N03AX: Other antiepileptics	EG000	NCO_cataract	0	0	330	0	0	330	pregabalin	N02BF:Gabapentinoids	lamotrigine	FALSE	high		FALSE	EG001
NCT00280059	head_to_head	ATC N02BF: Gabapentinoids	ATC N03AX: Other antiepileptics	EG000	NCO_hernia	0	0	330	0	0	330	pregabalin	N02BF:Gabapentinoids	lamotrigine	FALSE	high		FALSE	EG001
NCT00280059	head_to_head	ATC N02BF: Gabapentinoids	ATC N03AX: Other antiepileptics	EG000	NGF_composite	0	0	330	1	1	330	pregabalin	N02BF:Gabapentinoids	lamotrigine	FALSE	high		FALSE	EG001
NCT00280059	head_to_head	ATC N02BF: Gabapentinoids	ATC N03AX: Other antiepileptics	EG000	S1_spine	0	0	330	0	0	330	pregabalin	N02BF:Gabapentinoids	lamotrigine	FALSE	high		FALSE	EG001
NCT00280059	head_to_head	ATC N02BF: Gabapentinoids	ATC N03AX: Other antiepileptics	EG000	S2_gout	0	0	330	0	0	330	pregabalin	N02BF:Gabapentinoids	lamotrigine	FALSE	high		FALSE	EG001
NCT00280059	head_to_head	ATC N02BF: Gabapentinoids	ATC N03AX: Other antiepileptics	EG000	S3_osteonecrosis	0	0	330	0	0	330	pregabalin	N02BF:Gabapentinoids	lamotrigine	FALSE	high		FALSE	EG001
NCT00281918	usual_care	ATC L01FA: CD20 (Clusters of Differentiation 20) inhibitors		EG001	DEATH			398			402	rituximab	L01FA:CD20 (Clusters of Differentiation 20) inhibitors		FALSE	high	182.7	FALSE	EG000
NCT00281918	usual_care	ATC L01FA: CD20 (Clusters of Differentiation 20) inhibitors		EG001	JF	0	0	398	0	0	402	rituximab	L01FA:CD20 (Clusters of Differentiation 20) inhibitors		FALSE	high	182.7	FALSE	EG000
NCT00281918	usual_care	ATC L01FA: CD20 (Clusters of Differentiation 20) inhibitors		EG001	JF_arthro	0	0	398	0	0	402	rituximab	L01FA:CD20 (Clusters of Differentiation 20) inhibitors		FALSE	high	182.7	FALSE	EG000
NCT00281918	usual_care	ATC L01FA: CD20 (Clusters of Differentiation 20) inhibitors		EG001	JF_oa	0	0	398	0	0	402	rituximab	L01FA:CD20 (Clusters of Differentiation 20) inhibitors		FALSE	high	182.7	FALSE	EG000
NCT00281918	usual_care	ATC L01FA: CD20 (Clusters of Differentiation 20) inhibitors		EG001	JF_rpoa	0	0	398	0	0	402	rituximab	L01FA:CD20 (Clusters of Differentiation 20) inhibitors		FALSE	high	182.7	FALSE	EG000
NCT00281918	usual_care	ATC L01FA: CD20 (Clusters of Differentiation 20) inhibitors		EG001	M_dka	0	0	398	0	0	402	rituximab	L01FA:CD20 (Clusters of Differentiation 20) inhibitors		FALSE	high	182.7	FALSE	EG000
NCT00281918	usual_care	ATC L01FA: CD20 (Clusters of Differentiation 20) inhibitors		EG001	M_gallbladder	5	2	398	2	1	402	rituximab	L01FA:CD20 (Clusters of Differentiation 20) inhibitors		FALSE	high	182.7	FALSE	EG000
NCT00281918	usual_care	ATC L01FA: CD20 (Clusters of Differentiation 20) inhibitors		EG001	M_hf	2	1	398	1	1	402	rituximab	L01FA:CD20 (Clusters of Differentiation 20) inhibitors		FALSE	high	182.7	FALSE	EG000
NCT00281918	usual_care	ATC L01FA: CD20 (Clusters of Differentiation 20) inhibitors		EG001	M_ich	0	0	398	0	0	402	rituximab	L01FA:CD20 (Clusters of Differentiation 20) inhibitors		FALSE	high	182.7	FALSE	EG000
NCT00281918	usual_care	ATC L01FA: CD20 (Clusters of Differentiation 20) inhibitors		EG001	NCO_cataract	0	0	398	0	0	402	rituximab	L01FA:CD20 (Clusters of Differentiation 20) inhibitors		FALSE	high	182.7	FALSE	EG000
NCT00281918	usual_care	ATC L01FA: CD20 (Clusters of Differentiation 20) inhibitors		EG001	NCO_hernia	1	1	398	2	1	402	rituximab	L01FA:CD20 (Clusters of Differentiation 20) inhibitors		FALSE	high	182.7	FALSE	EG000
NCT00281918	usual_care	ATC L01FA: CD20 (Clusters of Differentiation 20) inhibitors		EG001	NGF_composite	0	0	398	0	0	402	rituximab	L01FA:CD20 (Clusters of Differentiation 20) inhibitors		FALSE	high	182.7	FALSE	EG000
NCT00281918	usual_care	ATC L01FA: CD20 (Clusters of Differentiation 20) inhibitors		EG001	S1_spine	1	1	398	0	0	402	rituximab	L01FA:CD20 (Clusters of Differentiation 20) inhibitors		FALSE	high	182.7	FALSE	EG000
NCT00281918	usual_care	ATC L01FA: CD20 (Clusters of Differentiation 20) inhibitors		EG001	S2_gout	1	1	398	0	0	402	rituximab	L01FA:CD20 (Clusters of Differentiation 20) inhibitors		FALSE	high	182.7	FALSE	EG000
NCT00281918	usual_care	ATC L01FA: CD20 (Clusters of Differentiation 20) inhibitors		EG001	S3_osteonecrosis	0	0	398	0	0	402	rituximab	L01FA:CD20 (Clusters of Differentiation 20) inhibitors		FALSE	high	182.7	FALSE	EG000
NCT00286091	placebo	Denosumab		EG001	DEATH			705			720	denosumab	Denosumab		FALSE	high	108.315	FALSE	EG000
NCT00286091	placebo	Denosumab		EG001	JF	4	4	705	9	7	720	denosumab	Denosumab		FALSE	high	108.315	FALSE	EG000
NCT00286091	placebo	Denosumab		EG001	JF_arthro	0	0	705	2	1	720	denosumab	Denosumab		FALSE	high	108.315	FALSE	EG000
NCT00286091	placebo	Denosumab		EG001	JF_oa	4	4	705	7	7	720	denosumab	Denosumab		FALSE	high	108.315	FALSE	EG000
NCT00286091	placebo	Denosumab		EG001	JF_rpoa	0	0	705	0	0	720	denosumab	Denosumab		FALSE	high	108.315	FALSE	EG000
NCT00286091	placebo	Denosumab		EG001	M_dka	0	0	705	0	0	720	denosumab	Denosumab		FALSE	high	108.315	FALSE	EG000
NCT00286091	placebo	Denosumab		EG001	M_gallbladder	8	3	705	2	2	720	denosumab	Denosumab		FALSE	high	108.315	FALSE	EG000
NCT00286091	placebo	Denosumab		EG001	M_hf	10	7	705	10	6	720	denosumab	Denosumab		FALSE	high	108.315	FALSE	EG000
NCT00286091	placebo	Denosumab		EG001	M_ich	2	2	705	2	1	720	denosumab	Denosumab		FALSE	high	108.315	FALSE	EG000
NCT00286091	placebo	Denosumab		EG001	NCO_cataract	3	2	705	1	1	720	denosumab	Denosumab		FALSE	high	108.315	FALSE	EG000
NCT00286091	placebo	Denosumab		EG001	NCO_hernia	4	3	705	5	4	720	denosumab	Denosumab		FALSE	high	108.315	FALSE	EG000
NCT00286091	placebo	Denosumab		EG001	NGF_composite	4	4	705	9	7	720	denosumab	Denosumab		FALSE	high	108.315	FALSE	EG000
NCT00286091	placebo	Denosumab		EG001	S1_spine	2	1	705	0	0	720	denosumab	Denosumab		FALSE	high	108.315	FALSE	EG000
NCT00286091	placebo	Denosumab		EG001	S2_gout	1	1	705	0	0	720	denosumab	Denosumab		FALSE	high	108.315	FALSE	EG000
NCT00286091	placebo	Denosumab		EG001	S3_osteonecrosis	0	0	705	0	0	720	denosumab	Denosumab		FALSE	high	108.315	FALSE	EG000
NCT00286442	placebo	DPP-4i		EG000|EG001	DEATH			104			420	alogliptin	DPP-4i		FALSE	high		FALSE	EG002
NCT00286442	placebo	DPP-4i		EG000|EG001	JF	0	0	104	1	1	420	alogliptin	DPP-4i		FALSE	high		FALSE	EG002
NCT00286442	placebo	DPP-4i		EG000|EG001	JF_arthro	0	0	104	0	0	420	alogliptin	DPP-4i		FALSE	high		FALSE	EG002
NCT00286442	placebo	DPP-4i		EG000|EG001	JF_oa	0	0	104	1	1	420	alogliptin	DPP-4i		FALSE	high		FALSE	EG002
NCT00286442	placebo	DPP-4i		EG000|EG001	JF_rpoa	0	0	104	0	0	420	alogliptin	DPP-4i		FALSE	high		FALSE	EG002
NCT00286442	placebo	DPP-4i		EG000|EG001	M_dka	0	0	104	0	0	420	alogliptin	DPP-4i		FALSE	high		FALSE	EG002
NCT00286442	placebo	DPP-4i		EG000|EG001	M_gallbladder	0	0	104	1	1	420	alogliptin	DPP-4i		FALSE	high		FALSE	EG002
NCT00286442	placebo	DPP-4i		EG000|EG001	M_hf	0	0	104	1	1	420	alogliptin	DPP-4i		FALSE	high		FALSE	EG002
NCT00286442	placebo	DPP-4i		EG000|EG001	M_ich	0	0	104	0	0	420	alogliptin	DPP-4i		FALSE	high		FALSE	EG002
NCT00286442	placebo	DPP-4i		EG000|EG001	NCO_cataract	0	0	104	0	0	420	alogliptin	DPP-4i		FALSE	high		FALSE	EG002
NCT00286442	placebo	DPP-4i		EG000|EG001	NCO_hernia	0	0	104	0	0	420	alogliptin	DPP-4i		FALSE	high		FALSE	EG002
NCT00286442	placebo	DPP-4i		EG000|EG001	NGF_composite	0	0	104	1	1	420	alogliptin	DPP-4i		FALSE	high		FALSE	EG002
NCT00286442	placebo	DPP-4i		EG000|EG001	S1_spine	0	0	104	0	0	420	alogliptin	DPP-4i		FALSE	high		FALSE	EG002
NCT00286442	placebo	DPP-4i		EG000|EG001	S2_gout	0	0	104	0	0	420	alogliptin	DPP-4i		FALSE	high		FALSE	EG002
NCT00286442	placebo	DPP-4i		EG000|EG001	S3_osteonecrosis	0	0	104	0	0	420	alogliptin	DPP-4i		FALSE	high		FALSE	EG002
NCT00286468	placebo	DPP-4i		EG001|EG002	DEATH			99			401	alogliptin	DPP-4i		FALSE	high		FALSE	EG000
NCT00286468	placebo	DPP-4i		EG001|EG002	JF	0	0	99	1	1	401	alogliptin	DPP-4i		FALSE	high		FALSE	EG000
NCT00286468	placebo	DPP-4i		EG001|EG002	JF_arthro	0	0	99	0	0	401	alogliptin	DPP-4i		FALSE	high		FALSE	EG000
NCT00286468	placebo	DPP-4i		EG001|EG002	JF_oa	0	0	99	1	1	401	alogliptin	DPP-4i		FALSE	high		FALSE	EG000
NCT00286468	placebo	DPP-4i		EG001|EG002	JF_rpoa	0	0	99	0	0	401	alogliptin	DPP-4i		FALSE	high		FALSE	EG000
NCT00286468	placebo	DPP-4i		EG001|EG002	M_dka	0	0	99	0	0	401	alogliptin	DPP-4i		FALSE	high		FALSE	EG000
NCT00286468	placebo	DPP-4i		EG001|EG002	M_gallbladder	1	1	99	0	0	401	alogliptin	DPP-4i		FALSE	high		FALSE	EG000
NCT00286468	placebo	DPP-4i		EG001|EG002	M_hf	0	0	99	1	1	401	alogliptin	DPP-4i		FALSE	high		FALSE	EG000
NCT00286468	placebo	DPP-4i		EG001|EG002	M_ich	0	0	99	0	0	401	alogliptin	DPP-4i		FALSE	high		FALSE	EG000
NCT00286468	placebo	DPP-4i		EG001|EG002	NCO_cataract	0	0	99	0	0	401	alogliptin	DPP-4i		FALSE	high		FALSE	EG000
NCT00286468	placebo	DPP-4i		EG001|EG002	NCO_hernia	0	0	99	0	0	401	alogliptin	DPP-4i		FALSE	high		FALSE	EG000
NCT00286468	placebo	DPP-4i		EG001|EG002	NGF_composite	0	0	99	1	1	401	alogliptin	DPP-4i		FALSE	high		FALSE	EG000
NCT00286468	placebo	DPP-4i		EG001|EG002	S1_spine	0	0	99	0	0	401	alogliptin	DPP-4i		FALSE	high		FALSE	EG000
NCT00286468	placebo	DPP-4i		EG001|EG002	S2_gout	0	0	99	0	0	401	alogliptin	DPP-4i		FALSE	high		FALSE	EG000
NCT00286468	placebo	DPP-4i		EG001|EG002	S3_osteonecrosis	0	0	99	0	0	401	alogliptin	DPP-4i		FALSE	high		FALSE	EG000
NCT00289978	placebo	ATC L04AE: Sphingosine-1-phosphate (S1P) receptor modulators		EG000|EG001	DEATH			418			854	fingolimod	L04AE:Sphingosine-1-phosphate (S1P) receptor modulators		FALSE	high	104.4	FALSE	EG002
NCT00289978	placebo	ATC L04AE: Sphingosine-1-phosphate (S1P) receptor modulators		EG000|EG001	JF	0	0	418	0	0	854	fingolimod	L04AE:Sphingosine-1-phosphate (S1P) receptor modulators		FALSE	high	104.4	FALSE	EG002
NCT00289978	placebo	ATC L04AE: Sphingosine-1-phosphate (S1P) receptor modulators		EG000|EG001	JF_arthro	0	0	418	0	0	854	fingolimod	L04AE:Sphingosine-1-phosphate (S1P) receptor modulators		FALSE	high	104.4	FALSE	EG002
NCT00289978	placebo	ATC L04AE: Sphingosine-1-phosphate (S1P) receptor modulators		EG000|EG001	JF_oa	0	0	418	0	0	854	fingolimod	L04AE:Sphingosine-1-phosphate (S1P) receptor modulators		FALSE	high	104.4	FALSE	EG002
NCT00289978	placebo	ATC L04AE: Sphingosine-1-phosphate (S1P) receptor modulators		EG000|EG001	JF_rpoa	0	0	418	0	0	854	fingolimod	L04AE:Sphingosine-1-phosphate (S1P) receptor modulators		FALSE	high	104.4	FALSE	EG002
NCT00289978	placebo	ATC L04AE: Sphingosine-1-phosphate (S1P) receptor modulators		EG000|EG001	M_dka	0	0	418	0	0	854	fingolimod	L04AE:Sphingosine-1-phosphate (S1P) receptor modulators		FALSE	high	104.4	FALSE	EG002
NCT00289978	placebo	ATC L04AE: Sphingosine-1-phosphate (S1P) receptor modulators		EG000|EG001	M_gallbladder	1	1	418	2	2	854	fingolimod	L04AE:Sphingosine-1-phosphate (S1P) receptor modulators		FALSE	high	104.4	FALSE	EG002
NCT00289978	placebo	ATC L04AE: Sphingosine-1-phosphate (S1P) receptor modulators		EG000|EG001	M_hf	0	0	418	0	0	854	fingolimod	L04AE:Sphingosine-1-phosphate (S1P) receptor modulators		FALSE	high	104.4	FALSE	EG002
NCT00289978	placebo	ATC L04AE: Sphingosine-1-phosphate (S1P) receptor modulators		EG000|EG001	M_ich	1	1	418	0	0	854	fingolimod	L04AE:Sphingosine-1-phosphate (S1P) receptor modulators		FALSE	high	104.4	FALSE	EG002
NCT00289978	placebo	ATC L04AE: Sphingosine-1-phosphate (S1P) receptor modulators		EG000|EG001	NCO_cataract	0	0	418	0	0	854	fingolimod	L04AE:Sphingosine-1-phosphate (S1P) receptor modulators		FALSE	high	104.4	FALSE	EG002
NCT00289978	placebo	ATC L04AE: Sphingosine-1-phosphate (S1P) receptor modulators		EG000|EG001	NCO_hernia	0	0	418	1	1	854	fingolimod	L04AE:Sphingosine-1-phosphate (S1P) receptor modulators		FALSE	high	104.4	FALSE	EG002
NCT00289978	placebo	ATC L04AE: Sphingosine-1-phosphate (S1P) receptor modulators		EG000|EG001	NGF_composite	0	0	418	0	0	854	fingolimod	L04AE:Sphingosine-1-phosphate (S1P) receptor modulators		FALSE	high	104.4	FALSE	EG002
NCT00289978	placebo	ATC L04AE: Sphingosine-1-phosphate (S1P) receptor modulators		EG000|EG001	S1_spine	2	2	418	0	0	854	fingolimod	L04AE:Sphingosine-1-phosphate (S1P) receptor modulators		FALSE	high	104.4	FALSE	EG002
NCT00289978	placebo	ATC L04AE: Sphingosine-1-phosphate (S1P) receptor modulators		EG000|EG001	S2_gout	0	0	418	0	0	854	fingolimod	L04AE:Sphingosine-1-phosphate (S1P) receptor modulators		FALSE	high	104.4	FALSE	EG002
NCT00289978	placebo	ATC L04AE: Sphingosine-1-phosphate (S1P) receptor modulators		EG000|EG001	S3_osteonecrosis	0	0	418	0	0	854	fingolimod	L04AE:Sphingosine-1-phosphate (S1P) receptor modulators		FALSE	high	104.4	FALSE	EG002
NCT00291330	head_to_head	DOAC	Vitamin K antagonist	EG000	DEATH			1266			1273	dabigatran etexilate	DOAC	warfarin	FALSE	high		FALSE	EG001
NCT00291330	head_to_head	DOAC	Vitamin K antagonist	EG000	JF	0	0	1266	1	1	1273	dabigatran etexilate	DOAC	warfarin	FALSE	high		FALSE	EG001
NCT00291330	head_to_head	DOAC	Vitamin K antagonist	EG000	JF_arthro	0	0	1266	0	0	1273	dabigatran etexilate	DOAC	warfarin	FALSE	high		FALSE	EG001
NCT00291330	head_to_head	DOAC	Vitamin K antagonist	EG000	JF_oa	0	0	1266	1	1	1273	dabigatran etexilate	DOAC	warfarin	FALSE	high		FALSE	EG001
NCT00291330	head_to_head	DOAC	Vitamin K antagonist	EG000	JF_rpoa	0	0	1266	0	0	1273	dabigatran etexilate	DOAC	warfarin	FALSE	high		FALSE	EG001
NCT00291330	head_to_head	DOAC	Vitamin K antagonist	EG000	M_dka	0	0	1266	0	0	1273	dabigatran etexilate	DOAC	warfarin	FALSE	high		FALSE	EG001
NCT00291330	head_to_head	DOAC	Vitamin K antagonist	EG000	M_gallbladder	3	1	1266	6	2	1273	dabigatran etexilate	DOAC	warfarin	FALSE	high		FALSE	EG001
NCT00291330	head_to_head	DOAC	Vitamin K antagonist	EG000	M_hf	1	1	1266	1	1	1273	dabigatran etexilate	DOAC	warfarin	FALSE	high		FALSE	EG001
NCT00291330	head_to_head	DOAC	Vitamin K antagonist	EG000	M_ich	3	2	1266	0	0	1273	dabigatran etexilate	DOAC	warfarin	FALSE	high		FALSE	EG001
NCT00291330	head_to_head	DOAC	Vitamin K antagonist	EG000	NCO_cataract	0	0	1266	0	0	1273	dabigatran etexilate	DOAC	warfarin	FALSE	high		FALSE	EG001
NCT00291330	head_to_head	DOAC	Vitamin K antagonist	EG000	NCO_hernia	1	1	1266	0	0	1273	dabigatran etexilate	DOAC	warfarin	FALSE	high		FALSE	EG001
NCT00291330	head_to_head	DOAC	Vitamin K antagonist	EG000	NGF_composite	0	0	1266	1	1	1273	dabigatran etexilate	DOAC	warfarin	FALSE	high		FALSE	EG001
NCT00291330	head_to_head	DOAC	Vitamin K antagonist	EG000	S1_spine	1	1	1266	0	0	1273	dabigatran etexilate	DOAC	warfarin	FALSE	high		FALSE	EG001
NCT00291330	head_to_head	DOAC	Vitamin K antagonist	EG000	S2_gout	0	0	1266	0	0	1273	dabigatran etexilate	DOAC	warfarin	FALSE	high		FALSE	EG001
NCT00291330	head_to_head	DOAC	Vitamin K antagonist	EG000	S3_osteonecrosis	0	0	1266	0	0	1273	dabigatran etexilate	DOAC	warfarin	FALSE	high		FALSE	EG001
NCT00295633	placebo	DPP-4i		EG001|EG002	DEATH			184			381	saxagliptin	DPP-4i		FALSE	high		FALSE	EG000
NCT00295633	placebo	DPP-4i		EG001|EG002	JF	1	1	184	0	0	381	saxagliptin	DPP-4i		FALSE	high		FALSE	EG000
NCT00295633	placebo	DPP-4i		EG001|EG002	JF_arthro	0	0	184	0	0	381	saxagliptin	DPP-4i		FALSE	high		FALSE	EG000
NCT00295633	placebo	DPP-4i		EG001|EG002	JF_oa	1	1	184	0	0	381	saxagliptin	DPP-4i		FALSE	high		FALSE	EG000
NCT00295633	placebo	DPP-4i		EG001|EG002	JF_rpoa	0	0	184	0	0	381	saxagliptin	DPP-4i		FALSE	high		FALSE	EG000
NCT00295633	placebo	DPP-4i		EG001|EG002	M_dka	0	0	184	0	0	381	saxagliptin	DPP-4i		FALSE	high		FALSE	EG000
NCT00295633	placebo	DPP-4i		EG001|EG002	M_gallbladder	0	0	184	2	2	381	saxagliptin	DPP-4i		FALSE	high		FALSE	EG000
NCT00295633	placebo	DPP-4i		EG001|EG002	M_hf	1	1	184	0	0	381	saxagliptin	DPP-4i		FALSE	high		FALSE	EG000
NCT00295633	placebo	DPP-4i		EG001|EG002	M_ich	0	0	184	2	1	381	saxagliptin	DPP-4i		FALSE	high		FALSE	EG000
NCT00295633	placebo	DPP-4i		EG001|EG002	NCO_cataract	0	0	184	1	1	381	saxagliptin	DPP-4i		FALSE	high		FALSE	EG000
NCT00295633	placebo	DPP-4i		EG001|EG002	NCO_hernia	0	0	184	0	0	381	saxagliptin	DPP-4i		FALSE	high		FALSE	EG000
NCT00295633	placebo	DPP-4i		EG001|EG002	NGF_composite	1	1	184	0	0	381	saxagliptin	DPP-4i		FALSE	high		FALSE	EG000
NCT00295633	placebo	DPP-4i		EG001|EG002	S1_spine	0	0	184	2	2	381	saxagliptin	DPP-4i		FALSE	high		FALSE	EG000
NCT00295633	placebo	DPP-4i		EG001|EG002	S2_gout	0	0	184	0	0	381	saxagliptin	DPP-4i		FALSE	high		FALSE	EG000
NCT00295633	placebo	DPP-4i		EG001|EG002	S3_osteonecrosis	0	0	184	0	0	381	saxagliptin	DPP-4i		FALSE	high		FALSE	EG000
NCT00297102	placebo	ATC D05AX: Other antipsoriatics for topical use		EG000	DEATH			755			769	roflumilast	D05AX:Other antipsoriatics for topical use;R03DX:Other systemic drugs for obstructive airway diseases		FALSE	high	52	FALSE	EG001
NCT00297102	placebo	ATC D05AX: Other antipsoriatics for topical use		EG000	JF	1	1	755	1	1	769	roflumilast	D05AX:Other antipsoriatics for topical use;R03DX:Other systemic drugs for obstructive airway diseases		FALSE	high	52	FALSE	EG001
NCT00297102	placebo	ATC D05AX: Other antipsoriatics for topical use		EG000	JF_arthro	1	1	755	1	1	769	roflumilast	D05AX:Other antipsoriatics for topical use;R03DX:Other systemic drugs for obstructive airway diseases		FALSE	high	52	FALSE	EG001
NCT00297102	placebo	ATC D05AX: Other antipsoriatics for topical use		EG000	JF_oa	0	0	755	0	0	769	roflumilast	D05AX:Other antipsoriatics for topical use;R03DX:Other systemic drugs for obstructive airway diseases		FALSE	high	52	FALSE	EG001
NCT00297102	placebo	ATC D05AX: Other antipsoriatics for topical use		EG000	JF_rpoa	0	0	755	0	0	769	roflumilast	D05AX:Other antipsoriatics for topical use;R03DX:Other systemic drugs for obstructive airway diseases		FALSE	high	52	FALSE	EG001
NCT00297102	placebo	ATC D05AX: Other antipsoriatics for topical use		EG000	M_dka	0	0	755	0	0	769	roflumilast	D05AX:Other antipsoriatics for topical use;R03DX:Other systemic drugs for obstructive airway diseases		FALSE	high	52	FALSE	EG001
NCT00297102	placebo	ATC D05AX: Other antipsoriatics for topical use		EG000	M_gallbladder	0	0	755	0	0	769	roflumilast	D05AX:Other antipsoriatics for topical use;R03DX:Other systemic drugs for obstructive airway diseases		FALSE	high	52	FALSE	EG001
NCT00297102	placebo	ATC D05AX: Other antipsoriatics for topical use		EG000	M_hf	10	4	755	4	2	769	roflumilast	D05AX:Other antipsoriatics for topical use;R03DX:Other systemic drugs for obstructive airway diseases		FALSE	high	52	FALSE	EG001
NCT00297102	placebo	ATC D05AX: Other antipsoriatics for topical use		EG000	M_ich	2	1	755	0	0	769	roflumilast	D05AX:Other antipsoriatics for topical use;R03DX:Other systemic drugs for obstructive airway diseases		FALSE	high	52	FALSE	EG001
NCT00297102	placebo	ATC D05AX: Other antipsoriatics for topical use		EG000	NCO_cataract	0	0	755	1	1	769	roflumilast	D05AX:Other antipsoriatics for topical use;R03DX:Other systemic drugs for obstructive airway diseases		FALSE	high	52	FALSE	EG001
NCT00297102	placebo	ATC D05AX: Other antipsoriatics for topical use		EG000	NCO_hernia	0	0	755	2	2	769	roflumilast	D05AX:Other antipsoriatics for topical use;R03DX:Other systemic drugs for obstructive airway diseases		FALSE	high	52	FALSE	EG001
NCT00297102	placebo	ATC D05AX: Other antipsoriatics for topical use		EG000	NGF_composite	1	1	755	1	1	769	roflumilast	D05AX:Other antipsoriatics for topical use;R03DX:Other systemic drugs for obstructive airway diseases		FALSE	high	52	FALSE	EG001
NCT00297102	placebo	ATC D05AX: Other antipsoriatics for topical use		EG000	S1_spine	1	1	755	0	0	769	roflumilast	D05AX:Other antipsoriatics for topical use;R03DX:Other systemic drugs for obstructive airway diseases		FALSE	high	52	FALSE	EG001
NCT00297102	placebo	ATC D05AX: Other antipsoriatics for topical use		EG000	S2_gout	0	0	755	1	1	769	roflumilast	D05AX:Other antipsoriatics for topical use;R03DX:Other systemic drugs for obstructive airway diseases		FALSE	high	52	FALSE	EG001
NCT00297102	placebo	ATC D05AX: Other antipsoriatics for topical use		EG000	S3_osteonecrosis	0	0	755	0	0	769	roflumilast	D05AX:Other antipsoriatics for topical use;R03DX:Other systemic drugs for obstructive airway diseases		FALSE	high	52	FALSE	EG001
NCT00297115	placebo	ATC D05AX: Other antipsoriatics for topical use		EG000	DEATH			790			778	roflumilast	D05AX:Other antipsoriatics for topical use;R03DX:Other systemic drugs for obstructive airway diseases		FALSE	high	52	FALSE	EG001
NCT00297115	placebo	ATC D05AX: Other antipsoriatics for topical use		EG000	JF	0	0	790	1	1	778	roflumilast	D05AX:Other antipsoriatics for topical use;R03DX:Other systemic drugs for obstructive airway diseases		FALSE	high	52	FALSE	EG001
NCT00297115	placebo	ATC D05AX: Other antipsoriatics for topical use		EG000	JF_arthro	0	0	790	1	1	778	roflumilast	D05AX:Other antipsoriatics for topical use;R03DX:Other systemic drugs for obstructive airway diseases		FALSE	high	52	FALSE	EG001
NCT00297115	placebo	ATC D05AX: Other antipsoriatics for topical use		EG000	JF_oa	0	0	790	0	0	778	roflumilast	D05AX:Other antipsoriatics for topical use;R03DX:Other systemic drugs for obstructive airway diseases		FALSE	high	52	FALSE	EG001
NCT00297115	placebo	ATC D05AX: Other antipsoriatics for topical use		EG000	JF_rpoa	0	0	790	0	0	778	roflumilast	D05AX:Other antipsoriatics for topical use;R03DX:Other systemic drugs for obstructive airway diseases		FALSE	high	52	FALSE	EG001
NCT00297115	placebo	ATC D05AX: Other antipsoriatics for topical use		EG000	M_dka	0	0	790	1	1	778	roflumilast	D05AX:Other antipsoriatics for topical use;R03DX:Other systemic drugs for obstructive airway diseases		FALSE	high	52	FALSE	EG001
NCT00297115	placebo	ATC D05AX: Other antipsoriatics for topical use		EG000	M_gallbladder	1	1	790	2	1	778	roflumilast	D05AX:Other antipsoriatics for topical use;R03DX:Other systemic drugs for obstructive airway diseases		FALSE	high	52	FALSE	EG001
NCT00297115	placebo	ATC D05AX: Other antipsoriatics for topical use		EG000	M_hf	7	3	790	5	2	778	roflumilast	D05AX:Other antipsoriatics for topical use;R03DX:Other systemic drugs for obstructive airway diseases		FALSE	high	52	FALSE	EG001
NCT00297115	placebo	ATC D05AX: Other antipsoriatics for topical use		EG000	M_ich	0	0	790	0	0	778	roflumilast	D05AX:Other antipsoriatics for topical use;R03DX:Other systemic drugs for obstructive airway diseases		FALSE	high	52	FALSE	EG001
NCT00297115	placebo	ATC D05AX: Other antipsoriatics for topical use		EG000	NCO_cataract	1	1	790	1	1	778	roflumilast	D05AX:Other antipsoriatics for topical use;R03DX:Other systemic drugs for obstructive airway diseases		FALSE	high	52	FALSE	EG001
NCT00297115	placebo	ATC D05AX: Other antipsoriatics for topical use		EG000	NCO_hernia	1	1	790	0	0	778	roflumilast	D05AX:Other antipsoriatics for topical use;R03DX:Other systemic drugs for obstructive airway diseases		FALSE	high	52	FALSE	EG001
NCT00297115	placebo	ATC D05AX: Other antipsoriatics for topical use		EG000	NGF_composite	0	0	790	1	1	778	roflumilast	D05AX:Other antipsoriatics for topical use;R03DX:Other systemic drugs for obstructive airway diseases		FALSE	high	52	FALSE	EG001
NCT00297115	placebo	ATC D05AX: Other antipsoriatics for topical use		EG000	S1_spine	1	1	790	0	0	778	roflumilast	D05AX:Other antipsoriatics for topical use;R03DX:Other systemic drugs for obstructive airway diseases		FALSE	high	52	FALSE	EG001
NCT00297115	placebo	ATC D05AX: Other antipsoriatics for topical use		EG000	S2_gout	0	0	790	0	0	778	roflumilast	D05AX:Other antipsoriatics for topical use;R03DX:Other systemic drugs for obstructive airway diseases		FALSE	high	52	FALSE	EG001
NCT00297115	placebo	ATC D05AX: Other antipsoriatics for topical use		EG000	S3_osteonecrosis	0	0	790	0	0	778	roflumilast	D05AX:Other antipsoriatics for topical use;R03DX:Other systemic drugs for obstructive airway diseases		FALSE	high	52	FALSE	EG001
NCT00300274	head_to_head	ATC L01EG: Mammalian target of rapamycin (mTOR) kinase inhibitors	Unmapped: mycophenolate mofetil	EG000|EG001	DEATH			268			446	everolimus	L01EG:Mammalian target of rapamycin (mTOR) kinase inhibitors;L04AH:Mammalian target of rapamycin (mTOR) kinase inhibitors	mycophenolate mofetil	FALSE	high		FALSE	EG002
NCT00300274	head_to_head	ATC L01EG: Mammalian target of rapamycin (mTOR) kinase inhibitors	Unmapped: mycophenolate mofetil	EG000|EG001	JF	0	0	268	0	0	446	everolimus	L01EG:Mammalian target of rapamycin (mTOR) kinase inhibitors;L04AH:Mammalian target of rapamycin (mTOR) kinase inhibitors	mycophenolate mofetil	FALSE	high		FALSE	EG002
NCT00300274	head_to_head	ATC L01EG: Mammalian target of rapamycin (mTOR) kinase inhibitors	Unmapped: mycophenolate mofetil	EG000|EG001	JF_arthro	0	0	268	0	0	446	everolimus	L01EG:Mammalian target of rapamycin (mTOR) kinase inhibitors;L04AH:Mammalian target of rapamycin (mTOR) kinase inhibitors	mycophenolate mofetil	FALSE	high		FALSE	EG002
NCT00300274	head_to_head	ATC L01EG: Mammalian target of rapamycin (mTOR) kinase inhibitors	Unmapped: mycophenolate mofetil	EG000|EG001	JF_oa	0	0	268	0	0	446	everolimus	L01EG:Mammalian target of rapamycin (mTOR) kinase inhibitors;L04AH:Mammalian target of rapamycin (mTOR) kinase inhibitors	mycophenolate mofetil	FALSE	high		FALSE	EG002
NCT00300274	head_to_head	ATC L01EG: Mammalian target of rapamycin (mTOR) kinase inhibitors	Unmapped: mycophenolate mofetil	EG000|EG001	JF_rpoa	0	0	268	0	0	446	everolimus	L01EG:Mammalian target of rapamycin (mTOR) kinase inhibitors;L04AH:Mammalian target of rapamycin (mTOR) kinase inhibitors	mycophenolate mofetil	FALSE	high		FALSE	EG002
NCT00300274	head_to_head	ATC L01EG: Mammalian target of rapamycin (mTOR) kinase inhibitors	Unmapped: mycophenolate mofetil	EG000|EG001	M_dka	1	1	268	0	0	446	everolimus	L01EG:Mammalian target of rapamycin (mTOR) kinase inhibitors;L04AH:Mammalian target of rapamycin (mTOR) kinase inhibitors	mycophenolate mofetil	FALSE	high		FALSE	EG002
NCT00300274	head_to_head	ATC L01EG: Mammalian target of rapamycin (mTOR) kinase inhibitors	Unmapped: mycophenolate mofetil	EG000|EG001	M_gallbladder	5	1	268	9	5	446	everolimus	L01EG:Mammalian target of rapamycin (mTOR) kinase inhibitors;L04AH:Mammalian target of rapamycin (mTOR) kinase inhibitors	mycophenolate mofetil	FALSE	high		FALSE	EG002
NCT00300274	head_to_head	ATC L01EG: Mammalian target of rapamycin (mTOR) kinase inhibitors	Unmapped: mycophenolate mofetil	EG000|EG001	M_hf	8	4	268	8	5	446	everolimus	L01EG:Mammalian target of rapamycin (mTOR) kinase inhibitors;L04AH:Mammalian target of rapamycin (mTOR) kinase inhibitors	mycophenolate mofetil	FALSE	high		FALSE	EG002
NCT00300274	head_to_head	ATC L01EG: Mammalian target of rapamycin (mTOR) kinase inhibitors	Unmapped: mycophenolate mofetil	EG000|EG001	M_ich	3	1	268	6	4	446	everolimus	L01EG:Mammalian target of rapamycin (mTOR) kinase inhibitors;L04AH:Mammalian target of rapamycin (mTOR) kinase inhibitors	mycophenolate mofetil	FALSE	high		FALSE	EG002
NCT00300274	head_to_head	ATC L01EG: Mammalian target of rapamycin (mTOR) kinase inhibitors	Unmapped: mycophenolate mofetil	EG000|EG001	NCO_cataract	0	0	268	0	0	446	everolimus	L01EG:Mammalian target of rapamycin (mTOR) kinase inhibitors;L04AH:Mammalian target of rapamycin (mTOR) kinase inhibitors	mycophenolate mofetil	FALSE	high		FALSE	EG002
NCT00300274	head_to_head	ATC L01EG: Mammalian target of rapamycin (mTOR) kinase inhibitors	Unmapped: mycophenolate mofetil	EG000|EG001	NCO_hernia	0	0	268	1	1	446	everolimus	L01EG:Mammalian target of rapamycin (mTOR) kinase inhibitors;L04AH:Mammalian target of rapamycin (mTOR) kinase inhibitors	mycophenolate mofetil	FALSE	high		FALSE	EG002
NCT00300274	head_to_head	ATC L01EG: Mammalian target of rapamycin (mTOR) kinase inhibitors	Unmapped: mycophenolate mofetil	EG000|EG001	NGF_composite	0	0	268	3	3	446	everolimus	L01EG:Mammalian target of rapamycin (mTOR) kinase inhibitors;L04AH:Mammalian target of rapamycin (mTOR) kinase inhibitors	mycophenolate mofetil	FALSE	high		FALSE	EG002
NCT00300274	head_to_head	ATC L01EG: Mammalian target of rapamycin (mTOR) kinase inhibitors	Unmapped: mycophenolate mofetil	EG000|EG001	S1_spine	2	2	268	3	3	446	everolimus	L01EG:Mammalian target of rapamycin (mTOR) kinase inhibitors;L04AH:Mammalian target of rapamycin (mTOR) kinase inhibitors	mycophenolate mofetil	FALSE	high		FALSE	EG002
NCT00300274	head_to_head	ATC L01EG: Mammalian target of rapamycin (mTOR) kinase inhibitors	Unmapped: mycophenolate mofetil	EG000|EG001	S2_gout	2	2	268	0	0	446	everolimus	L01EG:Mammalian target of rapamycin (mTOR) kinase inhibitors;L04AH:Mammalian target of rapamycin (mTOR) kinase inhibitors	mycophenolate mofetil	FALSE	high		FALSE	EG002
NCT00300274	head_to_head	ATC L01EG: Mammalian target of rapamycin (mTOR) kinase inhibitors	Unmapped: mycophenolate mofetil	EG000|EG001	S3_osteonecrosis	0	0	268	3	3	446	everolimus	L01EG:Mammalian target of rapamycin (mTOR) kinase inhibitors;L04AH:Mammalian target of rapamycin (mTOR) kinase inhibitors	mycophenolate mofetil	FALSE	high		FALSE	EG002
NCT00305162	head_to_head	P2Y12 inhibitor	P2Y12 inhibitor	EG000	DEATH			4365			4374	cangrelor	P2Y12 inhibitor	clopidogrel	FALSE	high		FALSE	EG001
NCT00305162	head_to_head	P2Y12 inhibitor	P2Y12 inhibitor	EG000	JF	0	0	4365	0	0	4374	cangrelor	P2Y12 inhibitor	clopidogrel	FALSE	high		FALSE	EG001
NCT00305162	head_to_head	P2Y12 inhibitor	P2Y12 inhibitor	EG000	JF_arthro	0	0	4365	0	0	4374	cangrelor	P2Y12 inhibitor	clopidogrel	FALSE	high		FALSE	EG001
NCT00305162	head_to_head	P2Y12 inhibitor	P2Y12 inhibitor	EG000	JF_oa	0	0	4365	0	0	4374	cangrelor	P2Y12 inhibitor	clopidogrel	FALSE	high		FALSE	EG001
NCT00305162	head_to_head	P2Y12 inhibitor	P2Y12 inhibitor	EG000	JF_rpoa	0	0	4365	0	0	4374	cangrelor	P2Y12 inhibitor	clopidogrel	FALSE	high		FALSE	EG001
NCT00305162	head_to_head	P2Y12 inhibitor	P2Y12 inhibitor	EG000	M_dka	0	0	4365	0	0	4374	cangrelor	P2Y12 inhibitor	clopidogrel	FALSE	high		FALSE	EG001
NCT00305162	head_to_head	P2Y12 inhibitor	P2Y12 inhibitor	EG000	M_gallbladder	3	2	4365	1	1	4374	cangrelor	P2Y12 inhibitor	clopidogrel	FALSE	high		FALSE	EG001
NCT00305162	head_to_head	P2Y12 inhibitor	P2Y12 inhibitor	EG000	M_hf	4	3	4365	7	4	4374	cangrelor	P2Y12 inhibitor	clopidogrel	FALSE	high		FALSE	EG001
NCT00305162	head_to_head	P2Y12 inhibitor	P2Y12 inhibitor	EG000	M_ich	0	0	4365	1	1	4374	cangrelor	P2Y12 inhibitor	clopidogrel	FALSE	high		FALSE	EG001
NCT00305162	head_to_head	P2Y12 inhibitor	P2Y12 inhibitor	EG000	NCO_cataract	0	0	4365	0	0	4374	cangrelor	P2Y12 inhibitor	clopidogrel	FALSE	high		FALSE	EG001
NCT00305162	head_to_head	P2Y12 inhibitor	P2Y12 inhibitor	EG000	NCO_hernia	0	0	4365	0	0	4374	cangrelor	P2Y12 inhibitor	clopidogrel	FALSE	high		FALSE	EG001
NCT00305162	head_to_head	P2Y12 inhibitor	P2Y12 inhibitor	EG000	NGF_composite	0	0	4365	0	0	4374	cangrelor	P2Y12 inhibitor	clopidogrel	FALSE	high		FALSE	EG001
NCT00305162	head_to_head	P2Y12 inhibitor	P2Y12 inhibitor	EG000	S1_spine	0	0	4365	0	0	4374	cangrelor	P2Y12 inhibitor	clopidogrel	FALSE	high		FALSE	EG001
NCT00305162	head_to_head	P2Y12 inhibitor	P2Y12 inhibitor	EG000	S2_gout	0	0	4365	1	1	4374	cangrelor	P2Y12 inhibitor	clopidogrel	FALSE	high		FALSE	EG001
NCT00305162	head_to_head	P2Y12 inhibitor	P2Y12 inhibitor	EG000	S3_osteonecrosis	0	0	4365	0	0	4374	cangrelor	P2Y12 inhibitor	clopidogrel	FALSE	high		FALSE	EG001
NCT00307437	placebo	ATC L04AC: Interleukin inhibitors		EG001|EG002	DEATH			410			820	ustekinumab	L04AC:Interleukin inhibitors		FALSE	high	264	FALSE	EG000
NCT00307437	placebo	ATC L04AC: Interleukin inhibitors		EG001|EG002	JF	0	0	410	0	0	820	ustekinumab	L04AC:Interleukin inhibitors		FALSE	high	264	FALSE	EG000
NCT00307437	placebo	ATC L04AC: Interleukin inhibitors		EG001|EG002	JF_arthro	0	0	410	0	0	820	ustekinumab	L04AC:Interleukin inhibitors		FALSE	high	264	FALSE	EG000
NCT00307437	placebo	ATC L04AC: Interleukin inhibitors		EG001|EG002	JF_oa	0	0	410	0	0	820	ustekinumab	L04AC:Interleukin inhibitors		FALSE	high	264	FALSE	EG000
NCT00307437	placebo	ATC L04AC: Interleukin inhibitors		EG001|EG002	JF_rpoa	0	0	410	0	0	820	ustekinumab	L04AC:Interleukin inhibitors		FALSE	high	264	FALSE	EG000
NCT00307437	placebo	ATC L04AC: Interleukin inhibitors		EG001|EG002	M_dka	0	0	410	0	0	820	ustekinumab	L04AC:Interleukin inhibitors		FALSE	high	264	FALSE	EG000
NCT00307437	placebo	ATC L04AC: Interleukin inhibitors		EG001|EG002	M_gallbladder	0	0	410	0	0	820	ustekinumab	L04AC:Interleukin inhibitors		FALSE	high	264	FALSE	EG000
NCT00307437	placebo	ATC L04AC: Interleukin inhibitors		EG001|EG002	M_hf	0	0	410	0	0	820	ustekinumab	L04AC:Interleukin inhibitors		FALSE	high	264	FALSE	EG000
NCT00307437	placebo	ATC L04AC: Interleukin inhibitors		EG001|EG002	M_ich	0	0	410	0	0	820	ustekinumab	L04AC:Interleukin inhibitors		FALSE	high	264	FALSE	EG000
NCT00307437	placebo	ATC L04AC: Interleukin inhibitors		EG001|EG002	NCO_cataract	0	0	410	0	0	820	ustekinumab	L04AC:Interleukin inhibitors		FALSE	high	264	FALSE	EG000
NCT00307437	placebo	ATC L04AC: Interleukin inhibitors		EG001|EG002	NCO_hernia	0	0	410	0	0	820	ustekinumab	L04AC:Interleukin inhibitors		FALSE	high	264	FALSE	EG000
NCT00307437	placebo	ATC L04AC: Interleukin inhibitors		EG001|EG002	NGF_composite	0	0	410	0	0	820	ustekinumab	L04AC:Interleukin inhibitors		FALSE	high	264	FALSE	EG000
NCT00307437	placebo	ATC L04AC: Interleukin inhibitors		EG001|EG002	S1_spine	0	0	410	2	2	820	ustekinumab	L04AC:Interleukin inhibitors		FALSE	high	264	FALSE	EG000
NCT00307437	placebo	ATC L04AC: Interleukin inhibitors		EG001|EG002	S2_gout	0	0	410	0	0	820	ustekinumab	L04AC:Interleukin inhibitors		FALSE	high	264	FALSE	EG000
NCT00307437	placebo	ATC L04AC: Interleukin inhibitors		EG001|EG002	S3_osteonecrosis	0	0	410	0	0	820	ustekinumab	L04AC:Interleukin inhibitors		FALSE	high	264	FALSE	EG000
NCT00309244	head_to_head	Insulin	Insulin	EG000	DEATH			331			323	insulin (technosphere/inhaled) + insulin glargine	Insulin | Insulin	insulin aspart protamine + insulin aspart (biphasic 70/30)	FALSE	high		FALSE	EG001
NCT00309244	head_to_head	Insulin	Insulin	EG000	JF	0	0	331	1	1	323	insulin (technosphere/inhaled) + insulin glargine	Insulin | Insulin	insulin aspart protamine + insulin aspart (biphasic 70/30)	FALSE	high		FALSE	EG001
NCT00309244	head_to_head	Insulin	Insulin	EG000	JF_arthro	0	0	331	0	0	323	insulin (technosphere/inhaled) + insulin glargine	Insulin | Insulin	insulin aspart protamine + insulin aspart (biphasic 70/30)	FALSE	high		FALSE	EG001
NCT00309244	head_to_head	Insulin	Insulin	EG000	JF_oa	0	0	331	1	1	323	insulin (technosphere/inhaled) + insulin glargine	Insulin | Insulin	insulin aspart protamine + insulin aspart (biphasic 70/30)	FALSE	high		FALSE	EG001
NCT00309244	head_to_head	Insulin	Insulin	EG000	JF_rpoa	0	0	331	0	0	323	insulin (technosphere/inhaled) + insulin glargine	Insulin | Insulin	insulin aspart protamine + insulin aspart (biphasic 70/30)	FALSE	high		FALSE	EG001
NCT00309244	head_to_head	Insulin	Insulin	EG000	M_dka	0	0	331	0	0	323	insulin (technosphere/inhaled) + insulin glargine	Insulin | Insulin	insulin aspart protamine + insulin aspart (biphasic 70/30)	FALSE	high		FALSE	EG001
NCT00309244	head_to_head	Insulin	Insulin	EG000	M_gallbladder	4	2	331	0	0	323	insulin (technosphere/inhaled) + insulin glargine	Insulin | Insulin	insulin aspart protamine + insulin aspart (biphasic 70/30)	FALSE	high		FALSE	EG001
NCT00309244	head_to_head	Insulin	Insulin	EG000	M_hf	0	0	331	1	1	323	insulin (technosphere/inhaled) + insulin glargine	Insulin | Insulin	insulin aspart protamine + insulin aspart (biphasic 70/30)	FALSE	high		FALSE	EG001
NCT00309244	head_to_head	Insulin	Insulin	EG000	M_ich	0	0	331	1	1	323	insulin (technosphere/inhaled) + insulin glargine	Insulin | Insulin	insulin aspart protamine + insulin aspart (biphasic 70/30)	FALSE	high		FALSE	EG001
NCT00309244	head_to_head	Insulin	Insulin	EG000	NCO_cataract	0	0	331	0	0	323	insulin (technosphere/inhaled) + insulin glargine	Insulin | Insulin	insulin aspart protamine + insulin aspart (biphasic 70/30)	FALSE	high		FALSE	EG001
NCT00309244	head_to_head	Insulin	Insulin	EG000	NCO_hernia	0	0	331	0	0	323	insulin (technosphere/inhaled) + insulin glargine	Insulin | Insulin	insulin aspart protamine + insulin aspart (biphasic 70/30)	FALSE	high		FALSE	EG001
NCT00309244	head_to_head	Insulin	Insulin	EG000	NGF_composite	0	0	331	1	1	323	insulin (technosphere/inhaled) + insulin glargine	Insulin | Insulin	insulin aspart protamine + insulin aspart (biphasic 70/30)	FALSE	high		FALSE	EG001
NCT00309244	head_to_head	Insulin	Insulin	EG000	S1_spine	0	0	331	2	1	323	insulin (technosphere/inhaled) + insulin glargine	Insulin | Insulin	insulin aspart protamine + insulin aspart (biphasic 70/30)	FALSE	high		FALSE	EG001
NCT00309244	head_to_head	Insulin	Insulin	EG000	S2_gout	0	0	331	0	0	323	insulin (technosphere/inhaled) + insulin glargine	Insulin | Insulin	insulin aspart protamine + insulin aspart (biphasic 70/30)	FALSE	high		FALSE	EG001
NCT00309244	head_to_head	Insulin	Insulin	EG000	S3_osteonecrosis	0	0	331	0	0	323	insulin (technosphere/inhaled) + insulin glargine	Insulin | Insulin	insulin aspart protamine + insulin aspart (biphasic 70/30)	FALSE	high		FALSE	EG001
NCT00312377	placebo	ATC L01EX: Other protein kinase inhibitors		EG000	DEATH			697			694	vandetanib	L01EX:Other protein kinase inhibitors		FALSE	high		FALSE	EG001
NCT00312377	placebo	ATC L01EX: Other protein kinase inhibitors		EG000	JF	0	0	697	0	0	694	vandetanib	L01EX:Other protein kinase inhibitors		FALSE	high		FALSE	EG001
NCT00312377	placebo	ATC L01EX: Other protein kinase inhibitors		EG000	JF_arthro	0	0	697	0	0	694	vandetanib	L01EX:Other protein kinase inhibitors		FALSE	high		FALSE	EG001
NCT00312377	placebo	ATC L01EX: Other protein kinase inhibitors		EG000	JF_oa	0	0	697	0	0	694	vandetanib	L01EX:Other protein kinase inhibitors		FALSE	high		FALSE	EG001
NCT00312377	placebo	ATC L01EX: Other protein kinase inhibitors		EG000	JF_rpoa	0	0	697	0	0	694	vandetanib	L01EX:Other protein kinase inhibitors		FALSE	high		FALSE	EG001
NCT00312377	placebo	ATC L01EX: Other protein kinase inhibitors		EG000	M_dka	0	0	697	0	0	694	vandetanib	L01EX:Other protein kinase inhibitors		FALSE	high		FALSE	EG001
NCT00312377	placebo	ATC L01EX: Other protein kinase inhibitors		EG000	M_gallbladder	0	0	697	0	0	694	vandetanib	L01EX:Other protein kinase inhibitors		FALSE	high		FALSE	EG001
NCT00312377	placebo	ATC L01EX: Other protein kinase inhibitors		EG000	M_hf	3	3	697	0	0	694	vandetanib	L01EX:Other protein kinase inhibitors		FALSE	high		FALSE	EG001
NCT00312377	placebo	ATC L01EX: Other protein kinase inhibitors		EG000	M_ich	2	1	697	0	0	694	vandetanib	L01EX:Other protein kinase inhibitors		FALSE	high		FALSE	EG001
NCT00312377	placebo	ATC L01EX: Other protein kinase inhibitors		EG000	NCO_cataract	0	0	697	0	0	694	vandetanib	L01EX:Other protein kinase inhibitors		FALSE	high		FALSE	EG001
NCT00312377	placebo	ATC L01EX: Other protein kinase inhibitors		EG000	NCO_hernia	0	0	697	1	1	694	vandetanib	L01EX:Other protein kinase inhibitors		FALSE	high		FALSE	EG001
NCT00312377	placebo	ATC L01EX: Other protein kinase inhibitors		EG000	NGF_composite	0	0	697	0	0	694	vandetanib	L01EX:Other protein kinase inhibitors		FALSE	high		FALSE	EG001
NCT00312377	placebo	ATC L01EX: Other protein kinase inhibitors		EG000	S1_spine	0	0	697	0	0	694	vandetanib	L01EX:Other protein kinase inhibitors		FALSE	high		FALSE	EG001
NCT00312377	placebo	ATC L01EX: Other protein kinase inhibitors		EG000	S2_gout	0	0	697	0	0	694	vandetanib	L01EX:Other protein kinase inhibitors		FALSE	high		FALSE	EG001
NCT00312377	placebo	ATC L01EX: Other protein kinase inhibitors		EG000	S3_osteonecrosis	0	0	697	0	0	694	vandetanib	L01EX:Other protein kinase inhibitors		FALSE	high		FALSE	EG001
NCT00313313	placebo	DPP-4i		EG001|EG002	DEATH			267			501	saxagliptin	DPP-4i		FALSE	high		FALSE	EG000
NCT00313313	placebo	DPP-4i		EG001|EG002	JF	1	1	267	0	0	501	saxagliptin	DPP-4i		FALSE	high		FALSE	EG000
NCT00313313	placebo	DPP-4i		EG001|EG002	JF_arthro	0	0	267	0	0	501	saxagliptin	DPP-4i		FALSE	high		FALSE	EG000
NCT00313313	placebo	DPP-4i		EG001|EG002	JF_oa	1	1	267	0	0	501	saxagliptin	DPP-4i		FALSE	high		FALSE	EG000
NCT00313313	placebo	DPP-4i		EG001|EG002	JF_rpoa	0	0	267	0	0	501	saxagliptin	DPP-4i		FALSE	high		FALSE	EG000
NCT00313313	placebo	DPP-4i		EG001|EG002	M_dka	0	0	267	0	0	501	saxagliptin	DPP-4i		FALSE	high		FALSE	EG000
NCT00313313	placebo	DPP-4i		EG001|EG002	M_gallbladder	2	1	267	2	2	501	saxagliptin	DPP-4i		FALSE	high		FALSE	EG000
NCT00313313	placebo	DPP-4i		EG001|EG002	M_hf	0	0	267	0	0	501	saxagliptin	DPP-4i		FALSE	high		FALSE	EG000
NCT00313313	placebo	DPP-4i		EG001|EG002	M_ich	1	1	267	0	0	501	saxagliptin	DPP-4i		FALSE	high		FALSE	EG000
NCT00313313	placebo	DPP-4i		EG001|EG002	NCO_cataract	0	0	267	0	0	501	saxagliptin	DPP-4i		FALSE	high		FALSE	EG000
NCT00313313	placebo	DPP-4i		EG001|EG002	NCO_hernia	0	0	267	0	0	501	saxagliptin	DPP-4i		FALSE	high		FALSE	EG000
NCT00313313	placebo	DPP-4i		EG001|EG002	NGF_composite	1	1	267	0	0	501	saxagliptin	DPP-4i		FALSE	high		FALSE	EG000
NCT00313313	placebo	DPP-4i		EG001|EG002	S1_spine	0	0	267	0	0	501	saxagliptin	DPP-4i		FALSE	high		FALSE	EG000
NCT00313313	placebo	DPP-4i		EG001|EG002	S2_gout	0	0	267	0	0	501	saxagliptin	DPP-4i		FALSE	high		FALSE	EG000
NCT00313313	placebo	DPP-4i		EG001|EG002	S3_osteonecrosis	0	0	267	0	0	501	saxagliptin	DPP-4i		FALSE	high		FALSE	EG000
NCT00314951	head_to_head	ATC A07AA: Antibiotics	ATC A07AA: Antibiotics	EG001	DEATH			323			300	fidaxomicin	A07AA:Antibiotics	vancomycin	FALSE	high		FALSE	EG000
NCT00314951	head_to_head	ATC A07AA: Antibiotics	ATC A07AA: Antibiotics	EG001	JF	0	0	323	0	0	300	fidaxomicin	A07AA:Antibiotics	vancomycin	FALSE	high		FALSE	EG000
NCT00314951	head_to_head	ATC A07AA: Antibiotics	ATC A07AA: Antibiotics	EG001	JF_arthro	0	0	323	0	0	300	fidaxomicin	A07AA:Antibiotics	vancomycin	FALSE	high		FALSE	EG000
NCT00314951	head_to_head	ATC A07AA: Antibiotics	ATC A07AA: Antibiotics	EG001	JF_oa	0	0	323	0	0	300	fidaxomicin	A07AA:Antibiotics	vancomycin	FALSE	high		FALSE	EG000
NCT00314951	head_to_head	ATC A07AA: Antibiotics	ATC A07AA: Antibiotics	EG001	JF_rpoa	0	0	323	0	0	300	fidaxomicin	A07AA:Antibiotics	vancomycin	FALSE	high		FALSE	EG000
NCT00314951	head_to_head	ATC A07AA: Antibiotics	ATC A07AA: Antibiotics	EG001	M_dka	0	0	323	0	0	300	fidaxomicin	A07AA:Antibiotics	vancomycin	FALSE	high		FALSE	EG000
NCT00314951	head_to_head	ATC A07AA: Antibiotics	ATC A07AA: Antibiotics	EG001	M_gallbladder	2	1	323	0	0	300	fidaxomicin	A07AA:Antibiotics	vancomycin	FALSE	high		FALSE	EG000
NCT00314951	head_to_head	ATC A07AA: Antibiotics	ATC A07AA: Antibiotics	EG001	M_hf	2	2	323	4	4	300	fidaxomicin	A07AA:Antibiotics	vancomycin	FALSE	high		FALSE	EG000
NCT00314951	head_to_head	ATC A07AA: Antibiotics	ATC A07AA: Antibiotics	EG001	M_ich	0	0	323	0	0	300	fidaxomicin	A07AA:Antibiotics	vancomycin	FALSE	high		FALSE	EG000
NCT00314951	head_to_head	ATC A07AA: Antibiotics	ATC A07AA: Antibiotics	EG001	NCO_cataract	0	0	323	0	0	300	fidaxomicin	A07AA:Antibiotics	vancomycin	FALSE	high		FALSE	EG000
NCT00314951	head_to_head	ATC A07AA: Antibiotics	ATC A07AA: Antibiotics	EG001	NCO_hernia	1	1	323	0	0	300	fidaxomicin	A07AA:Antibiotics	vancomycin	FALSE	high		FALSE	EG000
NCT00314951	head_to_head	ATC A07AA: Antibiotics	ATC A07AA: Antibiotics	EG001	NGF_composite	0	0	323	0	0	300	fidaxomicin	A07AA:Antibiotics	vancomycin	FALSE	high		FALSE	EG000
NCT00314951	head_to_head	ATC A07AA: Antibiotics	ATC A07AA: Antibiotics	EG001	S1_spine	0	0	323	0	0	300	fidaxomicin	A07AA:Antibiotics	vancomycin	FALSE	high		FALSE	EG000
NCT00314951	head_to_head	ATC A07AA: Antibiotics	ATC A07AA: Antibiotics	EG001	S2_gout	0	0	323	0	0	300	fidaxomicin	A07AA:Antibiotics	vancomycin	FALSE	high		FALSE	EG000
NCT00314951	head_to_head	ATC A07AA: Antibiotics	ATC A07AA: Antibiotics	EG001	S3_osteonecrosis	0	0	323	0	0	300	fidaxomicin	A07AA:Antibiotics	vancomycin	FALSE	high		FALSE	EG000
NCT00318461	head_to_head	GLP-1RA	Sulfonylurea	EG000|EG001|EG002	DEATH			242			724	liraglutide	GLP-1RA	glimepiride	FALSE	medium	104.4	FALSE	EG004
NCT00318461	head_to_head	GLP-1RA	Sulfonylurea	EG000|EG001|EG002	JF	1	1	242	1	1	724	liraglutide	GLP-1RA	glimepiride	FALSE	medium	104.4	FALSE	EG004
NCT00318461	head_to_head	GLP-1RA	Sulfonylurea	EG000|EG001|EG002	JF_arthro	0	0	242	0	0	724	liraglutide	GLP-1RA	glimepiride	FALSE	medium	104.4	FALSE	EG004
NCT00318461	head_to_head	GLP-1RA	Sulfonylurea	EG000|EG001|EG002	JF_oa	1	1	242	1	1	724	liraglutide	GLP-1RA	glimepiride	FALSE	medium	104.4	FALSE	EG004
NCT00318461	head_to_head	GLP-1RA	Sulfonylurea	EG000|EG001|EG002	JF_rpoa	0	0	242	0	0	724	liraglutide	GLP-1RA	glimepiride	FALSE	medium	104.4	FALSE	EG004
NCT00318461	head_to_head	GLP-1RA	Sulfonylurea	EG000|EG001|EG002	M_dka	0	0	242	0	0	724	liraglutide	GLP-1RA	glimepiride	FALSE	medium	104.4	FALSE	EG004
NCT00318461	head_to_head	GLP-1RA	Sulfonylurea	EG000|EG001|EG002	M_gallbladder	0	0	242	0	0	724	liraglutide	GLP-1RA	glimepiride	FALSE	medium	104.4	FALSE	EG004
NCT00318461	head_to_head	GLP-1RA	Sulfonylurea	EG000|EG001|EG002	M_hf	0	0	242	2	2	724	liraglutide	GLP-1RA	glimepiride	FALSE	medium	104.4	FALSE	EG004
NCT00318461	head_to_head	GLP-1RA	Sulfonylurea	EG000|EG001|EG002	M_ich	0	0	242	2	2	724	liraglutide	GLP-1RA	glimepiride	FALSE	medium	104.4	FALSE	EG004
NCT00318461	head_to_head	GLP-1RA	Sulfonylurea	EG000|EG001|EG002	NCO_cataract	1	1	242	1	1	724	liraglutide	GLP-1RA	glimepiride	FALSE	medium	104.4	FALSE	EG004
NCT00318461	head_to_head	GLP-1RA	Sulfonylurea	EG000|EG001|EG002	NCO_hernia	0	0	242	2	2	724	liraglutide	GLP-1RA	glimepiride	FALSE	medium	104.4	FALSE	EG004
NCT00318461	head_to_head	GLP-1RA	Sulfonylurea	EG000|EG001|EG002	NGF_composite	1	1	242	1	1	724	liraglutide	GLP-1RA	glimepiride	FALSE	medium	104.4	FALSE	EG004
NCT00318461	head_to_head	GLP-1RA	Sulfonylurea	EG000|EG001|EG002	S1_spine	1	1	242	1	1	724	liraglutide	GLP-1RA	glimepiride	FALSE	medium	104.4	FALSE	EG004
NCT00318461	head_to_head	GLP-1RA	Sulfonylurea	EG000|EG001|EG002	S2_gout	0	0	242	0	0	724	liraglutide	GLP-1RA	glimepiride	FALSE	medium	104.4	FALSE	EG004
NCT00318461	head_to_head	GLP-1RA	Sulfonylurea	EG000|EG001|EG002	S3_osteonecrosis	0	0	242	0	0	724	liraglutide	GLP-1RA	glimepiride	FALSE	medium	104.4	FALSE	EG004
NCT00318461	placebo	GLP-1RA		EG000|EG001|EG002	DEATH			121			724	liraglutide	GLP-1RA		FALSE	medium	104.4	FALSE	EG003
NCT00318461	placebo	GLP-1RA		EG000|EG001|EG002	JF	1	1	121	1	1	724	liraglutide	GLP-1RA		FALSE	medium	104.4	FALSE	EG003
NCT00318461	placebo	GLP-1RA		EG000|EG001|EG002	JF_arthro	0	0	121	0	0	724	liraglutide	GLP-1RA		FALSE	medium	104.4	FALSE	EG003
NCT00318461	placebo	GLP-1RA		EG000|EG001|EG002	JF_oa	1	1	121	1	1	724	liraglutide	GLP-1RA		FALSE	medium	104.4	FALSE	EG003
NCT00318461	placebo	GLP-1RA		EG000|EG001|EG002	JF_rpoa	0	0	121	0	0	724	liraglutide	GLP-1RA		FALSE	medium	104.4	FALSE	EG003
NCT00318461	placebo	GLP-1RA		EG000|EG001|EG002	M_dka	0	0	121	0	0	724	liraglutide	GLP-1RA		FALSE	medium	104.4	FALSE	EG003
NCT00318461	placebo	GLP-1RA		EG000|EG001|EG002	M_gallbladder	0	0	121	0	0	724	liraglutide	GLP-1RA		FALSE	medium	104.4	FALSE	EG003
NCT00318461	placebo	GLP-1RA		EG000|EG001|EG002	M_hf	0	0	121	2	2	724	liraglutide	GLP-1RA		FALSE	medium	104.4	FALSE	EG003
NCT00318461	placebo	GLP-1RA		EG000|EG001|EG002	M_ich	0	0	121	2	2	724	liraglutide	GLP-1RA		FALSE	medium	104.4	FALSE	EG003
NCT00318461	placebo	GLP-1RA		EG000|EG001|EG002	NCO_cataract	0	0	121	1	1	724	liraglutide	GLP-1RA		FALSE	medium	104.4	FALSE	EG003
NCT00318461	placebo	GLP-1RA		EG000|EG001|EG002	NCO_hernia	1	1	121	2	2	724	liraglutide	GLP-1RA		FALSE	medium	104.4	FALSE	EG003
NCT00318461	placebo	GLP-1RA		EG000|EG001|EG002	NGF_composite	1	1	121	1	1	724	liraglutide	GLP-1RA		FALSE	medium	104.4	FALSE	EG003
NCT00318461	placebo	GLP-1RA		EG000|EG001|EG002	S1_spine	0	0	121	1	1	724	liraglutide	GLP-1RA		FALSE	medium	104.4	FALSE	EG003
NCT00318461	placebo	GLP-1RA		EG000|EG001|EG002	S2_gout	0	0	121	0	0	724	liraglutide	GLP-1RA		FALSE	medium	104.4	FALSE	EG003
NCT00318461	placebo	GLP-1RA		EG000|EG001|EG002	S3_osteonecrosis	0	0	121	0	0	724	liraglutide	GLP-1RA		FALSE	medium	104.4	FALSE	EG003
NCT00321464	head_to_head	Denosumab	Bisphosphonate	EG001	DEATH			1013			1020	denosumab	Denosumab	zoledronic acid	FALSE	high	521.8	FALSE	EG000
NCT00321464	head_to_head	Denosumab	Bisphosphonate	EG001	JF	0	0	1013	1	1	1020	denosumab	Denosumab	zoledronic acid	FALSE	high	521.8	FALSE	EG000
NCT00321464	head_to_head	Denosumab	Bisphosphonate	EG001	JF_arthro	0	0	1013	0	0	1020	denosumab	Denosumab	zoledronic acid	FALSE	high	521.8	FALSE	EG000
NCT00321464	head_to_head	Denosumab	Bisphosphonate	EG001	JF_oa	0	0	1013	1	1	1020	denosumab	Denosumab	zoledronic acid	FALSE	high	521.8	FALSE	EG000
NCT00321464	head_to_head	Denosumab	Bisphosphonate	EG001	JF_rpoa	0	0	1013	0	0	1020	denosumab	Denosumab	zoledronic acid	FALSE	high	521.8	FALSE	EG000
NCT00321464	head_to_head	Denosumab	Bisphosphonate	EG001	M_dka	1	1	1013	0	0	1020	denosumab	Denosumab	zoledronic acid	FALSE	high	521.8	FALSE	EG000
NCT00321464	head_to_head	Denosumab	Bisphosphonate	EG001	M_gallbladder	2	2	1013	2	1	1020	denosumab	Denosumab	zoledronic acid	FALSE	high	521.8	FALSE	EG000
NCT00321464	head_to_head	Denosumab	Bisphosphonate	EG001	M_hf	14	7	1013	11	6	1020	denosumab	Denosumab	zoledronic acid	FALSE	high	521.8	FALSE	EG000
NCT00321464	head_to_head	Denosumab	Bisphosphonate	EG001	M_ich	4	1	1013	4	3	1020	denosumab	Denosumab	zoledronic acid	FALSE	high	521.8	FALSE	EG000
NCT00321464	head_to_head	Denosumab	Bisphosphonate	EG001	NCO_cataract	0	0	1013	1	1	1020	denosumab	Denosumab	zoledronic acid	FALSE	high	521.8	FALSE	EG000
NCT00321464	head_to_head	Denosumab	Bisphosphonate	EG001	NCO_hernia	0	0	1013	0	0	1020	denosumab	Denosumab	zoledronic acid	FALSE	high	521.8	FALSE	EG000
NCT00321464	head_to_head	Denosumab	Bisphosphonate	EG001	NGF_composite	11	11	1013	19	18	1020	denosumab	Denosumab	zoledronic acid	FALSE	high	521.8	FALSE	EG000
NCT00321464	head_to_head	Denosumab	Bisphosphonate	EG001	S1_spine	1	1	1013	2	2	1020	denosumab	Denosumab	zoledronic acid	FALSE	high	521.8	FALSE	EG000
NCT00321464	head_to_head	Denosumab	Bisphosphonate	EG001	S2_gout	0	0	1013	0	0	1020	denosumab	Denosumab	zoledronic acid	FALSE	high	521.8	FALSE	EG000
NCT00321464	head_to_head	Denosumab	Bisphosphonate	EG001	S3_osteonecrosis	11	11	1013	18	18	1020	denosumab	Denosumab	zoledronic acid	FALSE	high	521.8	FALSE	EG000
NCT00321620	head_to_head	Denosumab	Bisphosphonate	EG001	DEATH			945			943	denosumab	Denosumab	zoledronic acid	FALSE	high	260.9	FALSE	EG000
NCT00321620	head_to_head	Denosumab	Bisphosphonate	EG001	JF	2	2	945	1	1	943	denosumab	Denosumab	zoledronic acid	FALSE	high	260.9	FALSE	EG000
NCT00321620	head_to_head	Denosumab	Bisphosphonate	EG001	JF_arthro	0	0	945	0	0	943	denosumab	Denosumab	zoledronic acid	FALSE	high	260.9	FALSE	EG000
NCT00321620	head_to_head	Denosumab	Bisphosphonate	EG001	JF_oa	2	2	945	1	1	943	denosumab	Denosumab	zoledronic acid	FALSE	high	260.9	FALSE	EG000
NCT00321620	head_to_head	Denosumab	Bisphosphonate	EG001	JF_rpoa	0	0	945	0	0	943	denosumab	Denosumab	zoledronic acid	FALSE	high	260.9	FALSE	EG000
NCT00321620	head_to_head	Denosumab	Bisphosphonate	EG001	M_dka	0	0	945	0	0	943	denosumab	Denosumab	zoledronic acid	FALSE	high	260.9	FALSE	EG000
NCT00321620	head_to_head	Denosumab	Bisphosphonate	EG001	M_gallbladder	7	3	945	3	1	943	denosumab	Denosumab	zoledronic acid	FALSE	high	260.9	FALSE	EG000
NCT00321620	head_to_head	Denosumab	Bisphosphonate	EG001	M_hf	33	23	945	33	21	943	denosumab	Denosumab	zoledronic acid	FALSE	high	260.9	FALSE	EG000
NCT00321620	head_to_head	Denosumab	Bisphosphonate	EG001	M_ich	12	5	945	18	7	943	denosumab	Denosumab	zoledronic acid	FALSE	high	260.9	FALSE	EG000
NCT00321620	head_to_head	Denosumab	Bisphosphonate	EG001	NCO_cataract	1	1	945	0	0	943	denosumab	Denosumab	zoledronic acid	FALSE	high	260.9	FALSE	EG000
NCT00321620	head_to_head	Denosumab	Bisphosphonate	EG001	NCO_hernia	2	2	945	0	0	943	denosumab	Denosumab	zoledronic acid	FALSE	high	260.9	FALSE	EG000
NCT00321620	head_to_head	Denosumab	Bisphosphonate	EG001	NGF_composite	6	4	945	15	14	943	denosumab	Denosumab	zoledronic acid	FALSE	high	260.9	FALSE	EG000
NCT00321620	head_to_head	Denosumab	Bisphosphonate	EG001	S1_spine	4	1	945	1	1	943	denosumab	Denosumab	zoledronic acid	FALSE	high	260.9	FALSE	EG000
NCT00321620	head_to_head	Denosumab	Bisphosphonate	EG001	S2_gout	0	0	945	1	1	943	denosumab	Denosumab	zoledronic acid	FALSE	high	260.9	FALSE	EG000
NCT00321620	head_to_head	Denosumab	Bisphosphonate	EG001	S3_osteonecrosis	4	4	945	14	14	943	denosumab	Denosumab	zoledronic acid	FALSE	high	260.9	FALSE	EG000
NCT00326898	placebo	ATC L01EX: Other protein kinase inhibitors		EG000|EG001	DEATH			626			1253	sorafenib / sunitinib	L01EX:Other protein kinase inhibitors		FALSE	high		FALSE	EG002
NCT00326898	placebo	ATC L01EX: Other protein kinase inhibitors		EG000|EG001	JF	0	0	626	0	0	1253	sorafenib / sunitinib	L01EX:Other protein kinase inhibitors		FALSE	high		FALSE	EG002
NCT00326898	placebo	ATC L01EX: Other protein kinase inhibitors		EG000|EG001	JF_arthro	0	0	626	0	0	1253	sorafenib / sunitinib	L01EX:Other protein kinase inhibitors		FALSE	high		FALSE	EG002
NCT00326898	placebo	ATC L01EX: Other protein kinase inhibitors		EG000|EG001	JF_oa	0	0	626	0	0	1253	sorafenib / sunitinib	L01EX:Other protein kinase inhibitors		FALSE	high		FALSE	EG002
NCT00326898	placebo	ATC L01EX: Other protein kinase inhibitors		EG000|EG001	JF_rpoa	0	0	626	0	0	1253	sorafenib / sunitinib	L01EX:Other protein kinase inhibitors		FALSE	high		FALSE	EG002
NCT00326898	placebo	ATC L01EX: Other protein kinase inhibitors		EG000|EG001	M_dka	0	0	626	0	0	1253	sorafenib / sunitinib	L01EX:Other protein kinase inhibitors		FALSE	high		FALSE	EG002
NCT00326898	placebo	ATC L01EX: Other protein kinase inhibitors		EG000|EG001	M_gallbladder	0	0	626	1	1	1253	sorafenib / sunitinib	L01EX:Other protein kinase inhibitors		FALSE	high		FALSE	EG002
NCT00326898	placebo	ATC L01EX: Other protein kinase inhibitors		EG000|EG001	M_hf	0	0	626	0	0	1253	sorafenib / sunitinib	L01EX:Other protein kinase inhibitors		FALSE	high		FALSE	EG002
NCT00326898	placebo	ATC L01EX: Other protein kinase inhibitors		EG000|EG001	M_ich	0	0	626	0	0	1253	sorafenib / sunitinib	L01EX:Other protein kinase inhibitors		FALSE	high		FALSE	EG002
NCT00326898	placebo	ATC L01EX: Other protein kinase inhibitors		EG000|EG001	NCO_cataract	1	1	626	0	0	1253	sorafenib / sunitinib	L01EX:Other protein kinase inhibitors		FALSE	high		FALSE	EG002
NCT00326898	placebo	ATC L01EX: Other protein kinase inhibitors		EG000|EG001	NCO_hernia	0	0	626	0	0	1253	sorafenib / sunitinib	L01EX:Other protein kinase inhibitors		FALSE	high		FALSE	EG002
NCT00326898	placebo	ATC L01EX: Other protein kinase inhibitors		EG000|EG001	NGF_composite	0	0	626	0	0	1253	sorafenib / sunitinib	L01EX:Other protein kinase inhibitors		FALSE	high		FALSE	EG002
NCT00326898	placebo	ATC L01EX: Other protein kinase inhibitors		EG000|EG001	S1_spine	0	0	626	0	0	1253	sorafenib / sunitinib	L01EX:Other protein kinase inhibitors		FALSE	high		FALSE	EG002
NCT00326898	placebo	ATC L01EX: Other protein kinase inhibitors		EG000|EG001	S2_gout	0	0	626	0	0	1253	sorafenib / sunitinib	L01EX:Other protein kinase inhibitors		FALSE	high		FALSE	EG002
NCT00326898	placebo	ATC L01EX: Other protein kinase inhibitors		EG000|EG001	S3_osteonecrosis	0	0	626	0	0	1253	sorafenib / sunitinib	L01EX:Other protein kinase inhibitors		FALSE	high		FALSE	EG002
NCT00327015	head_to_head	DPP-4i	Metformin	EG001	DEATH			328			335	saxagliptin	DPP-4i	metformin	FALSE	medium		FALSE	EG000
NCT00327015	head_to_head	DPP-4i	Metformin	EG001	JF	0	0	328	1	1	335	saxagliptin	DPP-4i	metformin	FALSE	medium		FALSE	EG000
NCT00327015	head_to_head	DPP-4i	Metformin	EG001	JF_arthro	0	0	328	0	0	335	saxagliptin	DPP-4i	metformin	FALSE	medium		FALSE	EG000
NCT00327015	head_to_head	DPP-4i	Metformin	EG001	JF_oa	0	0	328	1	1	335	saxagliptin	DPP-4i	metformin	FALSE	medium		FALSE	EG000
NCT00327015	head_to_head	DPP-4i	Metformin	EG001	JF_rpoa	0	0	328	0	0	335	saxagliptin	DPP-4i	metformin	FALSE	medium		FALSE	EG000
NCT00327015	head_to_head	DPP-4i	Metformin	EG001	M_dka	0	0	328	0	0	335	saxagliptin	DPP-4i	metformin	FALSE	medium		FALSE	EG000
NCT00327015	head_to_head	DPP-4i	Metformin	EG001	M_gallbladder	2	1	328	1	1	335	saxagliptin	DPP-4i	metformin	FALSE	medium		FALSE	EG000
NCT00327015	head_to_head	DPP-4i	Metformin	EG001	M_hf	2	2	328	0	0	335	saxagliptin	DPP-4i	metformin	FALSE	medium		FALSE	EG000
NCT00327015	head_to_head	DPP-4i	Metformin	EG001	M_ich	0	0	328	0	0	335	saxagliptin	DPP-4i	metformin	FALSE	medium		FALSE	EG000
NCT00327015	head_to_head	DPP-4i	Metformin	EG001	NCO_cataract	0	0	328	0	0	335	saxagliptin	DPP-4i	metformin	FALSE	medium		FALSE	EG000
NCT00327015	head_to_head	DPP-4i	Metformin	EG001	NCO_hernia	0	0	328	0	0	335	saxagliptin	DPP-4i	metformin	FALSE	medium		FALSE	EG000
NCT00327015	head_to_head	DPP-4i	Metformin	EG001	NGF_composite	0	0	328	1	1	335	saxagliptin	DPP-4i	metformin	FALSE	medium		FALSE	EG000
NCT00327015	head_to_head	DPP-4i	Metformin	EG001	S1_spine	0	0	328	0	0	335	saxagliptin	DPP-4i	metformin	FALSE	medium		FALSE	EG000
NCT00327015	head_to_head	DPP-4i	Metformin	EG001	S2_gout	0	0	328	0	0	335	saxagliptin	DPP-4i	metformin	FALSE	medium		FALSE	EG000
NCT00327015	head_to_head	DPP-4i	Metformin	EG001	S3_osteonecrosis	0	0	328	0	0	335	saxagliptin	DPP-4i	metformin	FALSE	medium		FALSE	EG000
NCT00327015	placebo	DPP-4i		EG002|EG003	DEATH			328			643	saxagliptin	DPP-4i		FALSE	medium		FALSE	EG000
NCT00327015	placebo	DPP-4i		EG002|EG003	JF	0	0	328	0	0	643	saxagliptin	DPP-4i		FALSE	medium		FALSE	EG000
NCT00327015	placebo	DPP-4i		EG002|EG003	JF_arthro	0	0	328	0	0	643	saxagliptin	DPP-4i		FALSE	medium		FALSE	EG000
NCT00327015	placebo	DPP-4i		EG002|EG003	JF_oa	0	0	328	0	0	643	saxagliptin	DPP-4i		FALSE	medium		FALSE	EG000
NCT00327015	placebo	DPP-4i		EG002|EG003	JF_rpoa	0	0	328	0	0	643	saxagliptin	DPP-4i		FALSE	medium		FALSE	EG000
NCT00327015	placebo	DPP-4i		EG002|EG003	M_dka	0	0	328	0	0	643	saxagliptin	DPP-4i		FALSE	medium		FALSE	EG000
NCT00327015	placebo	DPP-4i		EG002|EG003	M_gallbladder	2	1	328	1	1	643	saxagliptin	DPP-4i		FALSE	medium		FALSE	EG000
NCT00327015	placebo	DPP-4i		EG002|EG003	M_hf	2	2	328	1	1	643	saxagliptin	DPP-4i		FALSE	medium		FALSE	EG000
NCT00327015	placebo	DPP-4i		EG002|EG003	M_ich	0	0	328	1	1	643	saxagliptin	DPP-4i		FALSE	medium		FALSE	EG000
NCT00327015	placebo	DPP-4i		EG002|EG003	NCO_cataract	0	0	328	0	0	643	saxagliptin	DPP-4i		FALSE	medium		FALSE	EG000
NCT00327015	placebo	DPP-4i		EG002|EG003	NCO_hernia	0	0	328	1	1	643	saxagliptin	DPP-4i		FALSE	medium		FALSE	EG000
NCT00327015	placebo	DPP-4i		EG002|EG003	NGF_composite	0	0	328	0	0	643	saxagliptin	DPP-4i		FALSE	medium		FALSE	EG000
NCT00327015	placebo	DPP-4i		EG002|EG003	S1_spine	0	0	328	0	0	643	saxagliptin	DPP-4i		FALSE	medium		FALSE	EG000
NCT00327015	placebo	DPP-4i		EG002|EG003	S2_gout	0	0	328	0	0	643	saxagliptin	DPP-4i		FALSE	medium		FALSE	EG000
NCT00327015	placebo	DPP-4i		EG002|EG003	S3_osteonecrosis	0	0	328	0	0	643	saxagliptin	DPP-4i		FALSE	medium		FALSE	EG000
NCT00327015	placebo	Metformin		EG002|EG003	DEATH			335			643	metformin	Metformin		FALSE	medium		FALSE	EG001
NCT00327015	placebo	Metformin		EG002|EG003	JF	1	1	335	0	0	643	metformin	Metformin		FALSE	medium		FALSE	EG001
NCT00327015	placebo	Metformin		EG002|EG003	JF_arthro	0	0	335	0	0	643	metformin	Metformin		FALSE	medium		FALSE	EG001
NCT00327015	placebo	Metformin		EG002|EG003	JF_oa	1	1	335	0	0	643	metformin	Metformin		FALSE	medium		FALSE	EG001
NCT00327015	placebo	Metformin		EG002|EG003	JF_rpoa	0	0	335	0	0	643	metformin	Metformin		FALSE	medium		FALSE	EG001
NCT00327015	placebo	Metformin		EG002|EG003	M_dka	0	0	335	0	0	643	metformin	Metformin		FALSE	medium		FALSE	EG001
NCT00327015	placebo	Metformin		EG002|EG003	M_gallbladder	1	1	335	1	1	643	metformin	Metformin		FALSE	medium		FALSE	EG001
NCT00327015	placebo	Metformin		EG002|EG003	M_hf	0	0	335	1	1	643	metformin	Metformin		FALSE	medium		FALSE	EG001
NCT00327015	placebo	Metformin		EG002|EG003	M_ich	0	0	335	1	1	643	metformin	Metformin		FALSE	medium		FALSE	EG001
NCT00327015	placebo	Metformin		EG002|EG003	NCO_cataract	0	0	335	0	0	643	metformin	Metformin		FALSE	medium		FALSE	EG001
NCT00327015	placebo	Metformin		EG002|EG003	NCO_hernia	0	0	335	1	1	643	metformin	Metformin		FALSE	medium		FALSE	EG001
NCT00327015	placebo	Metformin		EG002|EG003	NGF_composite	1	1	335	0	0	643	metformin	Metformin		FALSE	medium		FALSE	EG001
NCT00327015	placebo	Metformin		EG002|EG003	S1_spine	0	0	335	0	0	643	metformin	Metformin		FALSE	medium		FALSE	EG001
NCT00327015	placebo	Metformin		EG002|EG003	S2_gout	0	0	335	0	0	643	metformin	Metformin		FALSE	medium		FALSE	EG001
NCT00327015	placebo	Metformin		EG002|EG003	S3_osteonecrosis	0	0	335	0	0	643	metformin	Metformin		FALSE	medium		FALSE	EG001
NCT00329238	head_to_head	DOAC	Vitamin K antagonist	EG000	DEATH			1426			1430	dabigatran	DOAC	warfarin	FALSE	high	78.3	FALSE	EG001
NCT00329238	head_to_head	DOAC	Vitamin K antagonist	EG000	JF	6	4	1426	5	2	1430	dabigatran	DOAC	warfarin	FALSE	high	78.3	FALSE	EG001
NCT00329238	head_to_head	DOAC	Vitamin K antagonist	EG000	JF_arthro	2	2	1426	3	2	1430	dabigatran	DOAC	warfarin	FALSE	high	78.3	FALSE	EG001
NCT00329238	head_to_head	DOAC	Vitamin K antagonist	EG000	JF_oa	4	4	1426	2	2	1430	dabigatran	DOAC	warfarin	FALSE	high	78.3	FALSE	EG001
NCT00329238	head_to_head	DOAC	Vitamin K antagonist	EG000	JF_rpoa	0	0	1426	0	0	1430	dabigatran	DOAC	warfarin	FALSE	high	78.3	FALSE	EG001
NCT00329238	head_to_head	DOAC	Vitamin K antagonist	EG000	M_dka	0	0	1426	0	0	1430	dabigatran	DOAC	warfarin	FALSE	high	78.3	FALSE	EG001
NCT00329238	head_to_head	DOAC	Vitamin K antagonist	EG000	M_gallbladder	7	3	1426	6	3	1430	dabigatran	DOAC	warfarin	FALSE	high	78.3	FALSE	EG001
NCT00329238	head_to_head	DOAC	Vitamin K antagonist	EG000	M_hf	3	3	1426	5	1	1430	dabigatran	DOAC	warfarin	FALSE	high	78.3	FALSE	EG001
NCT00329238	head_to_head	DOAC	Vitamin K antagonist	EG000	M_ich	4	2	1426	2	2	1430	dabigatran	DOAC	warfarin	FALSE	high	78.3	FALSE	EG001
NCT00329238	head_to_head	DOAC	Vitamin K antagonist	EG000	NCO_cataract	1	1	1426	0	0	1430	dabigatran	DOAC	warfarin	FALSE	high	78.3	FALSE	EG001
NCT00329238	head_to_head	DOAC	Vitamin K antagonist	EG000	NCO_hernia	2	2	1426	4	4	1430	dabigatran	DOAC	warfarin	FALSE	high	78.3	FALSE	EG001
NCT00329238	head_to_head	DOAC	Vitamin K antagonist	EG000	NGF_composite	6	4	1426	5	2	1430	dabigatran	DOAC	warfarin	FALSE	high	78.3	FALSE	EG001
NCT00329238	head_to_head	DOAC	Vitamin K antagonist	EG000	S1_spine	1	1	1426	5	2	1430	dabigatran	DOAC	warfarin	FALSE	high	78.3	FALSE	EG001
NCT00329238	head_to_head	DOAC	Vitamin K antagonist	EG000	S2_gout	0	0	1426	0	0	1430	dabigatran	DOAC	warfarin	FALSE	high	78.3	FALSE	EG001
NCT00329238	head_to_head	DOAC	Vitamin K antagonist	EG000	S3_osteonecrosis	0	0	1426	0	0	1430	dabigatran	DOAC	warfarin	FALSE	high	78.3	FALSE	EG001
NCT00330460	head_to_head	Denosumab	Bisphosphonate	EG001	DEATH			586			593	denosumab	Denosumab	alendronate	FALSE	high	52.2	FALSE	EG000
NCT00330460	head_to_head	Denosumab	Bisphosphonate	EG001	JF	0	0	586	1	1	593	denosumab	Denosumab	alendronate	FALSE	high	52.2	FALSE	EG000
NCT00330460	head_to_head	Denosumab	Bisphosphonate	EG001	JF_arthro	0	0	586	0	0	593	denosumab	Denosumab	alendronate	FALSE	high	52.2	FALSE	EG000
NCT00330460	head_to_head	Denosumab	Bisphosphonate	EG001	JF_oa	0	0	586	1	1	593	denosumab	Denosumab	alendronate	FALSE	high	52.2	FALSE	EG000
NCT00330460	head_to_head	Denosumab	Bisphosphonate	EG001	JF_rpoa	0	0	586	0	0	593	denosumab	Denosumab	alendronate	FALSE	high	52.2	FALSE	EG000
NCT00330460	head_to_head	Denosumab	Bisphosphonate	EG001	M_dka	0	0	586	0	0	593	denosumab	Denosumab	alendronate	FALSE	high	52.2	FALSE	EG000
NCT00330460	head_to_head	Denosumab	Bisphosphonate	EG001	M_gallbladder	0	0	586	1	1	593	denosumab	Denosumab	alendronate	FALSE	high	52.2	FALSE	EG000
NCT00330460	head_to_head	Denosumab	Bisphosphonate	EG001	M_hf	0	0	586	0	0	593	denosumab	Denosumab	alendronate	FALSE	high	52.2	FALSE	EG000
NCT00330460	head_to_head	Denosumab	Bisphosphonate	EG001	M_ich	0	0	586	0	0	593	denosumab	Denosumab	alendronate	FALSE	high	52.2	FALSE	EG000
NCT00330460	head_to_head	Denosumab	Bisphosphonate	EG001	NCO_cataract	0	0	586	0	0	593	denosumab	Denosumab	alendronate	FALSE	high	52.2	FALSE	EG000
NCT00330460	head_to_head	Denosumab	Bisphosphonate	EG001	NCO_hernia	0	0	586	1	1	593	denosumab	Denosumab	alendronate	FALSE	high	52.2	FALSE	EG000
NCT00330460	head_to_head	Denosumab	Bisphosphonate	EG001	NGF_composite	0	0	586	1	1	593	denosumab	Denosumab	alendronate	FALSE	high	52.2	FALSE	EG000
NCT00330460	head_to_head	Denosumab	Bisphosphonate	EG001	S1_spine	0	0	586	0	0	593	denosumab	Denosumab	alendronate	FALSE	high	52.2	FALSE	EG000
NCT00330460	head_to_head	Denosumab	Bisphosphonate	EG001	S2_gout	0	0	586	0	0	593	denosumab	Denosumab	alendronate	FALSE	high	52.2	FALSE	EG000
NCT00330460	head_to_head	Denosumab	Bisphosphonate	EG001	S3_osteonecrosis	0	0	586	0	0	593	denosumab	Denosumab	alendronate	FALSE	high	52.2	FALSE	EG000
NCT00330759	head_to_head	Denosumab	Bisphosphonate	EG001	DEATH			878			878	denosumab	Denosumab	zoledronic acid	FALSE	high	469.62	FALSE	EG000
NCT00330759	head_to_head	Denosumab	Bisphosphonate	EG001	JF	0	0	878	0	0	878	denosumab	Denosumab	zoledronic acid	FALSE	high	469.62	FALSE	EG000
NCT00330759	head_to_head	Denosumab	Bisphosphonate	EG001	JF_arthro	0	0	878	0	0	878	denosumab	Denosumab	zoledronic acid	FALSE	high	469.62	FALSE	EG000
NCT00330759	head_to_head	Denosumab	Bisphosphonate	EG001	JF_oa	0	0	878	0	0	878	denosumab	Denosumab	zoledronic acid	FALSE	high	469.62	FALSE	EG000
NCT00330759	head_to_head	Denosumab	Bisphosphonate	EG001	JF_rpoa	0	0	878	0	0	878	denosumab	Denosumab	zoledronic acid	FALSE	high	469.62	FALSE	EG000
NCT00330759	head_to_head	Denosumab	Bisphosphonate	EG001	M_dka	0	0	878	1	1	878	denosumab	Denosumab	zoledronic acid	FALSE	high	469.62	FALSE	EG000
NCT00330759	head_to_head	Denosumab	Bisphosphonate	EG001	M_gallbladder	2	1	878	1	1	878	denosumab	Denosumab	zoledronic acid	FALSE	high	469.62	FALSE	EG000
NCT00330759	head_to_head	Denosumab	Bisphosphonate	EG001	M_hf	9	5	878	17	10	878	denosumab	Denosumab	zoledronic acid	FALSE	high	469.62	FALSE	EG000
NCT00330759	head_to_head	Denosumab	Bisphosphonate	EG001	M_ich	3	1	878	1	1	878	denosumab	Denosumab	zoledronic acid	FALSE	high	469.62	FALSE	EG000
NCT00330759	head_to_head	Denosumab	Bisphosphonate	EG001	NCO_cataract	0	0	878	0	0	878	denosumab	Denosumab	zoledronic acid	FALSE	high	469.62	FALSE	EG000
NCT00330759	head_to_head	Denosumab	Bisphosphonate	EG001	NCO_hernia	1	1	878	0	0	878	denosumab	Denosumab	zoledronic acid	FALSE	high	469.62	FALSE	EG000
NCT00330759	head_to_head	Denosumab	Bisphosphonate	EG001	NGF_composite	4	4	878	7	7	878	denosumab	Denosumab	zoledronic acid	FALSE	high	469.62	FALSE	EG000
NCT00330759	head_to_head	Denosumab	Bisphosphonate	EG001	S1_spine	0	0	878	0	0	878	denosumab	Denosumab	zoledronic acid	FALSE	high	469.62	FALSE	EG000
NCT00330759	head_to_head	Denosumab	Bisphosphonate	EG001	S2_gout	0	0	878	0	0	878	denosumab	Denosumab	zoledronic acid	FALSE	high	469.62	FALSE	EG000
NCT00330759	head_to_head	Denosumab	Bisphosphonate	EG001	S3_osteonecrosis	4	4	878	7	7	878	denosumab	Denosumab	zoledronic acid	FALSE	high	469.62	FALSE	EG000
NCT00332202	placebo	Unmapped: enzastaurin		EG000	DEATH			249			493	enzastaurin			FALSE	high		FALSE	EG001
NCT00332202	placebo	Unmapped: enzastaurin		EG000	JF	2	2	249	1	1	493	enzastaurin			FALSE	high		FALSE	EG001
NCT00332202	placebo	Unmapped: enzastaurin		EG000	JF_arthro	0	0	249	0	0	493	enzastaurin			FALSE	high		FALSE	EG001
NCT00332202	placebo	Unmapped: enzastaurin		EG000	JF_oa	2	2	249	1	1	493	enzastaurin			FALSE	high		FALSE	EG001
NCT00332202	placebo	Unmapped: enzastaurin		EG000	JF_rpoa	0	0	249	0	0	493	enzastaurin			FALSE	high		FALSE	EG001
NCT00332202	placebo	Unmapped: enzastaurin		EG000	M_dka	0	0	249	0	0	493	enzastaurin			FALSE	high		FALSE	EG001
NCT00332202	placebo	Unmapped: enzastaurin		EG000	M_gallbladder	0	0	249	8	4	493	enzastaurin			FALSE	high		FALSE	EG001
NCT00332202	placebo	Unmapped: enzastaurin		EG000	M_hf	4	2	249	5	3	493	enzastaurin			FALSE	high		FALSE	EG001
NCT00332202	placebo	Unmapped: enzastaurin		EG000	M_ich	0	0	249	3	2	493	enzastaurin			FALSE	high		FALSE	EG001
NCT00332202	placebo	Unmapped: enzastaurin		EG000	NCO_cataract	2	2	249	2	2	493	enzastaurin			FALSE	high		FALSE	EG001
NCT00332202	placebo	Unmapped: enzastaurin		EG000	NCO_hernia	1	1	249	2	2	493	enzastaurin			FALSE	high		FALSE	EG001
NCT00332202	placebo	Unmapped: enzastaurin		EG000	NGF_composite	2	2	249	1	1	493	enzastaurin			FALSE	high		FALSE	EG001
NCT00332202	placebo	Unmapped: enzastaurin		EG000	S1_spine	1	1	249	0	0	493	enzastaurin			FALSE	high		FALSE	EG001
NCT00332202	placebo	Unmapped: enzastaurin		EG000	S2_gout	0	0	249	0	0	493	enzastaurin			FALSE	high		FALSE	EG001
NCT00332202	placebo	Unmapped: enzastaurin		EG000	S3_osteonecrosis	0	0	249	0	0	493	enzastaurin			FALSE	high		FALSE	EG001
NCT00333775	placebo	ATC L01FG: VEGF/VEGFR (Vascular Endothelial Growth Factor / -Receptor) inhibitors		EG001|EG002	DEATH			217			513	bevacizumab	L01FG:VEGF/VEGFR (Vascular Endothelial Growth Factor / -Receptor) inhibitors;S01LA:Antineovascularisation agents		FALSE	high		FALSE	EG000
NCT00333775	placebo	ATC L01FG: VEGF/VEGFR (Vascular Endothelial Growth Factor / -Receptor) inhibitors		EG001|EG002	JF	0	0	217	1	1	513	bevacizumab	L01FG:VEGF/VEGFR (Vascular Endothelial Growth Factor / -Receptor) inhibitors;S01LA:Antineovascularisation agents		FALSE	high		FALSE	EG000
NCT00333775	placebo	ATC L01FG: VEGF/VEGFR (Vascular Endothelial Growth Factor / -Receptor) inhibitors		EG001|EG002	JF_arthro	0	0	217	0	0	513	bevacizumab	L01FG:VEGF/VEGFR (Vascular Endothelial Growth Factor / -Receptor) inhibitors;S01LA:Antineovascularisation agents		FALSE	high		FALSE	EG000
NCT00333775	placebo	ATC L01FG: VEGF/VEGFR (Vascular Endothelial Growth Factor / -Receptor) inhibitors		EG001|EG002	JF_oa	0	0	217	1	1	513	bevacizumab	L01FG:VEGF/VEGFR (Vascular Endothelial Growth Factor / -Receptor) inhibitors;S01LA:Antineovascularisation agents		FALSE	high		FALSE	EG000
NCT00333775	placebo	ATC L01FG: VEGF/VEGFR (Vascular Endothelial Growth Factor / -Receptor) inhibitors		EG001|EG002	JF_rpoa	0	0	217	0	0	513	bevacizumab	L01FG:VEGF/VEGFR (Vascular Endothelial Growth Factor / -Receptor) inhibitors;S01LA:Antineovascularisation agents		FALSE	high		FALSE	EG000
NCT00333775	placebo	ATC L01FG: VEGF/VEGFR (Vascular Endothelial Growth Factor / -Receptor) inhibitors		EG001|EG002	M_dka	0	0	217	0	0	513	bevacizumab	L01FG:VEGF/VEGFR (Vascular Endothelial Growth Factor / -Receptor) inhibitors;S01LA:Antineovascularisation agents		FALSE	high		FALSE	EG000
NCT00333775	placebo	ATC L01FG: VEGF/VEGFR (Vascular Endothelial Growth Factor / -Receptor) inhibitors		EG001|EG002	M_gallbladder	0	0	217	3	2	513	bevacizumab	L01FG:VEGF/VEGFR (Vascular Endothelial Growth Factor / -Receptor) inhibitors;S01LA:Antineovascularisation agents		FALSE	high		FALSE	EG000
NCT00333775	placebo	ATC L01FG: VEGF/VEGFR (Vascular Endothelial Growth Factor / -Receptor) inhibitors		EG001|EG002	M_hf	0	0	217	1	1	513	bevacizumab	L01FG:VEGF/VEGFR (Vascular Endothelial Growth Factor / -Receptor) inhibitors;S01LA:Antineovascularisation agents		FALSE	high		FALSE	EG000
NCT00333775	placebo	ATC L01FG: VEGF/VEGFR (Vascular Endothelial Growth Factor / -Receptor) inhibitors		EG001|EG002	M_ich	0	0	217	0	0	513	bevacizumab	L01FG:VEGF/VEGFR (Vascular Endothelial Growth Factor / -Receptor) inhibitors;S01LA:Antineovascularisation agents		FALSE	high		FALSE	EG000
NCT00333775	placebo	ATC L01FG: VEGF/VEGFR (Vascular Endothelial Growth Factor / -Receptor) inhibitors		EG001|EG002	NCO_cataract	0	0	217	1	1	513	bevacizumab	L01FG:VEGF/VEGFR (Vascular Endothelial Growth Factor / -Receptor) inhibitors;S01LA:Antineovascularisation agents		FALSE	high		FALSE	EG000
NCT00333775	placebo	ATC L01FG: VEGF/VEGFR (Vascular Endothelial Growth Factor / -Receptor) inhibitors		EG001|EG002	NCO_hernia	0	0	217	0	0	513	bevacizumab	L01FG:VEGF/VEGFR (Vascular Endothelial Growth Factor / -Receptor) inhibitors;S01LA:Antineovascularisation agents		FALSE	high		FALSE	EG000
NCT00333775	placebo	ATC L01FG: VEGF/VEGFR (Vascular Endothelial Growth Factor / -Receptor) inhibitors		EG001|EG002	NGF_composite	0	0	217	2	1	513	bevacizumab	L01FG:VEGF/VEGFR (Vascular Endothelial Growth Factor / -Receptor) inhibitors;S01LA:Antineovascularisation agents		FALSE	high		FALSE	EG000
NCT00333775	placebo	ATC L01FG: VEGF/VEGFR (Vascular Endothelial Growth Factor / -Receptor) inhibitors		EG001|EG002	S1_spine	0	0	217	0	0	513	bevacizumab	L01FG:VEGF/VEGFR (Vascular Endothelial Growth Factor / -Receptor) inhibitors;S01LA:Antineovascularisation agents		FALSE	high		FALSE	EG000
NCT00333775	placebo	ATC L01FG: VEGF/VEGFR (Vascular Endothelial Growth Factor / -Receptor) inhibitors		EG001|EG002	S2_gout	0	0	217	0	0	513	bevacizumab	L01FG:VEGF/VEGFR (Vascular Endothelial Growth Factor / -Receptor) inhibitors;S01LA:Antineovascularisation agents		FALSE	high		FALSE	EG000
NCT00333775	placebo	ATC L01FG: VEGF/VEGFR (Vascular Endothelial Growth Factor / -Receptor) inhibitors		EG001|EG002	S3_osteonecrosis	0	0	217	1	1	513	bevacizumab	L01FG:VEGF/VEGFR (Vascular Endothelial Growth Factor / -Receptor) inhibitors;S01LA:Antineovascularisation agents		FALSE	high		FALSE	EG000
NCT00340834	head_to_head	ATC L04AE: Sphingosine-1-phosphate (S1P) receptor modulators	ATC L03AB: Interferons	EG000|EG001	DEATH			431			849	fingolimod	L04AE:Sphingosine-1-phosphate (S1P) receptor modulators	interferon beta-1a	FALSE	high		FALSE	EG002
NCT00340834	head_to_head	ATC L04AE: Sphingosine-1-phosphate (S1P) receptor modulators	ATC L03AB: Interferons	EG000|EG001	JF	0	0	431	0	0	849	fingolimod	L04AE:Sphingosine-1-phosphate (S1P) receptor modulators	interferon beta-1a	FALSE	high		FALSE	EG002
NCT00340834	head_to_head	ATC L04AE: Sphingosine-1-phosphate (S1P) receptor modulators	ATC L03AB: Interferons	EG000|EG001	JF_arthro	0	0	431	0	0	849	fingolimod	L04AE:Sphingosine-1-phosphate (S1P) receptor modulators	interferon beta-1a	FALSE	high		FALSE	EG002
NCT00340834	head_to_head	ATC L04AE: Sphingosine-1-phosphate (S1P) receptor modulators	ATC L03AB: Interferons	EG000|EG001	JF_oa	0	0	431	0	0	849	fingolimod	L04AE:Sphingosine-1-phosphate (S1P) receptor modulators	interferon beta-1a	FALSE	high		FALSE	EG002
NCT00340834	head_to_head	ATC L04AE: Sphingosine-1-phosphate (S1P) receptor modulators	ATC L03AB: Interferons	EG000|EG001	JF_rpoa	0	0	431	0	0	849	fingolimod	L04AE:Sphingosine-1-phosphate (S1P) receptor modulators	interferon beta-1a	FALSE	high		FALSE	EG002
NCT00340834	head_to_head	ATC L04AE: Sphingosine-1-phosphate (S1P) receptor modulators	ATC L03AB: Interferons	EG000|EG001	M_dka	0	0	431	0	0	849	fingolimod	L04AE:Sphingosine-1-phosphate (S1P) receptor modulators	interferon beta-1a	FALSE	high		FALSE	EG002
NCT00340834	head_to_head	ATC L04AE: Sphingosine-1-phosphate (S1P) receptor modulators	ATC L03AB: Interferons	EG000|EG001	M_gallbladder	1	1	431	2	1	849	fingolimod	L04AE:Sphingosine-1-phosphate (S1P) receptor modulators	interferon beta-1a	FALSE	high		FALSE	EG002
NCT00340834	head_to_head	ATC L04AE: Sphingosine-1-phosphate (S1P) receptor modulators	ATC L03AB: Interferons	EG000|EG001	M_hf	0	0	431	0	0	849	fingolimod	L04AE:Sphingosine-1-phosphate (S1P) receptor modulators	interferon beta-1a	FALSE	high		FALSE	EG002
NCT00340834	head_to_head	ATC L04AE: Sphingosine-1-phosphate (S1P) receptor modulators	ATC L03AB: Interferons	EG000|EG001	M_ich	0	0	431	0	0	849	fingolimod	L04AE:Sphingosine-1-phosphate (S1P) receptor modulators	interferon beta-1a	FALSE	high		FALSE	EG002
NCT00340834	head_to_head	ATC L04AE: Sphingosine-1-phosphate (S1P) receptor modulators	ATC L03AB: Interferons	EG000|EG001	NCO_cataract	0	0	431	0	0	849	fingolimod	L04AE:Sphingosine-1-phosphate (S1P) receptor modulators	interferon beta-1a	FALSE	high		FALSE	EG002
NCT00340834	head_to_head	ATC L04AE: Sphingosine-1-phosphate (S1P) receptor modulators	ATC L03AB: Interferons	EG000|EG001	NCO_hernia	0	0	431	0	0	849	fingolimod	L04AE:Sphingosine-1-phosphate (S1P) receptor modulators	interferon beta-1a	FALSE	high		FALSE	EG002
NCT00340834	head_to_head	ATC L04AE: Sphingosine-1-phosphate (S1P) receptor modulators	ATC L03AB: Interferons	EG000|EG001	NGF_composite	0	0	431	1	1	849	fingolimod	L04AE:Sphingosine-1-phosphate (S1P) receptor modulators	interferon beta-1a	FALSE	high		FALSE	EG002
NCT00340834	head_to_head	ATC L04AE: Sphingosine-1-phosphate (S1P) receptor modulators	ATC L03AB: Interferons	EG000|EG001	S1_spine	0	0	431	1	1	849	fingolimod	L04AE:Sphingosine-1-phosphate (S1P) receptor modulators	interferon beta-1a	FALSE	high		FALSE	EG002
NCT00340834	head_to_head	ATC L04AE: Sphingosine-1-phosphate (S1P) receptor modulators	ATC L03AB: Interferons	EG000|EG001	S2_gout	0	0	431	0	0	849	fingolimod	L04AE:Sphingosine-1-phosphate (S1P) receptor modulators	interferon beta-1a	FALSE	high		FALSE	EG002
NCT00340834	head_to_head	ATC L04AE: Sphingosine-1-phosphate (S1P) receptor modulators	ATC L03AB: Interferons	EG000|EG001	S3_osteonecrosis	0	0	431	1	1	849	fingolimod	L04AE:Sphingosine-1-phosphate (S1P) receptor modulators	interferon beta-1a	FALSE	high		FALSE	EG002
NCT00343252	head_to_head	PTH analogue	Bisphosphonate	EG000	DEATH			350			360	teriparatide	PTH analogue	risedronate	FALSE	high	78.3	FALSE	EG001
NCT00343252	head_to_head	PTH analogue	Bisphosphonate	EG000	JF	3	3	350	3	2	360	teriparatide	PTH analogue	risedronate	FALSE	high	78.3	FALSE	EG001
NCT00343252	head_to_head	PTH analogue	Bisphosphonate	EG000	JF_arthro	0	0	350	1	1	360	teriparatide	PTH analogue	risedronate	FALSE	high	78.3	FALSE	EG001
NCT00343252	head_to_head	PTH analogue	Bisphosphonate	EG000	JF_oa	3	3	350	2	2	360	teriparatide	PTH analogue	risedronate	FALSE	high	78.3	FALSE	EG001
NCT00343252	head_to_head	PTH analogue	Bisphosphonate	EG000	JF_rpoa	0	0	350	0	0	360	teriparatide	PTH analogue	risedronate	FALSE	high	78.3	FALSE	EG001
NCT00343252	head_to_head	PTH analogue	Bisphosphonate	EG000	M_dka	0	0	350	0	0	360	teriparatide	PTH analogue	risedronate	FALSE	high	78.3	FALSE	EG001
NCT00343252	head_to_head	PTH analogue	Bisphosphonate	EG000	M_gallbladder	0	0	350	6	3	360	teriparatide	PTH analogue	risedronate	FALSE	high	78.3	FALSE	EG001
NCT00343252	head_to_head	PTH analogue	Bisphosphonate	EG000	M_hf	3	1	350	1	1	360	teriparatide	PTH analogue	risedronate	FALSE	high	78.3	FALSE	EG001
NCT00343252	head_to_head	PTH analogue	Bisphosphonate	EG000	M_ich	1	1	350	0	0	360	teriparatide	PTH analogue	risedronate	FALSE	high	78.3	FALSE	EG001
NCT00343252	head_to_head	PTH analogue	Bisphosphonate	EG000	NCO_cataract	0	0	350	0	0	360	teriparatide	PTH analogue	risedronate	FALSE	high	78.3	FALSE	EG001
NCT00343252	head_to_head	PTH analogue	Bisphosphonate	EG000	NCO_hernia	0	0	350	0	0	360	teriparatide	PTH analogue	risedronate	FALSE	high	78.3	FALSE	EG001
NCT00343252	head_to_head	PTH analogue	Bisphosphonate	EG000	NGF_composite	3	3	350	3	2	360	teriparatide	PTH analogue	risedronate	FALSE	high	78.3	FALSE	EG001
NCT00343252	head_to_head	PTH analogue	Bisphosphonate	EG000	S1_spine	0	0	350	0	0	360	teriparatide	PTH analogue	risedronate	FALSE	high	78.3	FALSE	EG001
NCT00343252	head_to_head	PTH analogue	Bisphosphonate	EG000	S2_gout	0	0	350	0	0	360	teriparatide	PTH analogue	risedronate	FALSE	high	78.3	FALSE	EG001
NCT00343252	head_to_head	PTH analogue	Bisphosphonate	EG000	S3_osteonecrosis	0	0	350	0	0	360	teriparatide	PTH analogue	risedronate	FALSE	high	78.3	FALSE	EG001
NCT00344968	placebo	ATC C05AA: Corticosteroids		EG001|EG002	DEATH			185			768	fluocinolone acetonide	C05AA:Corticosteroids;D07AC:Corticosteroids, potent (group III);S01BA:Corticosteroids, plain;S02BA:Corticosteroids		FALSE	high		FALSE	EG000
NCT00344968	placebo	ATC C05AA: Corticosteroids		EG001|EG002	JF	0	0	185	9	5	768	fluocinolone acetonide	C05AA:Corticosteroids;D07AC:Corticosteroids, potent (group III);S01BA:Corticosteroids, plain;S02BA:Corticosteroids		FALSE	high		FALSE	EG000
NCT00344968	placebo	ATC C05AA: Corticosteroids		EG001|EG002	JF_arthro	0	0	185	7	4	768	fluocinolone acetonide	C05AA:Corticosteroids;D07AC:Corticosteroids, potent (group III);S01BA:Corticosteroids, plain;S02BA:Corticosteroids		FALSE	high		FALSE	EG000
NCT00344968	placebo	ATC C05AA: Corticosteroids		EG001|EG002	JF_oa	0	0	185	2	2	768	fluocinolone acetonide	C05AA:Corticosteroids;D07AC:Corticosteroids, potent (group III);S01BA:Corticosteroids, plain;S02BA:Corticosteroids		FALSE	high		FALSE	EG000
NCT00344968	placebo	ATC C05AA: Corticosteroids		EG001|EG002	JF_rpoa	0	0	185	0	0	768	fluocinolone acetonide	C05AA:Corticosteroids;D07AC:Corticosteroids, potent (group III);S01BA:Corticosteroids, plain;S02BA:Corticosteroids		FALSE	high		FALSE	EG000
NCT00344968	placebo	ATC C05AA: Corticosteroids		EG001|EG002	M_dka	0	0	185	3	3	768	fluocinolone acetonide	C05AA:Corticosteroids;D07AC:Corticosteroids, potent (group III);S01BA:Corticosteroids, plain;S02BA:Corticosteroids		FALSE	high		FALSE	EG000
NCT00344968	placebo	ATC C05AA: Corticosteroids		EG001|EG002	M_gallbladder	2	1	185	4	3	768	fluocinolone acetonide	C05AA:Corticosteroids;D07AC:Corticosteroids, potent (group III);S01BA:Corticosteroids, plain;S02BA:Corticosteroids		FALSE	high		FALSE	EG000
NCT00344968	placebo	ATC C05AA: Corticosteroids		EG001|EG002	M_hf	10	8	185	35	28	768	fluocinolone acetonide	C05AA:Corticosteroids;D07AC:Corticosteroids, potent (group III);S01BA:Corticosteroids, plain;S02BA:Corticosteroids		FALSE	high		FALSE	EG000
NCT00344968	placebo	ATC C05AA: Corticosteroids		EG001|EG002	M_ich	0	0	185	2	2	768	fluocinolone acetonide	C05AA:Corticosteroids;D07AC:Corticosteroids, potent (group III);S01BA:Corticosteroids, plain;S02BA:Corticosteroids		FALSE	high		FALSE	EG000
NCT00344968	placebo	ATC C05AA: Corticosteroids		EG001|EG002	NCO_cataract	65	33	185	595	419	768	fluocinolone acetonide	C05AA:Corticosteroids;D07AC:Corticosteroids, potent (group III);S01BA:Corticosteroids, plain;S02BA:Corticosteroids		FALSE	high		FALSE	EG000
NCT00344968	placebo	ATC C05AA: Corticosteroids		EG001|EG002	NCO_hernia	0	0	185	1	1	768	fluocinolone acetonide	C05AA:Corticosteroids;D07AC:Corticosteroids, potent (group III);S01BA:Corticosteroids, plain;S02BA:Corticosteroids		FALSE	high		FALSE	EG000
NCT00344968	placebo	ATC C05AA: Corticosteroids		EG001|EG002	NGF_composite	0	0	185	9	5	768	fluocinolone acetonide	C05AA:Corticosteroids;D07AC:Corticosteroids, potent (group III);S01BA:Corticosteroids, plain;S02BA:Corticosteroids		FALSE	high		FALSE	EG000
NCT00344968	placebo	ATC C05AA: Corticosteroids		EG001|EG002	S1_spine	0	0	185	5	4	768	fluocinolone acetonide	C05AA:Corticosteroids;D07AC:Corticosteroids, potent (group III);S01BA:Corticosteroids, plain;S02BA:Corticosteroids		FALSE	high		FALSE	EG000
NCT00344968	placebo	ATC C05AA: Corticosteroids		EG001|EG002	S2_gout	0	0	185	1	1	768	fluocinolone acetonide	C05AA:Corticosteroids;D07AC:Corticosteroids, potent (group III);S01BA:Corticosteroids, plain;S02BA:Corticosteroids		FALSE	high		FALSE	EG000
NCT00344968	placebo	ATC C05AA: Corticosteroids		EG001|EG002	S3_osteonecrosis	0	0	185	0	0	768	fluocinolone acetonide	C05AA:Corticosteroids;D07AC:Corticosteroids, potent (group III);S01BA:Corticosteroids, plain;S02BA:Corticosteroids		FALSE	high		FALSE	EG000
NCT00345839	placebo	ATC H05BX: Other anti-parathyroid agents		EG001	DEATH			1923			1938	cinacalcet	H05BX:Other anti-parathyroid agents		FALSE	high	104.4	FALSE	EG000
NCT00345839	placebo	ATC H05BX: Other anti-parathyroid agents		EG001	JF	15	15	1923	12	12	1938	cinacalcet	H05BX:Other anti-parathyroid agents		FALSE	high	104.4	FALSE	EG000
NCT00345839	placebo	ATC H05BX: Other anti-parathyroid agents		EG001	JF_arthro	0	0	1923	0	0	1938	cinacalcet	H05BX:Other anti-parathyroid agents		FALSE	high	104.4	FALSE	EG000
NCT00345839	placebo	ATC H05BX: Other anti-parathyroid agents		EG001	JF_oa	15	15	1923	12	12	1938	cinacalcet	H05BX:Other anti-parathyroid agents		FALSE	high	104.4	FALSE	EG000
NCT00345839	placebo	ATC H05BX: Other anti-parathyroid agents		EG001	JF_rpoa	0	0	1923	0	0	1938	cinacalcet	H05BX:Other anti-parathyroid agents		FALSE	high	104.4	FALSE	EG000
NCT00345839	placebo	ATC H05BX: Other anti-parathyroid agents		EG001	M_dka	3	3	1923	4	4	1938	cinacalcet	H05BX:Other anti-parathyroid agents		FALSE	high	104.4	FALSE	EG000
NCT00345839	placebo	ATC H05BX: Other anti-parathyroid agents		EG001	M_gallbladder	32	12	1923	40	16	1938	cinacalcet	H05BX:Other anti-parathyroid agents		FALSE	high	104.4	FALSE	EG000
NCT00345839	placebo	ATC H05BX: Other anti-parathyroid agents		EG001	M_hf	196	90	1923	151	74	1938	cinacalcet	H05BX:Other anti-parathyroid agents		FALSE	high	104.4	FALSE	EG000
NCT00345839	placebo	ATC H05BX: Other anti-parathyroid agents		EG001	M_ich	29	9	1923	35	10	1938	cinacalcet	H05BX:Other anti-parathyroid agents		FALSE	high	104.4	FALSE	EG000
NCT00345839	placebo	ATC H05BX: Other anti-parathyroid agents		EG001	NCO_cataract	5	5	1923	9	8	1938	cinacalcet	H05BX:Other anti-parathyroid agents		FALSE	high	104.4	FALSE	EG000
NCT00345839	placebo	ATC H05BX: Other anti-parathyroid agents		EG001	NCO_hernia	2	2	1923	1	1	1938	cinacalcet	H05BX:Other anti-parathyroid agents		FALSE	high	104.4	FALSE	EG000
NCT00345839	placebo	ATC H05BX: Other anti-parathyroid agents		EG001	NGF_composite	16	15	1923	16	12	1938	cinacalcet	H05BX:Other anti-parathyroid agents		FALSE	high	104.4	FALSE	EG000
NCT00345839	placebo	ATC H05BX: Other anti-parathyroid agents		EG001	S1_spine	3	3	1923	11	6	1938	cinacalcet	H05BX:Other anti-parathyroid agents		FALSE	high	104.4	FALSE	EG000
NCT00345839	placebo	ATC H05BX: Other anti-parathyroid agents		EG001	S2_gout	0	0	1923	0	0	1938	cinacalcet	H05BX:Other anti-parathyroid agents		FALSE	high	104.4	FALSE	EG000
NCT00345839	placebo	ATC H05BX: Other anti-parathyroid agents		EG001	S3_osteonecrosis	1	1	1923	4	4	1938	cinacalcet	H05BX:Other anti-parathyroid agents		FALSE	high	104.4	FALSE	EG000
NCT00346216	head_to_head	ATC C08CA: Dihydropyridine derivatives	ATC C01EB: Other cardiac preparations	EG000	DEATH			7992			8030	celecoxib	C08CA:Dihydropyridine derivatives;L01XX:Other antineoplastic agents;M01AH:Coxibs;N02AJ:Opioids in combination with non-opioid analgesics	ibuprofen	TRUE	high	182.7	FALSE	EG001
NCT00346216	head_to_head	ATC C08CA: Dihydropyridine derivatives	ATC C01EB: Other cardiac preparations	EG000	JF	211	206	7992	205	201	8030	celecoxib	C08CA:Dihydropyridine derivatives;L01XX:Other antineoplastic agents;M01AH:Coxibs;N02AJ:Opioids in combination with non-opioid analgesics	ibuprofen	TRUE	high	182.7	FALSE	EG001
NCT00346216	head_to_head	ATC C08CA: Dihydropyridine derivatives	ATC C01EB: Other cardiac preparations	EG000	JF_arthro	5	2	7992	4	2	8030	celecoxib	C08CA:Dihydropyridine derivatives;L01XX:Other antineoplastic agents;M01AH:Coxibs;N02AJ:Opioids in combination with non-opioid analgesics	ibuprofen	TRUE	high	182.7	FALSE	EG001
NCT00346216	head_to_head	ATC C08CA: Dihydropyridine derivatives	ATC C01EB: Other cardiac preparations	EG000	JF_oa	206	206	7992	202	201	8030	celecoxib	C08CA:Dihydropyridine derivatives;L01XX:Other antineoplastic agents;M01AH:Coxibs;N02AJ:Opioids in combination with non-opioid analgesics	ibuprofen	TRUE	high	182.7	FALSE	EG001
NCT00346216	head_to_head	ATC C08CA: Dihydropyridine derivatives	ATC C01EB: Other cardiac preparations	EG000	JF_rpoa	0	0	7992	0	0	8030	celecoxib	C08CA:Dihydropyridine derivatives;L01XX:Other antineoplastic agents;M01AH:Coxibs;N02AJ:Opioids in combination with non-opioid analgesics	ibuprofen	TRUE	high	182.7	FALSE	EG001
NCT00346216	head_to_head	ATC C08CA: Dihydropyridine derivatives	ATC C01EB: Other cardiac preparations	EG000	M_dka	4	4	7992	2	2	8030	celecoxib	C08CA:Dihydropyridine derivatives;L01XX:Other antineoplastic agents;M01AH:Coxibs;N02AJ:Opioids in combination with non-opioid analgesics	ibuprofen	TRUE	high	182.7	FALSE	EG001
NCT00346216	head_to_head	ATC C08CA: Dihydropyridine derivatives	ATC C01EB: Other cardiac preparations	EG000	M_gallbladder	47	23	7992	44	24	8030	celecoxib	C08CA:Dihydropyridine derivatives;L01XX:Other antineoplastic agents;M01AH:Coxibs;N02AJ:Opioids in combination with non-opioid analgesics	ibuprofen	TRUE	high	182.7	FALSE	EG001
NCT00346216	head_to_head	ATC C08CA: Dihydropyridine derivatives	ATC C01EB: Other cardiac preparations	EG000	M_hf	50	41	7992	37	31	8030	celecoxib	C08CA:Dihydropyridine derivatives;L01XX:Other antineoplastic agents;M01AH:Coxibs;N02AJ:Opioids in combination with non-opioid analgesics	ibuprofen	TRUE	high	182.7	FALSE	EG001
NCT00346216	head_to_head	ATC C08CA: Dihydropyridine derivatives	ATC C01EB: Other cardiac preparations	EG000	M_ich	12	6	7992	7	3	8030	celecoxib	C08CA:Dihydropyridine derivatives;L01XX:Other antineoplastic agents;M01AH:Coxibs;N02AJ:Opioids in combination with non-opioid analgesics	ibuprofen	TRUE	high	182.7	FALSE	EG001
NCT00346216	head_to_head	ATC C08CA: Dihydropyridine derivatives	ATC C01EB: Other cardiac preparations	EG000	NCO_cataract	1	1	7992	0	0	8030	celecoxib	C08CA:Dihydropyridine derivatives;L01XX:Other antineoplastic agents;M01AH:Coxibs;N02AJ:Opioids in combination with non-opioid analgesics	ibuprofen	TRUE	high	182.7	FALSE	EG001
NCT00346216	head_to_head	ATC C08CA: Dihydropyridine derivatives	ATC C01EB: Other cardiac preparations	EG000	NCO_hernia	2	2	7992	7	5	8030	celecoxib	C08CA:Dihydropyridine derivatives;L01XX:Other antineoplastic agents;M01AH:Coxibs;N02AJ:Opioids in combination with non-opioid analgesics	ibuprofen	TRUE	high	182.7	FALSE	EG001
NCT00346216	head_to_head	ATC C08CA: Dihydropyridine derivatives	ATC C01EB: Other cardiac preparations	EG000	NGF_composite	212	206	7992	207	201	8030	celecoxib	C08CA:Dihydropyridine derivatives;L01XX:Other antineoplastic agents;M01AH:Coxibs;N02AJ:Opioids in combination with non-opioid analgesics	ibuprofen	TRUE	high	182.7	FALSE	EG001
NCT00346216	head_to_head	ATC C08CA: Dihydropyridine derivatives	ATC C01EB: Other cardiac preparations	EG000	S1_spine	79	16	7992	64	19	8030	celecoxib	C08CA:Dihydropyridine derivatives;L01XX:Other antineoplastic agents;M01AH:Coxibs;N02AJ:Opioids in combination with non-opioid analgesics	ibuprofen	TRUE	high	182.7	FALSE	EG001
NCT00346216	head_to_head	ATC C08CA: Dihydropyridine derivatives	ATC C01EB: Other cardiac preparations	EG000	S2_gout	2	1	7992	1	1	8030	celecoxib	C08CA:Dihydropyridine derivatives;L01XX:Other antineoplastic agents;M01AH:Coxibs;N02AJ:Opioids in combination with non-opioid analgesics	ibuprofen	TRUE	high	182.7	FALSE	EG001
NCT00346216	head_to_head	ATC C08CA: Dihydropyridine derivatives	ATC C01EB: Other cardiac preparations	EG000	S3_osteonecrosis	1	1	7992	2	2	8030	celecoxib	C08CA:Dihydropyridine derivatives;L01XX:Other antineoplastic agents;M01AH:Coxibs;N02AJ:Opioids in combination with non-opioid analgesics	ibuprofen	TRUE	high	182.7	FALSE	EG001
NCT00346216	head_to_head	ATC C08CA: Dihydropyridine derivatives	ATC G02CC: Antiinflammatory products for vaginal administration	EG000	DEATH			7933			8030	celecoxib	C08CA:Dihydropyridine derivatives;L01XX:Other antineoplastic agents;M01AH:Coxibs;N02AJ:Opioids in combination with non-opioid analgesics	naproxen	TRUE	high	182.7	FALSE	EG002
NCT00346216	head_to_head	ATC C08CA: Dihydropyridine derivatives	ATC G02CC: Antiinflammatory products for vaginal administration	EG000	JF	197	189	7933	205	201	8030	celecoxib	C08CA:Dihydropyridine derivatives;L01XX:Other antineoplastic agents;M01AH:Coxibs;N02AJ:Opioids in combination with non-opioid analgesics	naproxen	TRUE	high	182.7	FALSE	EG002
NCT00346216	head_to_head	ATC C08CA: Dihydropyridine derivatives	ATC G02CC: Antiinflammatory products for vaginal administration	EG000	JF_arthro	8	3	7933	4	2	8030	celecoxib	C08CA:Dihydropyridine derivatives;L01XX:Other antineoplastic agents;M01AH:Coxibs;N02AJ:Opioids in combination with non-opioid analgesics	naproxen	TRUE	high	182.7	FALSE	EG002
NCT00346216	head_to_head	ATC C08CA: Dihydropyridine derivatives	ATC G02CC: Antiinflammatory products for vaginal administration	EG000	JF_oa	189	189	7933	202	201	8030	celecoxib	C08CA:Dihydropyridine derivatives;L01XX:Other antineoplastic agents;M01AH:Coxibs;N02AJ:Opioids in combination with non-opioid analgesics	naproxen	TRUE	high	182.7	FALSE	EG002
NCT00346216	head_to_head	ATC C08CA: Dihydropyridine derivatives	ATC G02CC: Antiinflammatory products for vaginal administration	EG000	JF_rpoa	0	0	7933	0	0	8030	celecoxib	C08CA:Dihydropyridine derivatives;L01XX:Other antineoplastic agents;M01AH:Coxibs;N02AJ:Opioids in combination with non-opioid analgesics	naproxen	TRUE	high	182.7	FALSE	EG002
NCT00346216	head_to_head	ATC C08CA: Dihydropyridine derivatives	ATC G02CC: Antiinflammatory products for vaginal administration	EG000	M_dka	5	4	7933	2	2	8030	celecoxib	C08CA:Dihydropyridine derivatives;L01XX:Other antineoplastic agents;M01AH:Coxibs;N02AJ:Opioids in combination with non-opioid analgesics	naproxen	TRUE	high	182.7	FALSE	EG002
NCT00346216	head_to_head	ATC C08CA: Dihydropyridine derivatives	ATC G02CC: Antiinflammatory products for vaginal administration	EG000	M_gallbladder	41	12	7933	44	24	8030	celecoxib	C08CA:Dihydropyridine derivatives;L01XX:Other antineoplastic agents;M01AH:Coxibs;N02AJ:Opioids in combination with non-opioid analgesics	naproxen	TRUE	high	182.7	FALSE	EG002
NCT00346216	head_to_head	ATC C08CA: Dihydropyridine derivatives	ATC G02CC: Antiinflammatory products for vaginal administration	EG000	M_hf	46	41	7933	37	31	8030	celecoxib	C08CA:Dihydropyridine derivatives;L01XX:Other antineoplastic agents;M01AH:Coxibs;N02AJ:Opioids in combination with non-opioid analgesics	naproxen	TRUE	high	182.7	FALSE	EG002
NCT00346216	head_to_head	ATC C08CA: Dihydropyridine derivatives	ATC G02CC: Antiinflammatory products for vaginal administration	EG000	M_ich	4	2	7933	7	3	8030	celecoxib	C08CA:Dihydropyridine derivatives;L01XX:Other antineoplastic agents;M01AH:Coxibs;N02AJ:Opioids in combination with non-opioid analgesics	naproxen	TRUE	high	182.7	FALSE	EG002
NCT00346216	head_to_head	ATC C08CA: Dihydropyridine derivatives	ATC G02CC: Antiinflammatory products for vaginal administration	EG000	NCO_cataract	0	0	7933	0	0	8030	celecoxib	C08CA:Dihydropyridine derivatives;L01XX:Other antineoplastic agents;M01AH:Coxibs;N02AJ:Opioids in combination with non-opioid analgesics	naproxen	TRUE	high	182.7	FALSE	EG002
NCT00346216	head_to_head	ATC C08CA: Dihydropyridine derivatives	ATC G02CC: Antiinflammatory products for vaginal administration	EG000	NCO_hernia	0	0	7933	7	5	8030	celecoxib	C08CA:Dihydropyridine derivatives;L01XX:Other antineoplastic agents;M01AH:Coxibs;N02AJ:Opioids in combination with non-opioid analgesics	naproxen	TRUE	high	182.7	FALSE	EG002
NCT00346216	head_to_head	ATC C08CA: Dihydropyridine derivatives	ATC G02CC: Antiinflammatory products for vaginal administration	EG000	NGF_composite	200	189	7933	207	201	8030	celecoxib	C08CA:Dihydropyridine derivatives;L01XX:Other antineoplastic agents;M01AH:Coxibs;N02AJ:Opioids in combination with non-opioid analgesics	naproxen	TRUE	high	182.7	FALSE	EG002
NCT00346216	head_to_head	ATC C08CA: Dihydropyridine derivatives	ATC G02CC: Antiinflammatory products for vaginal administration	EG000	S1_spine	60	20	7933	64	19	8030	celecoxib	C08CA:Dihydropyridine derivatives;L01XX:Other antineoplastic agents;M01AH:Coxibs;N02AJ:Opioids in combination with non-opioid analgesics	naproxen	TRUE	high	182.7	FALSE	EG002
NCT00346216	head_to_head	ATC C08CA: Dihydropyridine derivatives	ATC G02CC: Antiinflammatory products for vaginal administration	EG000	S2_gout	4	3	7933	1	1	8030	celecoxib	C08CA:Dihydropyridine derivatives;L01XX:Other antineoplastic agents;M01AH:Coxibs;N02AJ:Opioids in combination with non-opioid analgesics	naproxen	TRUE	high	182.7	FALSE	EG002
NCT00346216	head_to_head	ATC C08CA: Dihydropyridine derivatives	ATC G02CC: Antiinflammatory products for vaginal administration	EG000	S3_osteonecrosis	3	3	7933	2	2	8030	celecoxib	C08CA:Dihydropyridine derivatives;L01XX:Other antineoplastic agents;M01AH:Coxibs;N02AJ:Opioids in combination with non-opioid analgesics	naproxen	TRUE	high	182.7	FALSE	EG002
NCT00348140	placebo	Thiazolidinedione		EG001|EG002	DEATH	9	9	487	22	22	981	rosiglitazone	Thiazolidinedione		FALSE	high	54	FALSE	EG000
NCT00348140	placebo	Thiazolidinedione		EG001|EG002	JF	0	0	487	1	1	981	rosiglitazone	Thiazolidinedione		FALSE	high	54	FALSE	EG000
NCT00348140	placebo	Thiazolidinedione		EG001|EG002	JF_arthro	0	0	487	0	0	981	rosiglitazone	Thiazolidinedione		FALSE	high	54	FALSE	EG000
NCT00348140	placebo	Thiazolidinedione		EG001|EG002	JF_oa	0	0	487	1	1	981	rosiglitazone	Thiazolidinedione		FALSE	high	54	FALSE	EG000
NCT00348140	placebo	Thiazolidinedione		EG001|EG002	JF_rpoa	0	0	487	0	0	981	rosiglitazone	Thiazolidinedione		FALSE	high	54	FALSE	EG000
NCT00348140	placebo	Thiazolidinedione		EG001|EG002	M_dka	0	0	487	0	0	981	rosiglitazone	Thiazolidinedione		FALSE	high	54	FALSE	EG000
NCT00348140	placebo	Thiazolidinedione		EG001|EG002	M_gallbladder	1	1	487	1	1	981	rosiglitazone	Thiazolidinedione		FALSE	high	54	FALSE	EG000
NCT00348140	placebo	Thiazolidinedione		EG001|EG002	M_hf	1	1	487	6	3	981	rosiglitazone	Thiazolidinedione		FALSE	high	54	FALSE	EG000
NCT00348140	placebo	Thiazolidinedione		EG001|EG002	M_ich	2	1	487	3	2	981	rosiglitazone	Thiazolidinedione		FALSE	high	54	FALSE	EG000
NCT00348140	placebo	Thiazolidinedione		EG001|EG002	NCO_cataract	1	1	487	0	0	981	rosiglitazone	Thiazolidinedione		FALSE	high	54	FALSE	EG000
NCT00348140	placebo	Thiazolidinedione		EG001|EG002	NCO_hernia	0	0	487	0	0	981	rosiglitazone	Thiazolidinedione		FALSE	high	54	FALSE	EG000
NCT00348140	placebo	Thiazolidinedione		EG001|EG002	NGF_composite	0	0	487	1	1	981	rosiglitazone	Thiazolidinedione		FALSE	high	54	FALSE	EG000
NCT00348140	placebo	Thiazolidinedione		EG001|EG002	S1_spine	0	0	487	1	1	981	rosiglitazone	Thiazolidinedione		FALSE	high	54	FALSE	EG000
NCT00348140	placebo	Thiazolidinedione		EG001|EG002	S2_gout	0	0	487	0	0	981	rosiglitazone	Thiazolidinedione		FALSE	high	54	FALSE	EG000
NCT00348140	placebo	Thiazolidinedione		EG001|EG002	S3_osteonecrosis	0	0	487	0	0	981	rosiglitazone	Thiazolidinedione		FALSE	high	54	FALSE	EG000
NCT00348309	placebo	Thiazolidinedione		EG001|EG002	DEATH	12	12	496	14	14	983	rosiglitazone	Thiazolidinedione		FALSE	high	48	FALSE	EG000
NCT00348309	placebo	Thiazolidinedione		EG001|EG002	JF	0	0	496	0	0	983	rosiglitazone	Thiazolidinedione		FALSE	high	48	FALSE	EG000
NCT00348309	placebo	Thiazolidinedione		EG001|EG002	JF_arthro	0	0	496	0	0	983	rosiglitazone	Thiazolidinedione		FALSE	high	48	FALSE	EG000
NCT00348309	placebo	Thiazolidinedione		EG001|EG002	JF_oa	0	0	496	0	0	983	rosiglitazone	Thiazolidinedione		FALSE	high	48	FALSE	EG000
NCT00348309	placebo	Thiazolidinedione		EG001|EG002	JF_rpoa	0	0	496	0	0	983	rosiglitazone	Thiazolidinedione		FALSE	high	48	FALSE	EG000
NCT00348309	placebo	Thiazolidinedione		EG001|EG002	M_dka	0	0	496	0	0	983	rosiglitazone	Thiazolidinedione		FALSE	high	48	FALSE	EG000
NCT00348309	placebo	Thiazolidinedione		EG001|EG002	M_gallbladder	1	1	496	2	1	983	rosiglitazone	Thiazolidinedione		FALSE	high	48	FALSE	EG000
NCT00348309	placebo	Thiazolidinedione		EG001|EG002	M_hf	1	1	496	2	2	983	rosiglitazone	Thiazolidinedione		FALSE	high	48	FALSE	EG000
NCT00348309	placebo	Thiazolidinedione		EG001|EG002	M_ich	2	1	496	0	0	983	rosiglitazone	Thiazolidinedione		FALSE	high	48	FALSE	EG000
NCT00348309	placebo	Thiazolidinedione		EG001|EG002	NCO_cataract	1	1	496	0	0	983	rosiglitazone	Thiazolidinedione		FALSE	high	48	FALSE	EG000
NCT00348309	placebo	Thiazolidinedione		EG001|EG002	NCO_hernia	0	0	496	2	2	983	rosiglitazone	Thiazolidinedione		FALSE	high	48	FALSE	EG000
NCT00348309	placebo	Thiazolidinedione		EG001|EG002	NGF_composite	0	0	496	0	0	983	rosiglitazone	Thiazolidinedione		FALSE	high	48	FALSE	EG000
NCT00348309	placebo	Thiazolidinedione		EG001|EG002	S1_spine	0	0	496	0	0	983	rosiglitazone	Thiazolidinedione		FALSE	high	48	FALSE	EG000
NCT00348309	placebo	Thiazolidinedione		EG001|EG002	S2_gout	0	0	496	0	0	983	rosiglitazone	Thiazolidinedione		FALSE	high	48	FALSE	EG000
NCT00348309	placebo	Thiazolidinedione		EG001|EG002	S3_osteonecrosis	0	0	496	0	0	983	rosiglitazone	Thiazolidinedione		FALSE	high	48	FALSE	EG000
NCT00350103	placebo	ATC N03AX: Other antiepileptics		EG001	DEATH	0	0	179	0	0	370	lacosamide	N03AX:Other antiepileptics		FALSE	high	18	FALSE	EG000
NCT00350103	placebo	ATC N03AX: Other antiepileptics		EG001	JF	0	0	179	1	1	370	lacosamide	N03AX:Other antiepileptics		FALSE	high	18	FALSE	EG000
NCT00350103	placebo	ATC N03AX: Other antiepileptics		EG001	JF_arthro	0	0	179	0	0	370	lacosamide	N03AX:Other antiepileptics		FALSE	high	18	FALSE	EG000
NCT00350103	placebo	ATC N03AX: Other antiepileptics		EG001	JF_oa	0	0	179	1	1	370	lacosamide	N03AX:Other antiepileptics		FALSE	high	18	FALSE	EG000
NCT00350103	placebo	ATC N03AX: Other antiepileptics		EG001	JF_rpoa	0	0	179	0	0	370	lacosamide	N03AX:Other antiepileptics		FALSE	high	18	FALSE	EG000
NCT00350103	placebo	ATC N03AX: Other antiepileptics		EG001	M_dka	0	0	179	1	1	370	lacosamide	N03AX:Other antiepileptics		FALSE	high	18	FALSE	EG000
NCT00350103	placebo	ATC N03AX: Other antiepileptics		EG001	M_gallbladder	0	0	179	1	1	370	lacosamide	N03AX:Other antiepileptics		FALSE	high	18	FALSE	EG000
NCT00350103	placebo	ATC N03AX: Other antiepileptics		EG001	M_hf	0	0	179	0	0	370	lacosamide	N03AX:Other antiepileptics		FALSE	high	18	FALSE	EG000
NCT00350103	placebo	ATC N03AX: Other antiepileptics		EG001	M_ich	0	0	179	0	0	370	lacosamide	N03AX:Other antiepileptics		FALSE	high	18	FALSE	EG000
NCT00350103	placebo	ATC N03AX: Other antiepileptics		EG001	NCO_cataract	0	0	179	0	0	370	lacosamide	N03AX:Other antiepileptics		FALSE	high	18	FALSE	EG000
NCT00350103	placebo	ATC N03AX: Other antiepileptics		EG001	NCO_hernia	0	0	179	0	0	370	lacosamide	N03AX:Other antiepileptics		FALSE	high	18	FALSE	EG000
NCT00350103	placebo	ATC N03AX: Other antiepileptics		EG001	NGF_composite	0	0	179	1	1	370	lacosamide	N03AX:Other antiepileptics		FALSE	high	18	FALSE	EG000
NCT00350103	placebo	ATC N03AX: Other antiepileptics		EG001	S1_spine	1	1	179	0	0	370	lacosamide	N03AX:Other antiepileptics		FALSE	high	18	FALSE	EG000
NCT00350103	placebo	ATC N03AX: Other antiepileptics		EG001	S2_gout	0	0	179	0	0	370	lacosamide	N03AX:Other antiepileptics		FALSE	high	18	FALSE	EG000
NCT00350103	placebo	ATC N03AX: Other antiepileptics		EG001	S3_osteonecrosis	0	0	179	0	0	370	lacosamide	N03AX:Other antiepileptics		FALSE	high	18	FALSE	EG000
NCT00350636	placebo	ATC G04BD: Drugs for urinary frequency and incontinence		EG000	DEATH			400			389	oxybutynin	G04BD:Drugs for urinary frequency and incontinence		FALSE	high	12	FALSE	EG001
NCT00350636	placebo	ATC G04BD: Drugs for urinary frequency and incontinence		EG000	JF	0	0	400	1	1	389	oxybutynin	G04BD:Drugs for urinary frequency and incontinence		FALSE	high	12	FALSE	EG001
NCT00350636	placebo	ATC G04BD: Drugs for urinary frequency and incontinence		EG000	JF_arthro	0	0	400	0	0	389	oxybutynin	G04BD:Drugs for urinary frequency and incontinence		FALSE	high	12	FALSE	EG001
NCT00350636	placebo	ATC G04BD: Drugs for urinary frequency and incontinence		EG000	JF_oa	0	0	400	1	1	389	oxybutynin	G04BD:Drugs for urinary frequency and incontinence		FALSE	high	12	FALSE	EG001
NCT00350636	placebo	ATC G04BD: Drugs for urinary frequency and incontinence		EG000	JF_rpoa	0	0	400	0	0	389	oxybutynin	G04BD:Drugs for urinary frequency and incontinence		FALSE	high	12	FALSE	EG001
NCT00350636	placebo	ATC G04BD: Drugs for urinary frequency and incontinence		EG000	M_dka	0	0	400	0	0	389	oxybutynin	G04BD:Drugs for urinary frequency and incontinence		FALSE	high	12	FALSE	EG001
NCT00350636	placebo	ATC G04BD: Drugs for urinary frequency and incontinence		EG000	M_gallbladder	0	0	400	0	0	389	oxybutynin	G04BD:Drugs for urinary frequency and incontinence		FALSE	high	12	FALSE	EG001
NCT00350636	placebo	ATC G04BD: Drugs for urinary frequency and incontinence		EG000	M_hf	0	0	400	0	0	389	oxybutynin	G04BD:Drugs for urinary frequency and incontinence		FALSE	high	12	FALSE	EG001
NCT00350636	placebo	ATC G04BD: Drugs for urinary frequency and incontinence		EG000	M_ich	0	0	400	0	0	389	oxybutynin	G04BD:Drugs for urinary frequency and incontinence		FALSE	high	12	FALSE	EG001
NCT00350636	placebo	ATC G04BD: Drugs for urinary frequency and incontinence		EG000	NCO_cataract	0	0	400	0	0	389	oxybutynin	G04BD:Drugs for urinary frequency and incontinence		FALSE	high	12	FALSE	EG001
NCT00350636	placebo	ATC G04BD: Drugs for urinary frequency and incontinence		EG000	NCO_hernia	0	0	400	0	0	389	oxybutynin	G04BD:Drugs for urinary frequency and incontinence		FALSE	high	12	FALSE	EG001
NCT00350636	placebo	ATC G04BD: Drugs for urinary frequency and incontinence		EG000	NGF_composite	0	0	400	1	1	389	oxybutynin	G04BD:Drugs for urinary frequency and incontinence		FALSE	high	12	FALSE	EG001
NCT00350636	placebo	ATC G04BD: Drugs for urinary frequency and incontinence		EG000	S1_spine	0	0	400	0	0	389	oxybutynin	G04BD:Drugs for urinary frequency and incontinence		FALSE	high	12	FALSE	EG001
NCT00350636	placebo	ATC G04BD: Drugs for urinary frequency and incontinence		EG000	S2_gout	0	0	400	0	0	389	oxybutynin	G04BD:Drugs for urinary frequency and incontinence		FALSE	high	12	FALSE	EG001
NCT00350636	placebo	ATC G04BD: Drugs for urinary frequency and incontinence		EG000	S3_osteonecrosis	0	0	400	0	0	389	oxybutynin	G04BD:Drugs for urinary frequency and incontinence		FALSE	high	12	FALSE	EG001
NCT00357877	placebo	ATC A01AB: Antiinfectives and antiseptics for local oral treatment		EG001	DEATH			493			490	chlorhexidine	A01AB:Antiinfectives and antiseptics for local oral treatment;B05CA:Antiinfectives;D08AC:Biguanides and amidines;D09AA:Medicated dressings with antiinfectives;R02AA:Antiseptics;S01AX:Other antiinfectives;S02AA:Antiinfectives;S03AA:Antiinfectives		FALSE	high	52.18	FALSE	EG000
NCT00357877	placebo	ATC A01AB: Antiinfectives and antiseptics for local oral treatment		EG001	JF	3	1	493	2	1	490	chlorhexidine	A01AB:Antiinfectives and antiseptics for local oral treatment;B05CA:Antiinfectives;D08AC:Biguanides and amidines;D09AA:Medicated dressings with antiinfectives;R02AA:Antiseptics;S01AX:Other antiinfectives;S02AA:Antiinfectives;S03AA:Antiinfectives		FALSE	high	52.18	FALSE	EG000
NCT00357877	placebo	ATC A01AB: Antiinfectives and antiseptics for local oral treatment		EG001	JF_arthro	2	1	493	1	1	490	chlorhexidine	A01AB:Antiinfectives and antiseptics for local oral treatment;B05CA:Antiinfectives;D08AC:Biguanides and amidines;D09AA:Medicated dressings with antiinfectives;R02AA:Antiseptics;S01AX:Other antiinfectives;S02AA:Antiinfectives;S03AA:Antiinfectives		FALSE	high	52.18	FALSE	EG000
NCT00357877	placebo	ATC A01AB: Antiinfectives and antiseptics for local oral treatment		EG001	JF_oa	1	1	493	1	1	490	chlorhexidine	A01AB:Antiinfectives and antiseptics for local oral treatment;B05CA:Antiinfectives;D08AC:Biguanides and amidines;D09AA:Medicated dressings with antiinfectives;R02AA:Antiseptics;S01AX:Other antiinfectives;S02AA:Antiinfectives;S03AA:Antiinfectives		FALSE	high	52.18	FALSE	EG000
NCT00357877	placebo	ATC A01AB: Antiinfectives and antiseptics for local oral treatment		EG001	JF_rpoa	0	0	493	0	0	490	chlorhexidine	A01AB:Antiinfectives and antiseptics for local oral treatment;B05CA:Antiinfectives;D08AC:Biguanides and amidines;D09AA:Medicated dressings with antiinfectives;R02AA:Antiseptics;S01AX:Other antiinfectives;S02AA:Antiinfectives;S03AA:Antiinfectives		FALSE	high	52.18	FALSE	EG000
NCT00357877	placebo	ATC A01AB: Antiinfectives and antiseptics for local oral treatment		EG001	M_dka	0	0	493	0	0	490	chlorhexidine	A01AB:Antiinfectives and antiseptics for local oral treatment;B05CA:Antiinfectives;D08AC:Biguanides and amidines;D09AA:Medicated dressings with antiinfectives;R02AA:Antiseptics;S01AX:Other antiinfectives;S02AA:Antiinfectives;S03AA:Antiinfectives		FALSE	high	52.18	FALSE	EG000
NCT00357877	placebo	ATC A01AB: Antiinfectives and antiseptics for local oral treatment		EG001	M_gallbladder	1	1	493	0	0	490	chlorhexidine	A01AB:Antiinfectives and antiseptics for local oral treatment;B05CA:Antiinfectives;D08AC:Biguanides and amidines;D09AA:Medicated dressings with antiinfectives;R02AA:Antiseptics;S01AX:Other antiinfectives;S02AA:Antiinfectives;S03AA:Antiinfectives		FALSE	high	52.18	FALSE	EG000
NCT00357877	placebo	ATC A01AB: Antiinfectives and antiseptics for local oral treatment		EG001	M_hf	0	0	493	0	0	490	chlorhexidine	A01AB:Antiinfectives and antiseptics for local oral treatment;B05CA:Antiinfectives;D08AC:Biguanides and amidines;D09AA:Medicated dressings with antiinfectives;R02AA:Antiseptics;S01AX:Other antiinfectives;S02AA:Antiinfectives;S03AA:Antiinfectives		FALSE	high	52.18	FALSE	EG000
NCT00357877	placebo	ATC A01AB: Antiinfectives and antiseptics for local oral treatment		EG001	M_ich	0	0	493	0	0	490	chlorhexidine	A01AB:Antiinfectives and antiseptics for local oral treatment;B05CA:Antiinfectives;D08AC:Biguanides and amidines;D09AA:Medicated dressings with antiinfectives;R02AA:Antiseptics;S01AX:Other antiinfectives;S02AA:Antiinfectives;S03AA:Antiinfectives		FALSE	high	52.18	FALSE	EG000
NCT00357877	placebo	ATC A01AB: Antiinfectives and antiseptics for local oral treatment		EG001	NCO_cataract	0	0	493	0	0	490	chlorhexidine	A01AB:Antiinfectives and antiseptics for local oral treatment;B05CA:Antiinfectives;D08AC:Biguanides and amidines;D09AA:Medicated dressings with antiinfectives;R02AA:Antiseptics;S01AX:Other antiinfectives;S02AA:Antiinfectives;S03AA:Antiinfectives		FALSE	high	52.18	FALSE	EG000
NCT00357877	placebo	ATC A01AB: Antiinfectives and antiseptics for local oral treatment		EG001	NCO_hernia	0	0	493	0	0	490	chlorhexidine	A01AB:Antiinfectives and antiseptics for local oral treatment;B05CA:Antiinfectives;D08AC:Biguanides and amidines;D09AA:Medicated dressings with antiinfectives;R02AA:Antiseptics;S01AX:Other antiinfectives;S02AA:Antiinfectives;S03AA:Antiinfectives		FALSE	high	52.18	FALSE	EG000
NCT00357877	placebo	ATC A01AB: Antiinfectives and antiseptics for local oral treatment		EG001	NGF_composite	3	1	493	2	1	490	chlorhexidine	A01AB:Antiinfectives and antiseptics for local oral treatment;B05CA:Antiinfectives;D08AC:Biguanides and amidines;D09AA:Medicated dressings with antiinfectives;R02AA:Antiseptics;S01AX:Other antiinfectives;S02AA:Antiinfectives;S03AA:Antiinfectives		FALSE	high	52.18	FALSE	EG000
NCT00357877	placebo	ATC A01AB: Antiinfectives and antiseptics for local oral treatment		EG001	S1_spine	0	0	493	0	0	490	chlorhexidine	A01AB:Antiinfectives and antiseptics for local oral treatment;B05CA:Antiinfectives;D08AC:Biguanides and amidines;D09AA:Medicated dressings with antiinfectives;R02AA:Antiseptics;S01AX:Other antiinfectives;S02AA:Antiinfectives;S03AA:Antiinfectives		FALSE	high	52.18	FALSE	EG000
NCT00357877	placebo	ATC A01AB: Antiinfectives and antiseptics for local oral treatment		EG001	S2_gout	0	0	493	0	0	490	chlorhexidine	A01AB:Antiinfectives and antiseptics for local oral treatment;B05CA:Antiinfectives;D08AC:Biguanides and amidines;D09AA:Medicated dressings with antiinfectives;R02AA:Antiseptics;S01AX:Other antiinfectives;S02AA:Antiinfectives;S03AA:Antiinfectives		FALSE	high	52.18	FALSE	EG000
NCT00357877	placebo	ATC A01AB: Antiinfectives and antiseptics for local oral treatment		EG001	S3_osteonecrosis	0	0	493	0	0	490	chlorhexidine	A01AB:Antiinfectives and antiseptics for local oral treatment;B05CA:Antiinfectives;D08AC:Biguanides and amidines;D09AA:Medicated dressings with antiinfectives;R02AA:Antiseptics;S01AX:Other antiinfectives;S02AA:Antiinfectives;S03AA:Antiinfectives		FALSE	high	52.18	FALSE	EG000
NCT00358215	placebo	ATC B03XA: Other antianemic preparations		EG001	DEATH			1140			1133	darbepoetin alfa	B03XA:Other antianemic preparations		FALSE	high	313.2	FALSE	EG000
NCT00358215	placebo	ATC B03XA: Other antianemic preparations		EG001	JF	7	7	1140	7	7	1133	darbepoetin alfa	B03XA:Other antianemic preparations		FALSE	high	313.2	FALSE	EG000
NCT00358215	placebo	ATC B03XA: Other antianemic preparations		EG001	JF_arthro	0	0	1140	0	0	1133	darbepoetin alfa	B03XA:Other antianemic preparations		FALSE	high	313.2	FALSE	EG000
NCT00358215	placebo	ATC B03XA: Other antianemic preparations		EG001	JF_oa	7	7	1140	7	7	1133	darbepoetin alfa	B03XA:Other antianemic preparations		FALSE	high	313.2	FALSE	EG000
NCT00358215	placebo	ATC B03XA: Other antianemic preparations		EG001	JF_rpoa	0	0	1140	0	0	1133	darbepoetin alfa	B03XA:Other antianemic preparations		FALSE	high	313.2	FALSE	EG000
NCT00358215	placebo	ATC B03XA: Other antianemic preparations		EG001	M_dka	0	0	1140	0	0	1133	darbepoetin alfa	B03XA:Other antianemic preparations		FALSE	high	313.2	FALSE	EG000
NCT00358215	placebo	ATC B03XA: Other antianemic preparations		EG001	M_gallbladder	11	3	1140	21	9	1133	darbepoetin alfa	B03XA:Other antianemic preparations		FALSE	high	313.2	FALSE	EG000
NCT00358215	placebo	ATC B03XA: Other antianemic preparations		EG001	M_hf	450	273	1140	429	264	1133	darbepoetin alfa	B03XA:Other antianemic preparations		FALSE	high	313.2	FALSE	EG000
NCT00358215	placebo	ATC B03XA: Other antianemic preparations		EG001	M_ich	16	7	1140	10	2	1133	darbepoetin alfa	B03XA:Other antianemic preparations		FALSE	high	313.2	FALSE	EG000
NCT00358215	placebo	ATC B03XA: Other antianemic preparations		EG001	NCO_cataract	2	1	1140	3	3	1133	darbepoetin alfa	B03XA:Other antianemic preparations		FALSE	high	313.2	FALSE	EG000
NCT00358215	placebo	ATC B03XA: Other antianemic preparations		EG001	NCO_hernia	5	5	1140	7	6	1133	darbepoetin alfa	B03XA:Other antianemic preparations		FALSE	high	313.2	FALSE	EG000
NCT00358215	placebo	ATC B03XA: Other antianemic preparations		EG001	NGF_composite	7	7	1140	8	7	1133	darbepoetin alfa	B03XA:Other antianemic preparations		FALSE	high	313.2	FALSE	EG000
NCT00358215	placebo	ATC B03XA: Other antianemic preparations		EG001	S1_spine	2	1	1140	5	3	1133	darbepoetin alfa	B03XA:Other antianemic preparations		FALSE	high	313.2	FALSE	EG000
NCT00358215	placebo	ATC B03XA: Other antianemic preparations		EG001	S2_gout	11	10	1140	6	5	1133	darbepoetin alfa	B03XA:Other antianemic preparations		FALSE	high	313.2	FALSE	EG000
NCT00358215	placebo	ATC B03XA: Other antianemic preparations		EG001	S3_osteonecrosis	0	0	1140	1	1	1133	darbepoetin alfa	B03XA:Other antianemic preparations		FALSE	high	313.2	FALSE	EG000
NCT00359762	head_to_head	GLP-1RA	Sulfonylurea	EG004	DEATH			508			511	exenatide	GLP-1RA	glimepiride	FALSE	high		FALSE	EG000
NCT00359762	head_to_head	GLP-1RA	Sulfonylurea	EG004	JF	4	4	508	2	2	511	exenatide	GLP-1RA	glimepiride	FALSE	high		FALSE	EG000
NCT00359762	head_to_head	GLP-1RA	Sulfonylurea	EG004	JF_arthro	0	0	508	0	0	511	exenatide	GLP-1RA	glimepiride	FALSE	high		FALSE	EG000
NCT00359762	head_to_head	GLP-1RA	Sulfonylurea	EG004	JF_oa	4	4	508	2	2	511	exenatide	GLP-1RA	glimepiride	FALSE	high		FALSE	EG000
NCT00359762	head_to_head	GLP-1RA	Sulfonylurea	EG004	JF_rpoa	0	0	508	0	0	511	exenatide	GLP-1RA	glimepiride	FALSE	high		FALSE	EG000
NCT00359762	head_to_head	GLP-1RA	Sulfonylurea	EG004	M_dka	0	0	508	0	0	511	exenatide	GLP-1RA	glimepiride	FALSE	high		FALSE	EG000
NCT00359762	head_to_head	GLP-1RA	Sulfonylurea	EG004	M_gallbladder	1	1	508	3	2	511	exenatide	GLP-1RA	glimepiride	FALSE	high		FALSE	EG000
NCT00359762	head_to_head	GLP-1RA	Sulfonylurea	EG004	M_hf	0	0	508	1	1	511	exenatide	GLP-1RA	glimepiride	FALSE	high		FALSE	EG000
NCT00359762	head_to_head	GLP-1RA	Sulfonylurea	EG004	M_ich	0	0	508	1	1	511	exenatide	GLP-1RA	glimepiride	FALSE	high		FALSE	EG000
NCT00359762	head_to_head	GLP-1RA	Sulfonylurea	EG004	NCO_cataract	0	0	508	0	0	511	exenatide	GLP-1RA	glimepiride	FALSE	high		FALSE	EG000
NCT00359762	head_to_head	GLP-1RA	Sulfonylurea	EG004	NCO_hernia	1	1	508	1	1	511	exenatide	GLP-1RA	glimepiride	FALSE	high		FALSE	EG000
NCT00359762	head_to_head	GLP-1RA	Sulfonylurea	EG004	NGF_composite	4	4	508	2	2	511	exenatide	GLP-1RA	glimepiride	FALSE	high		FALSE	EG000
NCT00359762	head_to_head	GLP-1RA	Sulfonylurea	EG004	S1_spine	1	1	508	4	2	511	exenatide	GLP-1RA	glimepiride	FALSE	high		FALSE	EG000
NCT00359762	head_to_head	GLP-1RA	Sulfonylurea	EG004	S2_gout	0	0	508	0	0	511	exenatide	GLP-1RA	glimepiride	FALSE	high		FALSE	EG000
NCT00359762	head_to_head	GLP-1RA	Sulfonylurea	EG004	S3_osteonecrosis	0	0	508	0	0	511	exenatide	GLP-1RA	glimepiride	FALSE	high		FALSE	EG000
NCT00359801	usual_care	Insulin		EG000	DEATH			989			987	insulin human inhalation powder	Insulin		FALSE	high		FALSE	EG001
NCT00359801	usual_care	Insulin		EG000	JF	2	2	989	2	2	987	insulin human inhalation powder	Insulin		FALSE	high		FALSE	EG001
NCT00359801	usual_care	Insulin		EG000	JF_arthro	0	0	989	0	0	987	insulin human inhalation powder	Insulin		FALSE	high		FALSE	EG001
NCT00359801	usual_care	Insulin		EG000	JF_oa	2	2	989	2	2	987	insulin human inhalation powder	Insulin		FALSE	high		FALSE	EG001
NCT00359801	usual_care	Insulin		EG000	JF_rpoa	0	0	989	0	0	987	insulin human inhalation powder	Insulin		FALSE	high		FALSE	EG001
NCT00359801	usual_care	Insulin		EG000	M_dka	5	5	989	2	1	987	insulin human inhalation powder	Insulin		FALSE	high		FALSE	EG001
NCT00359801	usual_care	Insulin		EG000	M_gallbladder	3	2	989	1	1	987	insulin human inhalation powder	Insulin		FALSE	high		FALSE	EG001
NCT00359801	usual_care	Insulin		EG000	M_hf	2	1	989	3	3	987	insulin human inhalation powder	Insulin		FALSE	high		FALSE	EG001
NCT00359801	usual_care	Insulin		EG000	M_ich	3	2	989	1	1	987	insulin human inhalation powder	Insulin		FALSE	high		FALSE	EG001
NCT00359801	usual_care	Insulin		EG000	NCO_cataract	1	1	989	1	1	987	insulin human inhalation powder	Insulin		FALSE	high		FALSE	EG001
NCT00359801	usual_care	Insulin		EG000	NCO_hernia	1	1	989	2	2	987	insulin human inhalation powder	Insulin		FALSE	high		FALSE	EG001
NCT00359801	usual_care	Insulin		EG000	NGF_composite	2	2	989	3	2	987	insulin human inhalation powder	Insulin		FALSE	high		FALSE	EG001
NCT00359801	usual_care	Insulin		EG000	S1_spine	0	0	989	5	4	987	insulin human inhalation powder	Insulin		FALSE	high		FALSE	EG001
NCT00359801	usual_care	Insulin		EG000	S2_gout	0	0	989	0	0	987	insulin human inhalation powder	Insulin		FALSE	high		FALSE	EG001
NCT00359801	usual_care	Insulin		EG000	S3_osteonecrosis	0	0	989	1	1	987	insulin human inhalation powder	Insulin		FALSE	high		FALSE	EG001
NCT00361504	head_to_head	ATC N02AX: Other opioids	ATC N02AA: Natural opium alkaloids	EG000	DEATH			223			894	tapentadol	N02AX:Other opioids	oxycodone	TRUE	high		FALSE	EG001
NCT00361504	head_to_head	ATC N02AX: Other opioids	ATC N02AA: Natural opium alkaloids	EG000	JF	0	0	223	2	2	894	tapentadol	N02AX:Other opioids	oxycodone	TRUE	high		FALSE	EG001
NCT00361504	head_to_head	ATC N02AX: Other opioids	ATC N02AA: Natural opium alkaloids	EG000	JF_arthro	0	0	223	0	0	894	tapentadol	N02AX:Other opioids	oxycodone	TRUE	high		FALSE	EG001
NCT00361504	head_to_head	ATC N02AX: Other opioids	ATC N02AA: Natural opium alkaloids	EG000	JF_oa	0	0	223	2	2	894	tapentadol	N02AX:Other opioids	oxycodone	TRUE	high		FALSE	EG001
NCT00361504	head_to_head	ATC N02AX: Other opioids	ATC N02AA: Natural opium alkaloids	EG000	JF_rpoa	0	0	223	0	0	894	tapentadol	N02AX:Other opioids	oxycodone	TRUE	high		FALSE	EG001
NCT00361504	head_to_head	ATC N02AX: Other opioids	ATC N02AA: Natural opium alkaloids	EG000	M_dka	0	0	223	0	0	894	tapentadol	N02AX:Other opioids	oxycodone	TRUE	high		FALSE	EG001
NCT00361504	head_to_head	ATC N02AX: Other opioids	ATC N02AA: Natural opium alkaloids	EG000	M_gallbladder	0	0	223	1	1	894	tapentadol	N02AX:Other opioids	oxycodone	TRUE	high		FALSE	EG001
NCT00361504	head_to_head	ATC N02AX: Other opioids	ATC N02AA: Natural opium alkaloids	EG000	M_hf	0	0	223	1	1	894	tapentadol	N02AX:Other opioids	oxycodone	TRUE	high		FALSE	EG001
NCT00361504	head_to_head	ATC N02AX: Other opioids	ATC N02AA: Natural opium alkaloids	EG000	M_ich	0	0	223	1	1	894	tapentadol	N02AX:Other opioids	oxycodone	TRUE	high		FALSE	EG001
NCT00361504	head_to_head	ATC N02AX: Other opioids	ATC N02AA: Natural opium alkaloids	EG000	NCO_cataract	0	0	223	0	0	894	tapentadol	N02AX:Other opioids	oxycodone	TRUE	high		FALSE	EG001
NCT00361504	head_to_head	ATC N02AX: Other opioids	ATC N02AA: Natural opium alkaloids	EG000	NCO_hernia	0	0	223	0	0	894	tapentadol	N02AX:Other opioids	oxycodone	TRUE	high		FALSE	EG001
NCT00361504	head_to_head	ATC N02AX: Other opioids	ATC N02AA: Natural opium alkaloids	EG000	NGF_composite	0	0	223	2	2	894	tapentadol	N02AX:Other opioids	oxycodone	TRUE	high		FALSE	EG001
NCT00361504	head_to_head	ATC N02AX: Other opioids	ATC N02AA: Natural opium alkaloids	EG000	S1_spine	1	1	223	0	0	894	tapentadol	N02AX:Other opioids	oxycodone	TRUE	high		FALSE	EG001
NCT00361504	head_to_head	ATC N02AX: Other opioids	ATC N02AA: Natural opium alkaloids	EG000	S2_gout	0	0	223	0	0	894	tapentadol	N02AX:Other opioids	oxycodone	TRUE	high		FALSE	EG001
NCT00361504	head_to_head	ATC N02AX: Other opioids	ATC N02AA: Natural opium alkaloids	EG000	S3_osteonecrosis	0	0	223	0	0	894	tapentadol	N02AX:Other opioids	oxycodone	TRUE	high		FALSE	EG001
NCT00363896	placebo	ATC R03BB: Anticholinergics		EG000	DEATH			216			627	aclidinium	R03BB:Anticholinergics		FALSE	high	52	FALSE	EG001
NCT00363896	placebo	ATC R03BB: Anticholinergics		EG000	JF	0	0	216	0	0	627	aclidinium	R03BB:Anticholinergics		FALSE	high	52	FALSE	EG001
NCT00363896	placebo	ATC R03BB: Anticholinergics		EG000	JF_arthro	0	0	216	0	0	627	aclidinium	R03BB:Anticholinergics		FALSE	high	52	FALSE	EG001
NCT00363896	placebo	ATC R03BB: Anticholinergics		EG000	JF_oa	0	0	216	0	0	627	aclidinium	R03BB:Anticholinergics		FALSE	high	52	FALSE	EG001
NCT00363896	placebo	ATC R03BB: Anticholinergics		EG000	JF_rpoa	0	0	216	0	0	627	aclidinium	R03BB:Anticholinergics		FALSE	high	52	FALSE	EG001
NCT00363896	placebo	ATC R03BB: Anticholinergics		EG000	M_dka	0	0	216	0	0	627	aclidinium	R03BB:Anticholinergics		FALSE	high	52	FALSE	EG001
NCT00363896	placebo	ATC R03BB: Anticholinergics		EG000	M_gallbladder	0	0	216	0	0	627	aclidinium	R03BB:Anticholinergics		FALSE	high	52	FALSE	EG001
NCT00363896	placebo	ATC R03BB: Anticholinergics		EG000	M_hf	0	0	216	1	1	627	aclidinium	R03BB:Anticholinergics		FALSE	high	52	FALSE	EG001
NCT00363896	placebo	ATC R03BB: Anticholinergics		EG000	M_ich	0	0	216	0	0	627	aclidinium	R03BB:Anticholinergics		FALSE	high	52	FALSE	EG001
NCT00363896	placebo	ATC R03BB: Anticholinergics		EG000	NCO_cataract	0	0	216	1	1	627	aclidinium	R03BB:Anticholinergics		FALSE	high	52	FALSE	EG001
NCT00363896	placebo	ATC R03BB: Anticholinergics		EG000	NCO_hernia	0	0	216	0	0	627	aclidinium	R03BB:Anticholinergics		FALSE	high	52	FALSE	EG001
NCT00363896	placebo	ATC R03BB: Anticholinergics		EG000	NGF_composite	0	0	216	0	0	627	aclidinium	R03BB:Anticholinergics		FALSE	high	52	FALSE	EG001
NCT00363896	placebo	ATC R03BB: Anticholinergics		EG000	S1_spine	0	0	216	0	0	627	aclidinium	R03BB:Anticholinergics		FALSE	high	52	FALSE	EG001
NCT00363896	placebo	ATC R03BB: Anticholinergics		EG000	S2_gout	0	0	216	0	0	627	aclidinium	R03BB:Anticholinergics		FALSE	high	52	FALSE	EG001
NCT00363896	placebo	ATC R03BB: Anticholinergics		EG000	S3_osteonecrosis	0	0	216	0	0	627	aclidinium	R03BB:Anticholinergics		FALSE	high	52	FALSE	EG001
NCT00364013	usual_care	ATC L01FE: EGFR (Epidermal Growth Factor Receptor) inhibitors		EG000	DEATH			584			585	panitumumab	L01FE:EGFR (Epidermal Growth Factor Receptor) inhibitors		FALSE	high	33.495	FALSE	EG001
NCT00364013	usual_care	ATC L01FE: EGFR (Epidermal Growth Factor Receptor) inhibitors		EG000	JF	0	0	584	0	0	585	panitumumab	L01FE:EGFR (Epidermal Growth Factor Receptor) inhibitors		FALSE	high	33.495	FALSE	EG001
NCT00364013	usual_care	ATC L01FE: EGFR (Epidermal Growth Factor Receptor) inhibitors		EG000	JF_arthro	0	0	584	0	0	585	panitumumab	L01FE:EGFR (Epidermal Growth Factor Receptor) inhibitors		FALSE	high	33.495	FALSE	EG001
NCT00364013	usual_care	ATC L01FE: EGFR (Epidermal Growth Factor Receptor) inhibitors		EG000	JF_oa	0	0	584	0	0	585	panitumumab	L01FE:EGFR (Epidermal Growth Factor Receptor) inhibitors		FALSE	high	33.495	FALSE	EG001
NCT00364013	usual_care	ATC L01FE: EGFR (Epidermal Growth Factor Receptor) inhibitors		EG000	JF_rpoa	0	0	584	0	0	585	panitumumab	L01FE:EGFR (Epidermal Growth Factor Receptor) inhibitors		FALSE	high	33.495	FALSE	EG001
NCT00364013	usual_care	ATC L01FE: EGFR (Epidermal Growth Factor Receptor) inhibitors		EG000	M_dka	1	1	584	1	1	585	panitumumab	L01FE:EGFR (Epidermal Growth Factor Receptor) inhibitors		FALSE	high	33.495	FALSE	EG001
NCT00364013	usual_care	ATC L01FE: EGFR (Epidermal Growth Factor Receptor) inhibitors		EG000	M_gallbladder	2	1	584	4	1	585	panitumumab	L01FE:EGFR (Epidermal Growth Factor Receptor) inhibitors		FALSE	high	33.495	FALSE	EG001
NCT00364013	usual_care	ATC L01FE: EGFR (Epidermal Growth Factor Receptor) inhibitors		EG000	M_hf	1	1	584	0	0	585	panitumumab	L01FE:EGFR (Epidermal Growth Factor Receptor) inhibitors		FALSE	high	33.495	FALSE	EG001
NCT00364013	usual_care	ATC L01FE: EGFR (Epidermal Growth Factor Receptor) inhibitors		EG000	M_ich	1	1	584	0	0	585	panitumumab	L01FE:EGFR (Epidermal Growth Factor Receptor) inhibitors		FALSE	high	33.495	FALSE	EG001
NCT00364013	usual_care	ATC L01FE: EGFR (Epidermal Growth Factor Receptor) inhibitors		EG000	NCO_cataract	0	0	584	0	0	585	panitumumab	L01FE:EGFR (Epidermal Growth Factor Receptor) inhibitors		FALSE	high	33.495	FALSE	EG001
NCT00364013	usual_care	ATC L01FE: EGFR (Epidermal Growth Factor Receptor) inhibitors		EG000	NCO_hernia	1	1	584	1	1	585	panitumumab	L01FE:EGFR (Epidermal Growth Factor Receptor) inhibitors		FALSE	high	33.495	FALSE	EG001
NCT00364013	usual_care	ATC L01FE: EGFR (Epidermal Growth Factor Receptor) inhibitors		EG000	NGF_composite	0	0	584	0	0	585	panitumumab	L01FE:EGFR (Epidermal Growth Factor Receptor) inhibitors		FALSE	high	33.495	FALSE	EG001
NCT00364013	usual_care	ATC L01FE: EGFR (Epidermal Growth Factor Receptor) inhibitors		EG000	S1_spine	0	0	584	0	0	585	panitumumab	L01FE:EGFR (Epidermal Growth Factor Receptor) inhibitors		FALSE	high	33.495	FALSE	EG001
NCT00364013	usual_care	ATC L01FE: EGFR (Epidermal Growth Factor Receptor) inhibitors		EG000	S2_gout	0	0	584	0	0	585	panitumumab	L01FE:EGFR (Epidermal Growth Factor Receptor) inhibitors		FALSE	high	33.495	FALSE	EG001
NCT00364013	usual_care	ATC L01FE: EGFR (Epidermal Growth Factor Receptor) inhibitors		EG000	S3_osteonecrosis	0	0	584	0	0	585	panitumumab	L01FE:EGFR (Epidermal Growth Factor Receptor) inhibitors		FALSE	high	33.495	FALSE	EG001
NCT00364351	head_to_head	ATC L01EX: Other protein kinase inhibitors	ATC L01EB: Epidermal growth factor receptor (EGFR) tyrosine kinase inhibitors	EG000	DEATH			614			623	vandetanib	L01EX:Other protein kinase inhibitors	erlotinib	FALSE	high		FALSE	EG001
NCT00364351	head_to_head	ATC L01EX: Other protein kinase inhibitors	ATC L01EB: Epidermal growth factor receptor (EGFR) tyrosine kinase inhibitors	EG000	JF	0	0	614	0	0	623	vandetanib	L01EX:Other protein kinase inhibitors	erlotinib	FALSE	high		FALSE	EG001
NCT00364351	head_to_head	ATC L01EX: Other protein kinase inhibitors	ATC L01EB: Epidermal growth factor receptor (EGFR) tyrosine kinase inhibitors	EG000	JF_arthro	0	0	614	0	0	623	vandetanib	L01EX:Other protein kinase inhibitors	erlotinib	FALSE	high		FALSE	EG001
NCT00364351	head_to_head	ATC L01EX: Other protein kinase inhibitors	ATC L01EB: Epidermal growth factor receptor (EGFR) tyrosine kinase inhibitors	EG000	JF_oa	0	0	614	0	0	623	vandetanib	L01EX:Other protein kinase inhibitors	erlotinib	FALSE	high		FALSE	EG001
NCT00364351	head_to_head	ATC L01EX: Other protein kinase inhibitors	ATC L01EB: Epidermal growth factor receptor (EGFR) tyrosine kinase inhibitors	EG000	JF_rpoa	0	0	614	0	0	623	vandetanib	L01EX:Other protein kinase inhibitors	erlotinib	FALSE	high		FALSE	EG001
NCT00364351	head_to_head	ATC L01EX: Other protein kinase inhibitors	ATC L01EB: Epidermal growth factor receptor (EGFR) tyrosine kinase inhibitors	EG000	M_dka	0	0	614	0	0	623	vandetanib	L01EX:Other protein kinase inhibitors	erlotinib	FALSE	high		FALSE	EG001
NCT00364351	head_to_head	ATC L01EX: Other protein kinase inhibitors	ATC L01EB: Epidermal growth factor receptor (EGFR) tyrosine kinase inhibitors	EG000	M_gallbladder	0	0	614	1	1	623	vandetanib	L01EX:Other protein kinase inhibitors	erlotinib	FALSE	high		FALSE	EG001
NCT00364351	head_to_head	ATC L01EX: Other protein kinase inhibitors	ATC L01EB: Epidermal growth factor receptor (EGFR) tyrosine kinase inhibitors	EG000	M_hf	0	0	614	3	2	623	vandetanib	L01EX:Other protein kinase inhibitors	erlotinib	FALSE	high		FALSE	EG001
NCT00364351	head_to_head	ATC L01EX: Other protein kinase inhibitors	ATC L01EB: Epidermal growth factor receptor (EGFR) tyrosine kinase inhibitors	EG000	M_ich	1	1	614	0	0	623	vandetanib	L01EX:Other protein kinase inhibitors	erlotinib	FALSE	high		FALSE	EG001
NCT00364351	head_to_head	ATC L01EX: Other protein kinase inhibitors	ATC L01EB: Epidermal growth factor receptor (EGFR) tyrosine kinase inhibitors	EG000	NCO_cataract	0	0	614	0	0	623	vandetanib	L01EX:Other protein kinase inhibitors	erlotinib	FALSE	high		FALSE	EG001
NCT00364351	head_to_head	ATC L01EX: Other protein kinase inhibitors	ATC L01EB: Epidermal growth factor receptor (EGFR) tyrosine kinase inhibitors	EG000	NCO_hernia	1	1	614	0	0	623	vandetanib	L01EX:Other protein kinase inhibitors	erlotinib	FALSE	high		FALSE	EG001
NCT00364351	head_to_head	ATC L01EX: Other protein kinase inhibitors	ATC L01EB: Epidermal growth factor receptor (EGFR) tyrosine kinase inhibitors	EG000	NGF_composite	0	0	614	0	0	623	vandetanib	L01EX:Other protein kinase inhibitors	erlotinib	FALSE	high		FALSE	EG001
NCT00364351	head_to_head	ATC L01EX: Other protein kinase inhibitors	ATC L01EB: Epidermal growth factor receptor (EGFR) tyrosine kinase inhibitors	EG000	S1_spine	0	0	614	0	0	623	vandetanib	L01EX:Other protein kinase inhibitors	erlotinib	FALSE	high		FALSE	EG001
NCT00364351	head_to_head	ATC L01EX: Other protein kinase inhibitors	ATC L01EB: Epidermal growth factor receptor (EGFR) tyrosine kinase inhibitors	EG000	S2_gout	0	0	614	0	0	623	vandetanib	L01EX:Other protein kinase inhibitors	erlotinib	FALSE	high		FALSE	EG001
NCT00364351	head_to_head	ATC L01EX: Other protein kinase inhibitors	ATC L01EB: Epidermal growth factor receptor (EGFR) tyrosine kinase inhibitors	EG000	S3_osteonecrosis	0	0	614	0	0	623	vandetanib	L01EX:Other protein kinase inhibitors	erlotinib	FALSE	high		FALSE	EG001
NCT00367133	head_to_head	ATC A01AC: Corticosteroids for local oral treatment		EG001|EG002	DEATH			330			510	triamcinolone acetonide	A01AC:Corticosteroids for local oral treatment;C05AA:Corticosteroids;D07AB:Corticosteroids, moderately potent (group II);D07XB:Corticosteroids, moderately potent, other combinations;H02AB:Glucocorticoids;R01AD:Corticosteroids;R03BA:Glucocorticoids;S01BA:Corticosteroids, plain	focal/grid laser photocoagulation (procedure)	FALSE	medium		FALSE	EG000
NCT00367133	head_to_head	ATC A01AC: Corticosteroids for local oral treatment		EG001|EG002	JF	3	2	330	2	2	510	triamcinolone acetonide	A01AC:Corticosteroids for local oral treatment;C05AA:Corticosteroids;D07AB:Corticosteroids, moderately potent (group II);D07XB:Corticosteroids, moderately potent, other combinations;H02AB:Glucocorticoids;R01AD:Corticosteroids;R03BA:Glucocorticoids;S01BA:Corticosteroids, plain	focal/grid laser photocoagulation (procedure)	FALSE	medium		FALSE	EG000
NCT00367133	head_to_head	ATC A01AC: Corticosteroids for local oral treatment		EG001|EG002	JF_arthro	1	1	330	0	0	510	triamcinolone acetonide	A01AC:Corticosteroids for local oral treatment;C05AA:Corticosteroids;D07AB:Corticosteroids, moderately potent (group II);D07XB:Corticosteroids, moderately potent, other combinations;H02AB:Glucocorticoids;R01AD:Corticosteroids;R03BA:Glucocorticoids;S01BA:Corticosteroids, plain	focal/grid laser photocoagulation (procedure)	FALSE	medium		FALSE	EG000
NCT00367133	head_to_head	ATC A01AC: Corticosteroids for local oral treatment		EG001|EG002	JF_oa	2	2	330	2	2	510	triamcinolone acetonide	A01AC:Corticosteroids for local oral treatment;C05AA:Corticosteroids;D07AB:Corticosteroids, moderately potent (group II);D07XB:Corticosteroids, moderately potent, other combinations;H02AB:Glucocorticoids;R01AD:Corticosteroids;R03BA:Glucocorticoids;S01BA:Corticosteroids, plain	focal/grid laser photocoagulation (procedure)	FALSE	medium		FALSE	EG000
NCT00367133	head_to_head	ATC A01AC: Corticosteroids for local oral treatment		EG001|EG002	JF_rpoa	0	0	330	0	0	510	triamcinolone acetonide	A01AC:Corticosteroids for local oral treatment;C05AA:Corticosteroids;D07AB:Corticosteroids, moderately potent (group II);D07XB:Corticosteroids, moderately potent, other combinations;H02AB:Glucocorticoids;R01AD:Corticosteroids;R03BA:Glucocorticoids;S01BA:Corticosteroids, plain	focal/grid laser photocoagulation (procedure)	FALSE	medium		FALSE	EG000
NCT00367133	head_to_head	ATC A01AC: Corticosteroids for local oral treatment		EG001|EG002	M_dka	0	0	330	0	0	510	triamcinolone acetonide	A01AC:Corticosteroids for local oral treatment;C05AA:Corticosteroids;D07AB:Corticosteroids, moderately potent (group II);D07XB:Corticosteroids, moderately potent, other combinations;H02AB:Glucocorticoids;R01AD:Corticosteroids;R03BA:Glucocorticoids;S01BA:Corticosteroids, plain	focal/grid laser photocoagulation (procedure)	FALSE	medium		FALSE	EG000
NCT00367133	head_to_head	ATC A01AC: Corticosteroids for local oral treatment		EG001|EG002	M_gallbladder	4	2	330	2	2	510	triamcinolone acetonide	A01AC:Corticosteroids for local oral treatment;C05AA:Corticosteroids;D07AB:Corticosteroids, moderately potent (group II);D07XB:Corticosteroids, moderately potent, other combinations;H02AB:Glucocorticoids;R01AD:Corticosteroids;R03BA:Glucocorticoids;S01BA:Corticosteroids, plain	focal/grid laser photocoagulation (procedure)	FALSE	medium		FALSE	EG000
NCT00367133	head_to_head	ATC A01AC: Corticosteroids for local oral treatment		EG001|EG002	M_hf	18	18	330	7	7	510	triamcinolone acetonide	A01AC:Corticosteroids for local oral treatment;C05AA:Corticosteroids;D07AB:Corticosteroids, moderately potent (group II);D07XB:Corticosteroids, moderately potent, other combinations;H02AB:Glucocorticoids;R01AD:Corticosteroids;R03BA:Glucocorticoids;S01BA:Corticosteroids, plain	focal/grid laser photocoagulation (procedure)	FALSE	medium		FALSE	EG000
NCT00367133	head_to_head	ATC A01AC: Corticosteroids for local oral treatment		EG001|EG002	M_ich	0	0	330	0	0	510	triamcinolone acetonide	A01AC:Corticosteroids for local oral treatment;C05AA:Corticosteroids;D07AB:Corticosteroids, moderately potent (group II);D07XB:Corticosteroids, moderately potent, other combinations;H02AB:Glucocorticoids;R01AD:Corticosteroids;R03BA:Glucocorticoids;S01BA:Corticosteroids, plain	focal/grid laser photocoagulation (procedure)	FALSE	medium		FALSE	EG000
NCT00367133	head_to_head	ATC A01AC: Corticosteroids for local oral treatment		EG001|EG002	NCO_cataract	1	1	330	0	0	510	triamcinolone acetonide	A01AC:Corticosteroids for local oral treatment;C05AA:Corticosteroids;D07AB:Corticosteroids, moderately potent (group II);D07XB:Corticosteroids, moderately potent, other combinations;H02AB:Glucocorticoids;R01AD:Corticosteroids;R03BA:Glucocorticoids;S01BA:Corticosteroids, plain	focal/grid laser photocoagulation (procedure)	FALSE	medium		FALSE	EG000
NCT00367133	head_to_head	ATC A01AC: Corticosteroids for local oral treatment		EG001|EG002	NCO_hernia	0	0	330	0	0	510	triamcinolone acetonide	A01AC:Corticosteroids for local oral treatment;C05AA:Corticosteroids;D07AB:Corticosteroids, moderately potent (group II);D07XB:Corticosteroids, moderately potent, other combinations;H02AB:Glucocorticoids;R01AD:Corticosteroids;R03BA:Glucocorticoids;S01BA:Corticosteroids, plain	focal/grid laser photocoagulation (procedure)	FALSE	medium		FALSE	EG000
NCT00367133	head_to_head	ATC A01AC: Corticosteroids for local oral treatment		EG001|EG002	NGF_composite	3	2	330	2	2	510	triamcinolone acetonide	A01AC:Corticosteroids for local oral treatment;C05AA:Corticosteroids;D07AB:Corticosteroids, moderately potent (group II);D07XB:Corticosteroids, moderately potent, other combinations;H02AB:Glucocorticoids;R01AD:Corticosteroids;R03BA:Glucocorticoids;S01BA:Corticosteroids, plain	focal/grid laser photocoagulation (procedure)	FALSE	medium		FALSE	EG000
NCT00367133	head_to_head	ATC A01AC: Corticosteroids for local oral treatment		EG001|EG002	S1_spine	2	1	330	0	0	510	triamcinolone acetonide	A01AC:Corticosteroids for local oral treatment;C05AA:Corticosteroids;D07AB:Corticosteroids, moderately potent (group II);D07XB:Corticosteroids, moderately potent, other combinations;H02AB:Glucocorticoids;R01AD:Corticosteroids;R03BA:Glucocorticoids;S01BA:Corticosteroids, plain	focal/grid laser photocoagulation (procedure)	FALSE	medium		FALSE	EG000
NCT00367133	head_to_head	ATC A01AC: Corticosteroids for local oral treatment		EG001|EG002	S2_gout	1	1	330	1	1	510	triamcinolone acetonide	A01AC:Corticosteroids for local oral treatment;C05AA:Corticosteroids;D07AB:Corticosteroids, moderately potent (group II);D07XB:Corticosteroids, moderately potent, other combinations;H02AB:Glucocorticoids;R01AD:Corticosteroids;R03BA:Glucocorticoids;S01BA:Corticosteroids, plain	focal/grid laser photocoagulation (procedure)	FALSE	medium		FALSE	EG000
NCT00367133	head_to_head	ATC A01AC: Corticosteroids for local oral treatment		EG001|EG002	S3_osteonecrosis	0	0	330	0	0	510	triamcinolone acetonide	A01AC:Corticosteroids for local oral treatment;C05AA:Corticosteroids;D07AB:Corticosteroids, moderately potent (group II);D07XB:Corticosteroids, moderately potent, other combinations;H02AB:Glucocorticoids;R01AD:Corticosteroids;R03BA:Glucocorticoids;S01BA:Corticosteroids, plain	focal/grid laser photocoagulation (procedure)	FALSE	medium		FALSE	EG000
NCT00368108	placebo	ATC N03AX: Other antiepileptics		EG001|EG002	DEATH			250			501	perampanel	N03AX:Other antiepileptics		FALSE	high		FALSE	EG000
NCT00368108	placebo	ATC N03AX: Other antiepileptics		EG001|EG002	JF	1	1	250	0	0	501	perampanel	N03AX:Other antiepileptics		FALSE	high		FALSE	EG000
NCT00368108	placebo	ATC N03AX: Other antiepileptics		EG001|EG002	JF_arthro	0	0	250	0	0	501	perampanel	N03AX:Other antiepileptics		FALSE	high		FALSE	EG000
NCT00368108	placebo	ATC N03AX: Other antiepileptics		EG001|EG002	JF_oa	1	1	250	0	0	501	perampanel	N03AX:Other antiepileptics		FALSE	high		FALSE	EG000
NCT00368108	placebo	ATC N03AX: Other antiepileptics		EG001|EG002	JF_rpoa	0	0	250	0	0	501	perampanel	N03AX:Other antiepileptics		FALSE	high		FALSE	EG000
NCT00368108	placebo	ATC N03AX: Other antiepileptics		EG001|EG002	M_dka	0	0	250	0	0	501	perampanel	N03AX:Other antiepileptics		FALSE	high		FALSE	EG000
NCT00368108	placebo	ATC N03AX: Other antiepileptics		EG001|EG002	M_gallbladder	0	0	250	0	0	501	perampanel	N03AX:Other antiepileptics		FALSE	high		FALSE	EG000
NCT00368108	placebo	ATC N03AX: Other antiepileptics		EG001|EG002	M_hf	0	0	250	0	0	501	perampanel	N03AX:Other antiepileptics		FALSE	high		FALSE	EG000
NCT00368108	placebo	ATC N03AX: Other antiepileptics		EG001|EG002	M_ich	0	0	250	0	0	501	perampanel	N03AX:Other antiepileptics		FALSE	high		FALSE	EG000
NCT00368108	placebo	ATC N03AX: Other antiepileptics		EG001|EG002	NCO_cataract	0	0	250	0	0	501	perampanel	N03AX:Other antiepileptics		FALSE	high		FALSE	EG000
NCT00368108	placebo	ATC N03AX: Other antiepileptics		EG001|EG002	NCO_hernia	0	0	250	0	0	501	perampanel	N03AX:Other antiepileptics		FALSE	high		FALSE	EG000
NCT00368108	placebo	ATC N03AX: Other antiepileptics		EG001|EG002	NGF_composite	1	1	250	0	0	501	perampanel	N03AX:Other antiepileptics		FALSE	high		FALSE	EG000
NCT00368108	placebo	ATC N03AX: Other antiepileptics		EG001|EG002	S1_spine	0	0	250	0	0	501	perampanel	N03AX:Other antiepileptics		FALSE	high		FALSE	EG000
NCT00368108	placebo	ATC N03AX: Other antiepileptics		EG001|EG002	S2_gout	0	0	250	0	0	501	perampanel	N03AX:Other antiepileptics		FALSE	high		FALSE	EG000
NCT00368108	placebo	ATC N03AX: Other antiepileptics		EG001|EG002	S3_osteonecrosis	0	0	250	0	0	501	perampanel	N03AX:Other antiepileptics		FALSE	high		FALSE	EG000
NCT00373425	placebo	ATC L01EB: Epidermal growth factor receptor (EGFR) tyrosine kinase inhibitors		EG000	DEATH			343			611	erlotinib	L01EB:Epidermal growth factor receptor (EGFR) tyrosine kinase inhibitors		FALSE	medium	113.1	FALSE	EG001
NCT00373425	placebo	ATC L01EB: Epidermal growth factor receptor (EGFR) tyrosine kinase inhibitors		EG000	JF	0	0	343	0	0	611	erlotinib	L01EB:Epidermal growth factor receptor (EGFR) tyrosine kinase inhibitors		FALSE	medium	113.1	FALSE	EG001
NCT00373425	placebo	ATC L01EB: Epidermal growth factor receptor (EGFR) tyrosine kinase inhibitors		EG000	JF_arthro	0	0	343	0	0	611	erlotinib	L01EB:Epidermal growth factor receptor (EGFR) tyrosine kinase inhibitors		FALSE	medium	113.1	FALSE	EG001
NCT00373425	placebo	ATC L01EB: Epidermal growth factor receptor (EGFR) tyrosine kinase inhibitors		EG000	JF_oa	0	0	343	0	0	611	erlotinib	L01EB:Epidermal growth factor receptor (EGFR) tyrosine kinase inhibitors		FALSE	medium	113.1	FALSE	EG001
NCT00373425	placebo	ATC L01EB: Epidermal growth factor receptor (EGFR) tyrosine kinase inhibitors		EG000	JF_rpoa	0	0	343	0	0	611	erlotinib	L01EB:Epidermal growth factor receptor (EGFR) tyrosine kinase inhibitors		FALSE	medium	113.1	FALSE	EG001
NCT00373425	placebo	ATC L01EB: Epidermal growth factor receptor (EGFR) tyrosine kinase inhibitors		EG000	M_dka	0	0	343	0	0	611	erlotinib	L01EB:Epidermal growth factor receptor (EGFR) tyrosine kinase inhibitors		FALSE	medium	113.1	FALSE	EG001
NCT00373425	placebo	ATC L01EB: Epidermal growth factor receptor (EGFR) tyrosine kinase inhibitors		EG000	M_gallbladder	0	0	343	4	2	611	erlotinib	L01EB:Epidermal growth factor receptor (EGFR) tyrosine kinase inhibitors		FALSE	medium	113.1	FALSE	EG001
NCT00373425	placebo	ATC L01EB: Epidermal growth factor receptor (EGFR) tyrosine kinase inhibitors		EG000	M_hf	0	0	343	1	1	611	erlotinib	L01EB:Epidermal growth factor receptor (EGFR) tyrosine kinase inhibitors		FALSE	medium	113.1	FALSE	EG001
NCT00373425	placebo	ATC L01EB: Epidermal growth factor receptor (EGFR) tyrosine kinase inhibitors		EG000	M_ich	0	0	343	0	0	611	erlotinib	L01EB:Epidermal growth factor receptor (EGFR) tyrosine kinase inhibitors		FALSE	medium	113.1	FALSE	EG001
NCT00373425	placebo	ATC L01EB: Epidermal growth factor receptor (EGFR) tyrosine kinase inhibitors		EG000	NCO_cataract	0	0	343	1	1	611	erlotinib	L01EB:Epidermal growth factor receptor (EGFR) tyrosine kinase inhibitors		FALSE	medium	113.1	FALSE	EG001
NCT00373425	placebo	ATC L01EB: Epidermal growth factor receptor (EGFR) tyrosine kinase inhibitors		EG000	NCO_hernia	0	0	343	0	0	611	erlotinib	L01EB:Epidermal growth factor receptor (EGFR) tyrosine kinase inhibitors		FALSE	medium	113.1	FALSE	EG001
NCT00373425	placebo	ATC L01EB: Epidermal growth factor receptor (EGFR) tyrosine kinase inhibitors		EG000	NGF_composite	0	0	343	0	0	611	erlotinib	L01EB:Epidermal growth factor receptor (EGFR) tyrosine kinase inhibitors		FALSE	medium	113.1	FALSE	EG001
NCT00373425	placebo	ATC L01EB: Epidermal growth factor receptor (EGFR) tyrosine kinase inhibitors		EG000	S1_spine	0	0	343	3	2	611	erlotinib	L01EB:Epidermal growth factor receptor (EGFR) tyrosine kinase inhibitors		FALSE	medium	113.1	FALSE	EG001
NCT00373425	placebo	ATC L01EB: Epidermal growth factor receptor (EGFR) tyrosine kinase inhibitors		EG000	S2_gout	0	0	343	0	0	611	erlotinib	L01EB:Epidermal growth factor receptor (EGFR) tyrosine kinase inhibitors		FALSE	medium	113.1	FALSE	EG001
NCT00373425	placebo	ATC L01EB: Epidermal growth factor receptor (EGFR) tyrosine kinase inhibitors		EG000	S3_osteonecrosis	0	0	343	0	0	611	erlotinib	L01EB:Epidermal growth factor receptor (EGFR) tyrosine kinase inhibitors		FALSE	medium	113.1	FALSE	EG001
NCT00373685	head_to_head	ATC C08CA: Dihydropyridine derivatives	Unmapped: nsaid	EG000	DEATH			3951			3970	celecoxib	C08CA:Dihydropyridine derivatives;L01XX:Other antineoplastic agents;M01AH:Coxibs;N02AJ:Opioids in combination with non-opioid analgesics	nsaid (non-selective, unspecified)	TRUE	high		FALSE	EG001
NCT00373685	head_to_head	ATC C08CA: Dihydropyridine derivatives	Unmapped: nsaid	EG000	JF	6	3	3951	9	9	3970	celecoxib	C08CA:Dihydropyridine derivatives;L01XX:Other antineoplastic agents;M01AH:Coxibs;N02AJ:Opioids in combination with non-opioid analgesics	nsaid (non-selective, unspecified)	TRUE	high		FALSE	EG001
NCT00373685	head_to_head	ATC C08CA: Dihydropyridine derivatives	Unmapped: nsaid	EG000	JF_arthro	3	2	3951	0	0	3970	celecoxib	C08CA:Dihydropyridine derivatives;L01XX:Other antineoplastic agents;M01AH:Coxibs;N02AJ:Opioids in combination with non-opioid analgesics	nsaid (non-selective, unspecified)	TRUE	high		FALSE	EG001
NCT00373685	head_to_head	ATC C08CA: Dihydropyridine derivatives	Unmapped: nsaid	EG000	JF_oa	3	3	3951	9	9	3970	celecoxib	C08CA:Dihydropyridine derivatives;L01XX:Other antineoplastic agents;M01AH:Coxibs;N02AJ:Opioids in combination with non-opioid analgesics	nsaid (non-selective, unspecified)	TRUE	high		FALSE	EG001
NCT00373685	head_to_head	ATC C08CA: Dihydropyridine derivatives	Unmapped: nsaid	EG000	JF_rpoa	0	0	3951	0	0	3970	celecoxib	C08CA:Dihydropyridine derivatives;L01XX:Other antineoplastic agents;M01AH:Coxibs;N02AJ:Opioids in combination with non-opioid analgesics	nsaid (non-selective, unspecified)	TRUE	high		FALSE	EG001
NCT00373685	head_to_head	ATC C08CA: Dihydropyridine derivatives	Unmapped: nsaid	EG000	M_dka	0	0	3951	0	0	3970	celecoxib	C08CA:Dihydropyridine derivatives;L01XX:Other antineoplastic agents;M01AH:Coxibs;N02AJ:Opioids in combination with non-opioid analgesics	nsaid (non-selective, unspecified)	TRUE	high		FALSE	EG001
NCT00373685	head_to_head	ATC C08CA: Dihydropyridine derivatives	Unmapped: nsaid	EG000	M_gallbladder	1	1	3951	6	3	3970	celecoxib	C08CA:Dihydropyridine derivatives;L01XX:Other antineoplastic agents;M01AH:Coxibs;N02AJ:Opioids in combination with non-opioid analgesics	nsaid (non-selective, unspecified)	TRUE	high		FALSE	EG001
NCT00373685	head_to_head	ATC C08CA: Dihydropyridine derivatives	Unmapped: nsaid	EG000	M_hf	1	1	3951	1	1	3970	celecoxib	C08CA:Dihydropyridine derivatives;L01XX:Other antineoplastic agents;M01AH:Coxibs;N02AJ:Opioids in combination with non-opioid analgesics	nsaid (non-selective, unspecified)	TRUE	high		FALSE	EG001
NCT00373685	head_to_head	ATC C08CA: Dihydropyridine derivatives	Unmapped: nsaid	EG000	M_ich	0	0	3951	0	0	3970	celecoxib	C08CA:Dihydropyridine derivatives;L01XX:Other antineoplastic agents;M01AH:Coxibs;N02AJ:Opioids in combination with non-opioid analgesics	nsaid (non-selective, unspecified)	TRUE	high		FALSE	EG001
NCT00373685	head_to_head	ATC C08CA: Dihydropyridine derivatives	Unmapped: nsaid	EG000	NCO_cataract	0	0	3951	0	0	3970	celecoxib	C08CA:Dihydropyridine derivatives;L01XX:Other antineoplastic agents;M01AH:Coxibs;N02AJ:Opioids in combination with non-opioid analgesics	nsaid (non-selective, unspecified)	TRUE	high		FALSE	EG001
NCT00373685	head_to_head	ATC C08CA: Dihydropyridine derivatives	Unmapped: nsaid	EG000	NCO_hernia	1	1	3951	0	0	3970	celecoxib	C08CA:Dihydropyridine derivatives;L01XX:Other antineoplastic agents;M01AH:Coxibs;N02AJ:Opioids in combination with non-opioid analgesics	nsaid (non-selective, unspecified)	TRUE	high		FALSE	EG001
NCT00373685	head_to_head	ATC C08CA: Dihydropyridine derivatives	Unmapped: nsaid	EG000	NGF_composite	6	3	3951	9	9	3970	celecoxib	C08CA:Dihydropyridine derivatives;L01XX:Other antineoplastic agents;M01AH:Coxibs;N02AJ:Opioids in combination with non-opioid analgesics	nsaid (non-selective, unspecified)	TRUE	high		FALSE	EG001
NCT00373685	head_to_head	ATC C08CA: Dihydropyridine derivatives	Unmapped: nsaid	EG000	S1_spine	2	1	3951	2	1	3970	celecoxib	C08CA:Dihydropyridine derivatives;L01XX:Other antineoplastic agents;M01AH:Coxibs;N02AJ:Opioids in combination with non-opioid analgesics	nsaid (non-selective, unspecified)	TRUE	high		FALSE	EG001
NCT00373685	head_to_head	ATC C08CA: Dihydropyridine derivatives	Unmapped: nsaid	EG000	S2_gout	0	0	3951	0	0	3970	celecoxib	C08CA:Dihydropyridine derivatives;L01XX:Other antineoplastic agents;M01AH:Coxibs;N02AJ:Opioids in combination with non-opioid analgesics	nsaid (non-selective, unspecified)	TRUE	high		FALSE	EG001
NCT00373685	head_to_head	ATC C08CA: Dihydropyridine derivatives	Unmapped: nsaid	EG000	S3_osteonecrosis	0	0	3951	0	0	3970	celecoxib	C08CA:Dihydropyridine derivatives;L01XX:Other antineoplastic agents;M01AH:Coxibs;N02AJ:Opioids in combination with non-opioid analgesics	nsaid (non-selective, unspecified)	TRUE	high		FALSE	EG001
NCT00374322	placebo	ATC L01EH: Human epidermal growth factor receptor 2 (HER2) tyrosine kinase inhibitors		EG000	DEATH			1574			1573	lapatinib	L01EH:Human epidermal growth factor receptor 2 (HER2) tyrosine kinase inhibitors		FALSE	high	313.08	FALSE	EG001
NCT00374322	placebo	ATC L01EH: Human epidermal growth factor receptor 2 (HER2) tyrosine kinase inhibitors		EG000	JF	2	2	1574	0	0	1573	lapatinib	L01EH:Human epidermal growth factor receptor 2 (HER2) tyrosine kinase inhibitors		FALSE	high	313.08	FALSE	EG001
NCT00374322	placebo	ATC L01EH: Human epidermal growth factor receptor 2 (HER2) tyrosine kinase inhibitors		EG000	JF_arthro	0	0	1574	0	0	1573	lapatinib	L01EH:Human epidermal growth factor receptor 2 (HER2) tyrosine kinase inhibitors		FALSE	high	313.08	FALSE	EG001
NCT00374322	placebo	ATC L01EH: Human epidermal growth factor receptor 2 (HER2) tyrosine kinase inhibitors		EG000	JF_oa	2	2	1574	0	0	1573	lapatinib	L01EH:Human epidermal growth factor receptor 2 (HER2) tyrosine kinase inhibitors		FALSE	high	313.08	FALSE	EG001
NCT00374322	placebo	ATC L01EH: Human epidermal growth factor receptor 2 (HER2) tyrosine kinase inhibitors		EG000	JF_rpoa	0	0	1574	0	0	1573	lapatinib	L01EH:Human epidermal growth factor receptor 2 (HER2) tyrosine kinase inhibitors		FALSE	high	313.08	FALSE	EG001
NCT00374322	placebo	ATC L01EH: Human epidermal growth factor receptor 2 (HER2) tyrosine kinase inhibitors		EG000	M_dka	0	0	1574	0	0	1573	lapatinib	L01EH:Human epidermal growth factor receptor 2 (HER2) tyrosine kinase inhibitors		FALSE	high	313.08	FALSE	EG001
NCT00374322	placebo	ATC L01EH: Human epidermal growth factor receptor 2 (HER2) tyrosine kinase inhibitors		EG000	M_gallbladder	1	1	1574	1	1	1573	lapatinib	L01EH:Human epidermal growth factor receptor 2 (HER2) tyrosine kinase inhibitors		FALSE	high	313.08	FALSE	EG001
NCT00374322	placebo	ATC L01EH: Human epidermal growth factor receptor 2 (HER2) tyrosine kinase inhibitors		EG000	M_hf	3	3	1574	0	0	1573	lapatinib	L01EH:Human epidermal growth factor receptor 2 (HER2) tyrosine kinase inhibitors		FALSE	high	313.08	FALSE	EG001
NCT00374322	placebo	ATC L01EH: Human epidermal growth factor receptor 2 (HER2) tyrosine kinase inhibitors		EG000	M_ich	1	1	1574	0	0	1573	lapatinib	L01EH:Human epidermal growth factor receptor 2 (HER2) tyrosine kinase inhibitors		FALSE	high	313.08	FALSE	EG001
NCT00374322	placebo	ATC L01EH: Human epidermal growth factor receptor 2 (HER2) tyrosine kinase inhibitors		EG000	NCO_cataract	0	0	1574	0	0	1573	lapatinib	L01EH:Human epidermal growth factor receptor 2 (HER2) tyrosine kinase inhibitors		FALSE	high	313.08	FALSE	EG001
NCT00374322	placebo	ATC L01EH: Human epidermal growth factor receptor 2 (HER2) tyrosine kinase inhibitors		EG000	NCO_hernia	0	0	1574	0	0	1573	lapatinib	L01EH:Human epidermal growth factor receptor 2 (HER2) tyrosine kinase inhibitors		FALSE	high	313.08	FALSE	EG001
NCT00374322	placebo	ATC L01EH: Human epidermal growth factor receptor 2 (HER2) tyrosine kinase inhibitors		EG000	NGF_composite	2	2	1574	0	0	1573	lapatinib	L01EH:Human epidermal growth factor receptor 2 (HER2) tyrosine kinase inhibitors		FALSE	high	313.08	FALSE	EG001
NCT00374322	placebo	ATC L01EH: Human epidermal growth factor receptor 2 (HER2) tyrosine kinase inhibitors		EG000	S1_spine	0	0	1574	0	0	1573	lapatinib	L01EH:Human epidermal growth factor receptor 2 (HER2) tyrosine kinase inhibitors		FALSE	high	313.08	FALSE	EG001
NCT00374322	placebo	ATC L01EH: Human epidermal growth factor receptor 2 (HER2) tyrosine kinase inhibitors		EG000	S2_gout	0	0	1574	0	0	1573	lapatinib	L01EH:Human epidermal growth factor receptor 2 (HER2) tyrosine kinase inhibitors		FALSE	high	313.08	FALSE	EG001
NCT00374322	placebo	ATC L01EH: Human epidermal growth factor receptor 2 (HER2) tyrosine kinase inhibitors		EG000	S3_osteonecrosis	0	0	1574	0	0	1573	lapatinib	L01EH:Human epidermal growth factor receptor 2 (HER2) tyrosine kinase inhibitors		FALSE	high	313.08	FALSE	EG001
NCT00375674	placebo	ATC L01EX: Other protein kinase inhibitors		EG000	DEATH	76	76	304	67	67	306	sunitinib	L01EX:Other protein kinase inhibitors		FALSE	high		FALSE	EG001
NCT00375674	placebo	ATC L01EX: Other protein kinase inhibitors		EG000	JF	0	0	304	0	0	306	sunitinib	L01EX:Other protein kinase inhibitors		FALSE	high		FALSE	EG001
NCT00375674	placebo	ATC L01EX: Other protein kinase inhibitors		EG000	JF_arthro	0	0	304	0	0	306	sunitinib	L01EX:Other protein kinase inhibitors		FALSE	high		FALSE	EG001
NCT00375674	placebo	ATC L01EX: Other protein kinase inhibitors		EG000	JF_oa	0	0	304	0	0	306	sunitinib	L01EX:Other protein kinase inhibitors		FALSE	high		FALSE	EG001
NCT00375674	placebo	ATC L01EX: Other protein kinase inhibitors		EG000	JF_rpoa	0	0	304	0	0	306	sunitinib	L01EX:Other protein kinase inhibitors		FALSE	high		FALSE	EG001
NCT00375674	placebo	ATC L01EX: Other protein kinase inhibitors		EG000	M_dka	0	0	304	0	0	306	sunitinib	L01EX:Other protein kinase inhibitors		FALSE	high		FALSE	EG001
NCT00375674	placebo	ATC L01EX: Other protein kinase inhibitors		EG000	M_gallbladder	1	1	304	3	2	306	sunitinib	L01EX:Other protein kinase inhibitors		FALSE	high		FALSE	EG001
NCT00375674	placebo	ATC L01EX: Other protein kinase inhibitors		EG000	M_hf	0	0	304	0	0	306	sunitinib	L01EX:Other protein kinase inhibitors		FALSE	high		FALSE	EG001
NCT00375674	placebo	ATC L01EX: Other protein kinase inhibitors		EG000	M_ich	1	1	304	2	1	306	sunitinib	L01EX:Other protein kinase inhibitors		FALSE	high		FALSE	EG001
NCT00375674	placebo	ATC L01EX: Other protein kinase inhibitors		EG000	NCO_cataract	0	0	304	1	1	306	sunitinib	L01EX:Other protein kinase inhibitors		FALSE	high		FALSE	EG001
NCT00375674	placebo	ATC L01EX: Other protein kinase inhibitors		EG000	NCO_hernia	0	0	304	1	1	306	sunitinib	L01EX:Other protein kinase inhibitors		FALSE	high		FALSE	EG001
NCT00375674	placebo	ATC L01EX: Other protein kinase inhibitors		EG000	NGF_composite	0	0	304	0	0	306	sunitinib	L01EX:Other protein kinase inhibitors		FALSE	high		FALSE	EG001
NCT00375674	placebo	ATC L01EX: Other protein kinase inhibitors		EG000	S1_spine	1	1	304	1	1	306	sunitinib	L01EX:Other protein kinase inhibitors		FALSE	high		FALSE	EG001
NCT00375674	placebo	ATC L01EX: Other protein kinase inhibitors		EG000	S2_gout	0	0	304	0	0	306	sunitinib	L01EX:Other protein kinase inhibitors		FALSE	high		FALSE	EG001
NCT00375674	placebo	ATC L01EX: Other protein kinase inhibitors		EG000	S3_osteonecrosis	0	0	304	0	0	306	sunitinib	L01EX:Other protein kinase inhibitors		FALSE	high		FALSE	EG001
NCT00379769	head_to_head	Thiazolidinedione	Metformin	EG002	DEATH			1122			1103	rosiglitazone	Thiazolidinedione	metformin	FALSE	high	391.35	FALSE	EG003
NCT00379769	head_to_head	Thiazolidinedione	Metformin	EG002	JF	12	12	1122	13	13	1103	rosiglitazone	Thiazolidinedione	metformin	FALSE	high	391.35	FALSE	EG003
NCT00379769	head_to_head	Thiazolidinedione	Metformin	EG002	JF_arthro	0	0	1122	0	0	1103	rosiglitazone	Thiazolidinedione	metformin	FALSE	high	391.35	FALSE	EG003
NCT00379769	head_to_head	Thiazolidinedione	Metformin	EG002	JF_oa	12	12	1122	13	13	1103	rosiglitazone	Thiazolidinedione	metformin	FALSE	high	391.35	FALSE	EG003
NCT00379769	head_to_head	Thiazolidinedione	Metformin	EG002	JF_rpoa	0	0	1122	0	0	1103	rosiglitazone	Thiazolidinedione	metformin	FALSE	high	391.35	FALSE	EG003
NCT00379769	head_to_head	Thiazolidinedione	Metformin	EG002	M_dka	0	0	1122	0	0	1103	rosiglitazone	Thiazolidinedione	metformin	FALSE	high	391.35	FALSE	EG003
NCT00379769	head_to_head	Thiazolidinedione	Metformin	EG002	M_gallbladder	18	10	1122	20	9	1103	rosiglitazone	Thiazolidinedione	metformin	FALSE	high	391.35	FALSE	EG003
NCT00379769	head_to_head	Thiazolidinedione	Metformin	EG002	M_hf	24	13	1122	40	23	1103	rosiglitazone	Thiazolidinedione	metformin	FALSE	high	391.35	FALSE	EG003
NCT00379769	head_to_head	Thiazolidinedione	Metformin	EG002	M_ich	3	2	1122	0	0	1103	rosiglitazone	Thiazolidinedione	metformin	FALSE	high	391.35	FALSE	EG003
NCT00379769	head_to_head	Thiazolidinedione	Metformin	EG002	NCO_cataract	9	9	1122	12	12	1103	rosiglitazone	Thiazolidinedione	metformin	FALSE	high	391.35	FALSE	EG003
NCT00379769	head_to_head	Thiazolidinedione	Metformin	EG002	NCO_hernia	1	1	1122	1	1	1103	rosiglitazone	Thiazolidinedione	metformin	FALSE	high	391.35	FALSE	EG003
NCT00379769	head_to_head	Thiazolidinedione	Metformin	EG002	NGF_composite	12	12	1122	13	13	1103	rosiglitazone	Thiazolidinedione	metformin	FALSE	high	391.35	FALSE	EG003
NCT00379769	head_to_head	Thiazolidinedione	Metformin	EG002	S1_spine	12	6	1122	10	6	1103	rosiglitazone	Thiazolidinedione	metformin	FALSE	high	391.35	FALSE	EG003
NCT00379769	head_to_head	Thiazolidinedione	Metformin	EG002	S2_gout	0	0	1122	1	1	1103	rosiglitazone	Thiazolidinedione	metformin	FALSE	high	391.35	FALSE	EG003
NCT00379769	head_to_head	Thiazolidinedione	Metformin	EG002	S3_osteonecrosis	0	0	1122	0	0	1103	rosiglitazone	Thiazolidinedione	metformin	FALSE	high	391.35	FALSE	EG003
NCT00379769	head_to_head	Thiazolidinedione	Unmapped: sulfonylurea	EG000	DEATH			1105			1117	rosiglitazone	Thiazolidinedione	sulfonylurea	FALSE	high	391.35	FALSE	EG001
NCT00379769	head_to_head	Thiazolidinedione	Unmapped: sulfonylurea	EG000	JF	12	12	1105	16	16	1117	rosiglitazone	Thiazolidinedione	sulfonylurea	FALSE	high	391.35	FALSE	EG001
NCT00379769	head_to_head	Thiazolidinedione	Unmapped: sulfonylurea	EG000	JF_arthro	0	0	1105	0	0	1117	rosiglitazone	Thiazolidinedione	sulfonylurea	FALSE	high	391.35	FALSE	EG001
NCT00379769	head_to_head	Thiazolidinedione	Unmapped: sulfonylurea	EG000	JF_oa	12	12	1105	16	16	1117	rosiglitazone	Thiazolidinedione	sulfonylurea	FALSE	high	391.35	FALSE	EG001
NCT00379769	head_to_head	Thiazolidinedione	Unmapped: sulfonylurea	EG000	JF_rpoa	0	0	1105	0	0	1117	rosiglitazone	Thiazolidinedione	sulfonylurea	FALSE	high	391.35	FALSE	EG001
NCT00379769	head_to_head	Thiazolidinedione	Unmapped: sulfonylurea	EG000	M_dka	0	0	1105	0	0	1117	rosiglitazone	Thiazolidinedione	sulfonylurea	FALSE	high	391.35	FALSE	EG001
NCT00379769	head_to_head	Thiazolidinedione	Unmapped: sulfonylurea	EG000	M_gallbladder	21	13	1105	26	15	1117	rosiglitazone	Thiazolidinedione	sulfonylurea	FALSE	high	391.35	FALSE	EG001
NCT00379769	head_to_head	Thiazolidinedione	Unmapped: sulfonylurea	EG000	M_hf	21	18	1105	47	25	1117	rosiglitazone	Thiazolidinedione	sulfonylurea	FALSE	high	391.35	FALSE	EG001
NCT00379769	head_to_head	Thiazolidinedione	Unmapped: sulfonylurea	EG000	M_ich	2	1	1105	3	1	1117	rosiglitazone	Thiazolidinedione	sulfonylurea	FALSE	high	391.35	FALSE	EG001
NCT00379769	head_to_head	Thiazolidinedione	Unmapped: sulfonylurea	EG000	NCO_cataract	4	3	1105	5	5	1117	rosiglitazone	Thiazolidinedione	sulfonylurea	FALSE	high	391.35	FALSE	EG001
NCT00379769	head_to_head	Thiazolidinedione	Unmapped: sulfonylurea	EG000	NCO_hernia	1	1	1105	1	1	1117	rosiglitazone	Thiazolidinedione	sulfonylurea	FALSE	high	391.35	FALSE	EG001
NCT00379769	head_to_head	Thiazolidinedione	Unmapped: sulfonylurea	EG000	NGF_composite	12	12	1105	16	16	1117	rosiglitazone	Thiazolidinedione	sulfonylurea	FALSE	high	391.35	FALSE	EG001
NCT00379769	head_to_head	Thiazolidinedione	Unmapped: sulfonylurea	EG000	S1_spine	8	5	1105	5	2	1117	rosiglitazone	Thiazolidinedione	sulfonylurea	FALSE	high	391.35	FALSE	EG001
NCT00379769	head_to_head	Thiazolidinedione	Unmapped: sulfonylurea	EG000	S2_gout	0	0	1105	1	1	1117	rosiglitazone	Thiazolidinedione	sulfonylurea	FALSE	high	391.35	FALSE	EG001
NCT00379769	head_to_head	Thiazolidinedione	Unmapped: sulfonylurea	EG000	S3_osteonecrosis	0	0	1105	0	0	1117	rosiglitazone	Thiazolidinedione	sulfonylurea	FALSE	high	391.35	FALSE	EG001
NCT00383721	placebo	ATC D07AC: Corticosteroids, potent (group III)		EG000|EG001	DEATH			243			464	mometasone furoate	D07AC:Corticosteroids, potent (group III);D07XC:Corticosteroids, potent, other combinations;R01AD:Corticosteroids;R03AK:Adrenergics in combination with corticosteroids or other drugs, excl. anticholinergics;R03BA:Glucocorticoids		FALSE	medium		FALSE	EG003
NCT00383721	placebo	ATC D07AC: Corticosteroids, potent (group III)		EG000|EG001	JF	0	0	243	0	0	464	mometasone furoate	D07AC:Corticosteroids, potent (group III);D07XC:Corticosteroids, potent, other combinations;R01AD:Corticosteroids;R03AK:Adrenergics in combination with corticosteroids or other drugs, excl. anticholinergics;R03BA:Glucocorticoids		FALSE	medium		FALSE	EG003
NCT00383721	placebo	ATC D07AC: Corticosteroids, potent (group III)		EG000|EG001	JF_arthro	0	0	243	0	0	464	mometasone furoate	D07AC:Corticosteroids, potent (group III);D07XC:Corticosteroids, potent, other combinations;R01AD:Corticosteroids;R03AK:Adrenergics in combination with corticosteroids or other drugs, excl. anticholinergics;R03BA:Glucocorticoids		FALSE	medium		FALSE	EG003
NCT00383721	placebo	ATC D07AC: Corticosteroids, potent (group III)		EG000|EG001	JF_oa	0	0	243	0	0	464	mometasone furoate	D07AC:Corticosteroids, potent (group III);D07XC:Corticosteroids, potent, other combinations;R01AD:Corticosteroids;R03AK:Adrenergics in combination with corticosteroids or other drugs, excl. anticholinergics;R03BA:Glucocorticoids		FALSE	medium		FALSE	EG003
NCT00383721	placebo	ATC D07AC: Corticosteroids, potent (group III)		EG000|EG001	JF_rpoa	0	0	243	0	0	464	mometasone furoate	D07AC:Corticosteroids, potent (group III);D07XC:Corticosteroids, potent, other combinations;R01AD:Corticosteroids;R03AK:Adrenergics in combination with corticosteroids or other drugs, excl. anticholinergics;R03BA:Glucocorticoids		FALSE	medium		FALSE	EG003
NCT00383721	placebo	ATC D07AC: Corticosteroids, potent (group III)		EG000|EG001	M_dka	0	0	243	0	0	464	mometasone furoate	D07AC:Corticosteroids, potent (group III);D07XC:Corticosteroids, potent, other combinations;R01AD:Corticosteroids;R03AK:Adrenergics in combination with corticosteroids or other drugs, excl. anticholinergics;R03BA:Glucocorticoids		FALSE	medium		FALSE	EG003
NCT00383721	placebo	ATC D07AC: Corticosteroids, potent (group III)		EG000|EG001	M_gallbladder	1	1	243	1	1	464	mometasone furoate	D07AC:Corticosteroids, potent (group III);D07XC:Corticosteroids, potent, other combinations;R01AD:Corticosteroids;R03AK:Adrenergics in combination with corticosteroids or other drugs, excl. anticholinergics;R03BA:Glucocorticoids		FALSE	medium		FALSE	EG003
NCT00383721	placebo	ATC D07AC: Corticosteroids, potent (group III)		EG000|EG001	M_hf	0	0	243	0	0	464	mometasone furoate	D07AC:Corticosteroids, potent (group III);D07XC:Corticosteroids, potent, other combinations;R01AD:Corticosteroids;R03AK:Adrenergics in combination with corticosteroids or other drugs, excl. anticholinergics;R03BA:Glucocorticoids		FALSE	medium		FALSE	EG003
NCT00383721	placebo	ATC D07AC: Corticosteroids, potent (group III)		EG000|EG001	M_ich	0	0	243	0	0	464	mometasone furoate	D07AC:Corticosteroids, potent (group III);D07XC:Corticosteroids, potent, other combinations;R01AD:Corticosteroids;R03AK:Adrenergics in combination with corticosteroids or other drugs, excl. anticholinergics;R03BA:Glucocorticoids		FALSE	medium		FALSE	EG003
NCT00383721	placebo	ATC D07AC: Corticosteroids, potent (group III)		EG000|EG001	NCO_cataract	0	0	243	4	2	464	mometasone furoate	D07AC:Corticosteroids, potent (group III);D07XC:Corticosteroids, potent, other combinations;R01AD:Corticosteroids;R03AK:Adrenergics in combination with corticosteroids or other drugs, excl. anticholinergics;R03BA:Glucocorticoids		FALSE	medium		FALSE	EG003
NCT00383721	placebo	ATC D07AC: Corticosteroids, potent (group III)		EG000|EG001	NCO_hernia	0	0	243	0	0	464	mometasone furoate	D07AC:Corticosteroids, potent (group III);D07XC:Corticosteroids, potent, other combinations;R01AD:Corticosteroids;R03AK:Adrenergics in combination with corticosteroids or other drugs, excl. anticholinergics;R03BA:Glucocorticoids		FALSE	medium		FALSE	EG003
NCT00383721	placebo	ATC D07AC: Corticosteroids, potent (group III)		EG000|EG001	NGF_composite	0	0	243	0	0	464	mometasone furoate	D07AC:Corticosteroids, potent (group III);D07XC:Corticosteroids, potent, other combinations;R01AD:Corticosteroids;R03AK:Adrenergics in combination with corticosteroids or other drugs, excl. anticholinergics;R03BA:Glucocorticoids		FALSE	medium		FALSE	EG003
NCT00383721	placebo	ATC D07AC: Corticosteroids, potent (group III)		EG000|EG001	S1_spine	0	0	243	0	0	464	mometasone furoate	D07AC:Corticosteroids, potent (group III);D07XC:Corticosteroids, potent, other combinations;R01AD:Corticosteroids;R03AK:Adrenergics in combination with corticosteroids or other drugs, excl. anticholinergics;R03BA:Glucocorticoids		FALSE	medium		FALSE	EG003
NCT00383721	placebo	ATC D07AC: Corticosteroids, potent (group III)		EG000|EG001	S2_gout	0	0	243	0	0	464	mometasone furoate	D07AC:Corticosteroids, potent (group III);D07XC:Corticosteroids, potent, other combinations;R01AD:Corticosteroids;R03AK:Adrenergics in combination with corticosteroids or other drugs, excl. anticholinergics;R03BA:Glucocorticoids		FALSE	medium		FALSE	EG003
NCT00383721	placebo	ATC D07AC: Corticosteroids, potent (group III)		EG000|EG001	S3_osteonecrosis	0	0	243	0	0	464	mometasone furoate	D07AC:Corticosteroids, potent (group III);D07XC:Corticosteroids, potent, other combinations;R01AD:Corticosteroids;R03AK:Adrenergics in combination with corticosteroids or other drugs, excl. anticholinergics;R03BA:Glucocorticoids		FALSE	medium		FALSE	EG003
NCT00383721	placebo	ATC R03AC: Selective beta-2-adrenoreceptor agonists		EG000|EG001	DEATH			253			464	formoterol	R03AC:Selective beta-2-adrenoreceptor agonists;R03AK:Adrenergics in combination with corticosteroids or other drugs, excl. anticholinergics;R03CC:Selective beta-2-adrenoreceptor agonists		FALSE	medium		FALSE	EG002
NCT00383721	placebo	ATC R03AC: Selective beta-2-adrenoreceptor agonists		EG000|EG001	JF	0	0	253	0	0	464	formoterol	R03AC:Selective beta-2-adrenoreceptor agonists;R03AK:Adrenergics in combination with corticosteroids or other drugs, excl. anticholinergics;R03CC:Selective beta-2-adrenoreceptor agonists		FALSE	medium		FALSE	EG002
NCT00383721	placebo	ATC R03AC: Selective beta-2-adrenoreceptor agonists		EG000|EG001	JF_arthro	0	0	253	0	0	464	formoterol	R03AC:Selective beta-2-adrenoreceptor agonists;R03AK:Adrenergics in combination with corticosteroids or other drugs, excl. anticholinergics;R03CC:Selective beta-2-adrenoreceptor agonists		FALSE	medium		FALSE	EG002
NCT00383721	placebo	ATC R03AC: Selective beta-2-adrenoreceptor agonists		EG000|EG001	JF_oa	0	0	253	0	0	464	formoterol	R03AC:Selective beta-2-adrenoreceptor agonists;R03AK:Adrenergics in combination with corticosteroids or other drugs, excl. anticholinergics;R03CC:Selective beta-2-adrenoreceptor agonists		FALSE	medium		FALSE	EG002
NCT00383721	placebo	ATC R03AC: Selective beta-2-adrenoreceptor agonists		EG000|EG001	JF_rpoa	0	0	253	0	0	464	formoterol	R03AC:Selective beta-2-adrenoreceptor agonists;R03AK:Adrenergics in combination with corticosteroids or other drugs, excl. anticholinergics;R03CC:Selective beta-2-adrenoreceptor agonists		FALSE	medium		FALSE	EG002
NCT00383721	placebo	ATC R03AC: Selective beta-2-adrenoreceptor agonists		EG000|EG001	M_dka	0	0	253	0	0	464	formoterol	R03AC:Selective beta-2-adrenoreceptor agonists;R03AK:Adrenergics in combination with corticosteroids or other drugs, excl. anticholinergics;R03CC:Selective beta-2-adrenoreceptor agonists		FALSE	medium		FALSE	EG002
NCT00383721	placebo	ATC R03AC: Selective beta-2-adrenoreceptor agonists		EG000|EG001	M_gallbladder	0	0	253	1	1	464	formoterol	R03AC:Selective beta-2-adrenoreceptor agonists;R03AK:Adrenergics in combination with corticosteroids or other drugs, excl. anticholinergics;R03CC:Selective beta-2-adrenoreceptor agonists		FALSE	medium		FALSE	EG002
NCT00383721	placebo	ATC R03AC: Selective beta-2-adrenoreceptor agonists		EG000|EG001	M_hf	1	1	253	0	0	464	formoterol	R03AC:Selective beta-2-adrenoreceptor agonists;R03AK:Adrenergics in combination with corticosteroids or other drugs, excl. anticholinergics;R03CC:Selective beta-2-adrenoreceptor agonists		FALSE	medium		FALSE	EG002
NCT00383721	placebo	ATC R03AC: Selective beta-2-adrenoreceptor agonists		EG000|EG001	M_ich	1	1	253	0	0	464	formoterol	R03AC:Selective beta-2-adrenoreceptor agonists;R03AK:Adrenergics in combination with corticosteroids or other drugs, excl. anticholinergics;R03CC:Selective beta-2-adrenoreceptor agonists		FALSE	medium		FALSE	EG002
NCT00383721	placebo	ATC R03AC: Selective beta-2-adrenoreceptor agonists		EG000|EG001	NCO_cataract	5	3	253	4	2	464	formoterol	R03AC:Selective beta-2-adrenoreceptor agonists;R03AK:Adrenergics in combination with corticosteroids or other drugs, excl. anticholinergics;R03CC:Selective beta-2-adrenoreceptor agonists		FALSE	medium		FALSE	EG002
NCT00383721	placebo	ATC R03AC: Selective beta-2-adrenoreceptor agonists		EG000|EG001	NCO_hernia	0	0	253	0	0	464	formoterol	R03AC:Selective beta-2-adrenoreceptor agonists;R03AK:Adrenergics in combination with corticosteroids or other drugs, excl. anticholinergics;R03CC:Selective beta-2-adrenoreceptor agonists		FALSE	medium		FALSE	EG002
NCT00383721	placebo	ATC R03AC: Selective beta-2-adrenoreceptor agonists		EG000|EG001	NGF_composite	0	0	253	0	0	464	formoterol	R03AC:Selective beta-2-adrenoreceptor agonists;R03AK:Adrenergics in combination with corticosteroids or other drugs, excl. anticholinergics;R03CC:Selective beta-2-adrenoreceptor agonists		FALSE	medium		FALSE	EG002
NCT00383721	placebo	ATC R03AC: Selective beta-2-adrenoreceptor agonists		EG000|EG001	S1_spine	0	0	253	0	0	464	formoterol	R03AC:Selective beta-2-adrenoreceptor agonists;R03AK:Adrenergics in combination with corticosteroids or other drugs, excl. anticholinergics;R03CC:Selective beta-2-adrenoreceptor agonists		FALSE	medium		FALSE	EG002
NCT00383721	placebo	ATC R03AC: Selective beta-2-adrenoreceptor agonists		EG000|EG001	S2_gout	0	0	253	0	0	464	formoterol	R03AC:Selective beta-2-adrenoreceptor agonists;R03AK:Adrenergics in combination with corticosteroids or other drugs, excl. anticholinergics;R03CC:Selective beta-2-adrenoreceptor agonists		FALSE	medium		FALSE	EG002
NCT00383721	placebo	ATC R03AC: Selective beta-2-adrenoreceptor agonists		EG000|EG001	S3_osteonecrosis	0	0	253	0	0	464	formoterol	R03AC:Selective beta-2-adrenoreceptor agonists;R03AK:Adrenergics in combination with corticosteroids or other drugs, excl. anticholinergics;R03CC:Selective beta-2-adrenoreceptor agonists		FALSE	medium		FALSE	EG002
NCT00384176	head_to_head	Unmapped: cediranib	ATC L01FG: VEGF/VEGFR (Vascular Endothelial Growth Factor / -Receptor) inhibitors	EG000|EG001	DEATH			704			896	cediranib		bevacizumab	FALSE	medium		FALSE	EG002
NCT00384176	head_to_head	Unmapped: cediranib	ATC L01FG: VEGF/VEGFR (Vascular Endothelial Growth Factor / -Receptor) inhibitors	EG000|EG001	JF	0	0	704	0	0	896	cediranib		bevacizumab	FALSE	medium		FALSE	EG002
NCT00384176	head_to_head	Unmapped: cediranib	ATC L01FG: VEGF/VEGFR (Vascular Endothelial Growth Factor / -Receptor) inhibitors	EG000|EG001	JF_arthro	0	0	704	0	0	896	cediranib		bevacizumab	FALSE	medium		FALSE	EG002
NCT00384176	head_to_head	Unmapped: cediranib	ATC L01FG: VEGF/VEGFR (Vascular Endothelial Growth Factor / -Receptor) inhibitors	EG000|EG001	JF_oa	0	0	704	0	0	896	cediranib		bevacizumab	FALSE	medium		FALSE	EG002
NCT00384176	head_to_head	Unmapped: cediranib	ATC L01FG: VEGF/VEGFR (Vascular Endothelial Growth Factor / -Receptor) inhibitors	EG000|EG001	JF_rpoa	0	0	704	0	0	896	cediranib		bevacizumab	FALSE	medium		FALSE	EG002
NCT00384176	head_to_head	Unmapped: cediranib	ATC L01FG: VEGF/VEGFR (Vascular Endothelial Growth Factor / -Receptor) inhibitors	EG000|EG001	M_dka	1	1	704	0	0	896	cediranib		bevacizumab	FALSE	medium		FALSE	EG002
NCT00384176	head_to_head	Unmapped: cediranib	ATC L01FG: VEGF/VEGFR (Vascular Endothelial Growth Factor / -Receptor) inhibitors	EG000|EG001	M_gallbladder	1	1	704	1	1	896	cediranib		bevacizumab	FALSE	medium		FALSE	EG002
NCT00384176	head_to_head	Unmapped: cediranib	ATC L01FG: VEGF/VEGFR (Vascular Endothelial Growth Factor / -Receptor) inhibitors	EG000|EG001	M_hf	2	1	704	3	3	896	cediranib		bevacizumab	FALSE	medium		FALSE	EG002
NCT00384176	head_to_head	Unmapped: cediranib	ATC L01FG: VEGF/VEGFR (Vascular Endothelial Growth Factor / -Receptor) inhibitors	EG000|EG001	M_ich	1	1	704	7	5	896	cediranib		bevacizumab	FALSE	medium		FALSE	EG002
NCT00384176	head_to_head	Unmapped: cediranib	ATC L01FG: VEGF/VEGFR (Vascular Endothelial Growth Factor / -Receptor) inhibitors	EG000|EG001	NCO_cataract	0	0	704	0	0	896	cediranib		bevacizumab	FALSE	medium		FALSE	EG002
NCT00384176	head_to_head	Unmapped: cediranib	ATC L01FG: VEGF/VEGFR (Vascular Endothelial Growth Factor / -Receptor) inhibitors	EG000|EG001	NCO_hernia	1	1	704	0	0	896	cediranib		bevacizumab	FALSE	medium		FALSE	EG002
NCT00384176	head_to_head	Unmapped: cediranib	ATC L01FG: VEGF/VEGFR (Vascular Endothelial Growth Factor / -Receptor) inhibitors	EG000|EG001	NGF_composite	0	0	704	0	0	896	cediranib		bevacizumab	FALSE	medium		FALSE	EG002
NCT00384176	head_to_head	Unmapped: cediranib	ATC L01FG: VEGF/VEGFR (Vascular Endothelial Growth Factor / -Receptor) inhibitors	EG000|EG001	S1_spine	0	0	704	1	1	896	cediranib		bevacizumab	FALSE	medium		FALSE	EG002
NCT00384176	head_to_head	Unmapped: cediranib	ATC L01FG: VEGF/VEGFR (Vascular Endothelial Growth Factor / -Receptor) inhibitors	EG000|EG001	S2_gout	1	1	704	0	0	896	cediranib		bevacizumab	FALSE	medium		FALSE	EG002
NCT00384176	head_to_head	Unmapped: cediranib	ATC L01FG: VEGF/VEGFR (Vascular Endothelial Growth Factor / -Receptor) inhibitors	EG000|EG001	S3_osteonecrosis	0	0	704	0	0	896	cediranib		bevacizumab	FALSE	medium		FALSE	EG002
NCT00385736	placebo	TNF inhibitor		EG001|EG002	DEATH			223			353	adalimumab	TNF inhibitor		FALSE	high	52	FALSE	EG000
NCT00385736	placebo	TNF inhibitor		EG001|EG002	JF	0	0	223	0	0	353	adalimumab	TNF inhibitor		FALSE	high	52	FALSE	EG000
NCT00385736	placebo	TNF inhibitor		EG001|EG002	JF_arthro	0	0	223	0	0	353	adalimumab	TNF inhibitor		FALSE	high	52	FALSE	EG000
NCT00385736	placebo	TNF inhibitor		EG001|EG002	JF_oa	0	0	223	0	0	353	adalimumab	TNF inhibitor		FALSE	high	52	FALSE	EG000
NCT00385736	placebo	TNF inhibitor		EG001|EG002	JF_rpoa	0	0	223	0	0	353	adalimumab	TNF inhibitor		FALSE	high	52	FALSE	EG000
NCT00385736	placebo	TNF inhibitor		EG001|EG002	M_dka	0	0	223	0	0	353	adalimumab	TNF inhibitor		FALSE	high	52	FALSE	EG000
NCT00385736	placebo	TNF inhibitor		EG001|EG002	M_gallbladder	0	0	223	0	0	353	adalimumab	TNF inhibitor		FALSE	high	52	FALSE	EG000
NCT00385736	placebo	TNF inhibitor		EG001|EG002	M_hf	0	0	223	0	0	353	adalimumab	TNF inhibitor		FALSE	high	52	FALSE	EG000
NCT00385736	placebo	TNF inhibitor		EG001|EG002	M_ich	0	0	223	0	0	353	adalimumab	TNF inhibitor		FALSE	high	52	FALSE	EG000
NCT00385736	placebo	TNF inhibitor		EG001|EG002	NCO_cataract	0	0	223	0	0	353	adalimumab	TNF inhibitor		FALSE	high	52	FALSE	EG000
NCT00385736	placebo	TNF inhibitor		EG001|EG002	NCO_hernia	0	0	223	0	0	353	adalimumab	TNF inhibitor		FALSE	high	52	FALSE	EG000
NCT00385736	placebo	TNF inhibitor		EG001|EG002	NGF_composite	0	0	223	0	0	353	adalimumab	TNF inhibitor		FALSE	high	52	FALSE	EG000
NCT00385736	placebo	TNF inhibitor		EG001|EG002	S1_spine	0	0	223	0	0	353	adalimumab	TNF inhibitor		FALSE	high	52	FALSE	EG000
NCT00385736	placebo	TNF inhibitor		EG001|EG002	S2_gout	0	0	223	0	0	353	adalimumab	TNF inhibitor		FALSE	high	52	FALSE	EG000
NCT00385736	placebo	TNF inhibitor		EG001|EG002	S3_osteonecrosis	0	0	223	0	0	353	adalimumab	TNF inhibitor		FALSE	high	52	FALSE	EG000
NCT00386100	usual_care	Thiazolidinedione		EG001	DEATH			334			344	rosiglitazone	Thiazolidinedione		FALSE	high		FALSE	EG000
NCT00386100	usual_care	Thiazolidinedione		EG001	JF	0	0	334	0	0	344	rosiglitazone	Thiazolidinedione		FALSE	high		FALSE	EG000
NCT00386100	usual_care	Thiazolidinedione		EG001	JF_arthro	0	0	334	0	0	344	rosiglitazone	Thiazolidinedione		FALSE	high		FALSE	EG000
NCT00386100	usual_care	Thiazolidinedione		EG001	JF_oa	0	0	334	0	0	344	rosiglitazone	Thiazolidinedione		FALSE	high		FALSE	EG000
NCT00386100	usual_care	Thiazolidinedione		EG001	JF_rpoa	0	0	334	0	0	344	rosiglitazone	Thiazolidinedione		FALSE	high		FALSE	EG000
NCT00386100	usual_care	Thiazolidinedione		EG001	M_dka	0	0	334	0	0	344	rosiglitazone	Thiazolidinedione		FALSE	high		FALSE	EG000
NCT00386100	usual_care	Thiazolidinedione		EG001	M_gallbladder	1	1	334	0	0	344	rosiglitazone	Thiazolidinedione		FALSE	high		FALSE	EG000
NCT00386100	usual_care	Thiazolidinedione		EG001	M_hf	0	0	334	1	1	344	rosiglitazone	Thiazolidinedione		FALSE	high		FALSE	EG000
NCT00386100	usual_care	Thiazolidinedione		EG001	M_ich	0	0	334	0	0	344	rosiglitazone	Thiazolidinedione		FALSE	high		FALSE	EG000
NCT00386100	usual_care	Thiazolidinedione		EG001	NCO_cataract	0	0	334	0	0	344	rosiglitazone	Thiazolidinedione		FALSE	high		FALSE	EG000
NCT00386100	usual_care	Thiazolidinedione		EG001	NCO_hernia	1	1	334	0	0	344	rosiglitazone	Thiazolidinedione		FALSE	high		FALSE	EG000
NCT00386100	usual_care	Thiazolidinedione		EG001	NGF_composite	0	0	334	0	0	344	rosiglitazone	Thiazolidinedione		FALSE	high		FALSE	EG000
NCT00386100	usual_care	Thiazolidinedione		EG001	S1_spine	0	0	334	0	0	344	rosiglitazone	Thiazolidinedione		FALSE	high		FALSE	EG000
NCT00386100	usual_care	Thiazolidinedione		EG001	S2_gout	0	0	334	0	0	344	rosiglitazone	Thiazolidinedione		FALSE	high		FALSE	EG000
NCT00386100	usual_care	Thiazolidinedione		EG001	S3_osteonecrosis	0	0	334	0	0	344	rosiglitazone	Thiazolidinedione		FALSE	high		FALSE	EG000
NCT00389207	head_to_head	ATC J05AG: Non-nucleoside reverse transcriptase inhibitors	ATC J05AE: Protease inhibitors	EG000|EG001	DEATH			193			376	nevirapine	J05AG:Non-nucleoside reverse transcriptase inhibitors;J05AR:Antivirals for treatment of HIV infections, combinations	atazanavir + ritonavir	FALSE	high	148	FALSE	EG002
NCT00389207	head_to_head	ATC J05AG: Non-nucleoside reverse transcriptase inhibitors	ATC J05AE: Protease inhibitors	EG000|EG001	JF	0	0	193	0	0	376	nevirapine	J05AG:Non-nucleoside reverse transcriptase inhibitors;J05AR:Antivirals for treatment of HIV infections, combinations	atazanavir + ritonavir	FALSE	high	148	FALSE	EG002
NCT00389207	head_to_head	ATC J05AG: Non-nucleoside reverse transcriptase inhibitors	ATC J05AE: Protease inhibitors	EG000|EG001	JF_arthro	0	0	193	0	0	376	nevirapine	J05AG:Non-nucleoside reverse transcriptase inhibitors;J05AR:Antivirals for treatment of HIV infections, combinations	atazanavir + ritonavir	FALSE	high	148	FALSE	EG002
NCT00389207	head_to_head	ATC J05AG: Non-nucleoside reverse transcriptase inhibitors	ATC J05AE: Protease inhibitors	EG000|EG001	JF_oa	0	0	193	0	0	376	nevirapine	J05AG:Non-nucleoside reverse transcriptase inhibitors;J05AR:Antivirals for treatment of HIV infections, combinations	atazanavir + ritonavir	FALSE	high	148	FALSE	EG002
NCT00389207	head_to_head	ATC J05AG: Non-nucleoside reverse transcriptase inhibitors	ATC J05AE: Protease inhibitors	EG000|EG001	JF_rpoa	0	0	193	0	0	376	nevirapine	J05AG:Non-nucleoside reverse transcriptase inhibitors;J05AR:Antivirals for treatment of HIV infections, combinations	atazanavir + ritonavir	FALSE	high	148	FALSE	EG002
NCT00389207	head_to_head	ATC J05AG: Non-nucleoside reverse transcriptase inhibitors	ATC J05AE: Protease inhibitors	EG000|EG001	M_dka	0	0	193	0	0	376	nevirapine	J05AG:Non-nucleoside reverse transcriptase inhibitors;J05AR:Antivirals for treatment of HIV infections, combinations	atazanavir + ritonavir	FALSE	high	148	FALSE	EG002
NCT00389207	head_to_head	ATC J05AG: Non-nucleoside reverse transcriptase inhibitors	ATC J05AE: Protease inhibitors	EG000|EG001	M_gallbladder	1	1	193	4	4	376	nevirapine	J05AG:Non-nucleoside reverse transcriptase inhibitors;J05AR:Antivirals for treatment of HIV infections, combinations	atazanavir + ritonavir	FALSE	high	148	FALSE	EG002
NCT00389207	head_to_head	ATC J05AG: Non-nucleoside reverse transcriptase inhibitors	ATC J05AE: Protease inhibitors	EG000|EG001	M_hf	1	1	193	0	0	376	nevirapine	J05AG:Non-nucleoside reverse transcriptase inhibitors;J05AR:Antivirals for treatment of HIV infections, combinations	atazanavir + ritonavir	FALSE	high	148	FALSE	EG002
NCT00389207	head_to_head	ATC J05AG: Non-nucleoside reverse transcriptase inhibitors	ATC J05AE: Protease inhibitors	EG000|EG001	M_ich	0	0	193	1	1	376	nevirapine	J05AG:Non-nucleoside reverse transcriptase inhibitors;J05AR:Antivirals for treatment of HIV infections, combinations	atazanavir + ritonavir	FALSE	high	148	FALSE	EG002
NCT00389207	head_to_head	ATC J05AG: Non-nucleoside reverse transcriptase inhibitors	ATC J05AE: Protease inhibitors	EG000|EG001	NCO_cataract	0	0	193	0	0	376	nevirapine	J05AG:Non-nucleoside reverse transcriptase inhibitors;J05AR:Antivirals for treatment of HIV infections, combinations	atazanavir + ritonavir	FALSE	high	148	FALSE	EG002
NCT00389207	head_to_head	ATC J05AG: Non-nucleoside reverse transcriptase inhibitors	ATC J05AE: Protease inhibitors	EG000|EG001	NCO_hernia	0	0	193	1	1	376	nevirapine	J05AG:Non-nucleoside reverse transcriptase inhibitors;J05AR:Antivirals for treatment of HIV infections, combinations	atazanavir + ritonavir	FALSE	high	148	FALSE	EG002
NCT00389207	head_to_head	ATC J05AG: Non-nucleoside reverse transcriptase inhibitors	ATC J05AE: Protease inhibitors	EG000|EG001	NGF_composite	0	0	193	0	0	376	nevirapine	J05AG:Non-nucleoside reverse transcriptase inhibitors;J05AR:Antivirals for treatment of HIV infections, combinations	atazanavir + ritonavir	FALSE	high	148	FALSE	EG002
NCT00389207	head_to_head	ATC J05AG: Non-nucleoside reverse transcriptase inhibitors	ATC J05AE: Protease inhibitors	EG000|EG001	S1_spine	0	0	193	0	0	376	nevirapine	J05AG:Non-nucleoside reverse transcriptase inhibitors;J05AR:Antivirals for treatment of HIV infections, combinations	atazanavir + ritonavir	FALSE	high	148	FALSE	EG002
NCT00389207	head_to_head	ATC J05AG: Non-nucleoside reverse transcriptase inhibitors	ATC J05AE: Protease inhibitors	EG000|EG001	S2_gout	0	0	193	0	0	376	nevirapine	J05AG:Non-nucleoside reverse transcriptase inhibitors;J05AR:Antivirals for treatment of HIV infections, combinations	atazanavir + ritonavir	FALSE	high	148	FALSE	EG002
NCT00389207	head_to_head	ATC J05AG: Non-nucleoside reverse transcriptase inhibitors	ATC J05AE: Protease inhibitors	EG000|EG001	S3_osteonecrosis	0	0	193	0	0	376	nevirapine	J05AG:Non-nucleoside reverse transcriptase inhibitors;J05AR:Antivirals for treatment of HIV infections, combinations	atazanavir + ritonavir	FALSE	high	148	FALSE	EG002
NCT00391443	placebo	ATC C02KX: Antihypertensives for pulmonary arterial hypertension		EG001	DEATH			209			406	bosentan	C02KX:Antihypertensives for pulmonary arterial hypertension		FALSE	high		FALSE	EG000
NCT00391443	placebo	ATC C02KX: Antihypertensives for pulmonary arterial hypertension		EG001	JF	1	1	209	2	2	406	bosentan	C02KX:Antihypertensives for pulmonary arterial hypertension		FALSE	high		FALSE	EG000
NCT00391443	placebo	ATC C02KX: Antihypertensives for pulmonary arterial hypertension		EG001	JF_arthro	0	0	209	0	0	406	bosentan	C02KX:Antihypertensives for pulmonary arterial hypertension		FALSE	high		FALSE	EG000
NCT00391443	placebo	ATC C02KX: Antihypertensives for pulmonary arterial hypertension		EG001	JF_oa	1	1	209	2	2	406	bosentan	C02KX:Antihypertensives for pulmonary arterial hypertension		FALSE	high		FALSE	EG000
NCT00391443	placebo	ATC C02KX: Antihypertensives for pulmonary arterial hypertension		EG001	JF_rpoa	0	0	209	0	0	406	bosentan	C02KX:Antihypertensives for pulmonary arterial hypertension		FALSE	high		FALSE	EG000
NCT00391443	placebo	ATC C02KX: Antihypertensives for pulmonary arterial hypertension		EG001	M_dka	0	0	209	0	0	406	bosentan	C02KX:Antihypertensives for pulmonary arterial hypertension		FALSE	high		FALSE	EG000
NCT00391443	placebo	ATC C02KX: Antihypertensives for pulmonary arterial hypertension		EG001	M_gallbladder	3	2	209	2	1	406	bosentan	C02KX:Antihypertensives for pulmonary arterial hypertension		FALSE	high		FALSE	EG000
NCT00391443	placebo	ATC C02KX: Antihypertensives for pulmonary arterial hypertension		EG001	M_hf	4	3	209	1	1	406	bosentan	C02KX:Antihypertensives for pulmonary arterial hypertension		FALSE	high		FALSE	EG000
NCT00391443	placebo	ATC C02KX: Antihypertensives for pulmonary arterial hypertension		EG001	M_ich	1	1	209	1	1	406	bosentan	C02KX:Antihypertensives for pulmonary arterial hypertension		FALSE	high		FALSE	EG000
NCT00391443	placebo	ATC C02KX: Antihypertensives for pulmonary arterial hypertension		EG001	NCO_cataract	0	0	209	0	0	406	bosentan	C02KX:Antihypertensives for pulmonary arterial hypertension		FALSE	high		FALSE	EG000
NCT00391443	placebo	ATC C02KX: Antihypertensives for pulmonary arterial hypertension		EG001	NCO_hernia	1	1	209	0	0	406	bosentan	C02KX:Antihypertensives for pulmonary arterial hypertension		FALSE	high		FALSE	EG000
NCT00391443	placebo	ATC C02KX: Antihypertensives for pulmonary arterial hypertension		EG001	NGF_composite	1	1	209	2	2	406	bosentan	C02KX:Antihypertensives for pulmonary arterial hypertension		FALSE	high		FALSE	EG000
NCT00391443	placebo	ATC C02KX: Antihypertensives for pulmonary arterial hypertension		EG001	S1_spine	1	1	209	0	0	406	bosentan	C02KX:Antihypertensives for pulmonary arterial hypertension		FALSE	high		FALSE	EG000
NCT00391443	placebo	ATC C02KX: Antihypertensives for pulmonary arterial hypertension		EG001	S2_gout	0	0	209	0	0	406	bosentan	C02KX:Antihypertensives for pulmonary arterial hypertension		FALSE	high		FALSE	EG000
NCT00391443	placebo	ATC C02KX: Antihypertensives for pulmonary arterial hypertension		EG001	S3_osteonecrosis	0	0	209	0	0	406	bosentan	C02KX:Antihypertensives for pulmonary arterial hypertension		FALSE	high		FALSE	EG000
NCT00393458	head_to_head	ATC R03AC: Selective beta-2-adrenoreceptor agonists	ATC R03AC: Selective beta-2-adrenoreceptor agonists	EG000|EG001	DEATH			434			862	indacaterol	R03AC:Selective beta-2-adrenoreceptor agonists	formoterol	FALSE	high		FALSE	EG002
NCT00393458	head_to_head	ATC R03AC: Selective beta-2-adrenoreceptor agonists	ATC R03AC: Selective beta-2-adrenoreceptor agonists	EG000|EG001	JF	1	1	434	1	1	862	indacaterol	R03AC:Selective beta-2-adrenoreceptor agonists	formoterol	FALSE	high		FALSE	EG002
NCT00393458	head_to_head	ATC R03AC: Selective beta-2-adrenoreceptor agonists	ATC R03AC: Selective beta-2-adrenoreceptor agonists	EG000|EG001	JF_arthro	0	0	434	0	0	862	indacaterol	R03AC:Selective beta-2-adrenoreceptor agonists	formoterol	FALSE	high		FALSE	EG002
NCT00393458	head_to_head	ATC R03AC: Selective beta-2-adrenoreceptor agonists	ATC R03AC: Selective beta-2-adrenoreceptor agonists	EG000|EG001	JF_oa	1	1	434	1	1	862	indacaterol	R03AC:Selective beta-2-adrenoreceptor agonists	formoterol	FALSE	high		FALSE	EG002
NCT00393458	head_to_head	ATC R03AC: Selective beta-2-adrenoreceptor agonists	ATC R03AC: Selective beta-2-adrenoreceptor agonists	EG000|EG001	JF_rpoa	0	0	434	0	0	862	indacaterol	R03AC:Selective beta-2-adrenoreceptor agonists	formoterol	FALSE	high		FALSE	EG002
NCT00393458	head_to_head	ATC R03AC: Selective beta-2-adrenoreceptor agonists	ATC R03AC: Selective beta-2-adrenoreceptor agonists	EG000|EG001	M_dka	0	0	434	0	0	862	indacaterol	R03AC:Selective beta-2-adrenoreceptor agonists	formoterol	FALSE	high		FALSE	EG002
NCT00393458	head_to_head	ATC R03AC: Selective beta-2-adrenoreceptor agonists	ATC R03AC: Selective beta-2-adrenoreceptor agonists	EG000|EG001	M_gallbladder	1	1	434	2	1	862	indacaterol	R03AC:Selective beta-2-adrenoreceptor agonists	formoterol	FALSE	high		FALSE	EG002
NCT00393458	head_to_head	ATC R03AC: Selective beta-2-adrenoreceptor agonists	ATC R03AC: Selective beta-2-adrenoreceptor agonists	EG000|EG001	M_hf	1	1	434	4	3	862	indacaterol	R03AC:Selective beta-2-adrenoreceptor agonists	formoterol	FALSE	high		FALSE	EG002
NCT00393458	head_to_head	ATC R03AC: Selective beta-2-adrenoreceptor agonists	ATC R03AC: Selective beta-2-adrenoreceptor agonists	EG000|EG001	M_ich	0	0	434	0	0	862	indacaterol	R03AC:Selective beta-2-adrenoreceptor agonists	formoterol	FALSE	high		FALSE	EG002
NCT00393458	head_to_head	ATC R03AC: Selective beta-2-adrenoreceptor agonists	ATC R03AC: Selective beta-2-adrenoreceptor agonists	EG000|EG001	NCO_cataract	2	2	434	2	2	862	indacaterol	R03AC:Selective beta-2-adrenoreceptor agonists	formoterol	FALSE	high		FALSE	EG002
NCT00393458	head_to_head	ATC R03AC: Selective beta-2-adrenoreceptor agonists	ATC R03AC: Selective beta-2-adrenoreceptor agonists	EG000|EG001	NCO_hernia	0	0	434	1	1	862	indacaterol	R03AC:Selective beta-2-adrenoreceptor agonists	formoterol	FALSE	high		FALSE	EG002
NCT00393458	head_to_head	ATC R03AC: Selective beta-2-adrenoreceptor agonists	ATC R03AC: Selective beta-2-adrenoreceptor agonists	EG000|EG001	NGF_composite	1	1	434	1	1	862	indacaterol	R03AC:Selective beta-2-adrenoreceptor agonists	formoterol	FALSE	high		FALSE	EG002
NCT00393458	head_to_head	ATC R03AC: Selective beta-2-adrenoreceptor agonists	ATC R03AC: Selective beta-2-adrenoreceptor agonists	EG000|EG001	S1_spine	0	0	434	1	1	862	indacaterol	R03AC:Selective beta-2-adrenoreceptor agonists	formoterol	FALSE	high		FALSE	EG002
NCT00393458	head_to_head	ATC R03AC: Selective beta-2-adrenoreceptor agonists	ATC R03AC: Selective beta-2-adrenoreceptor agonists	EG000|EG001	S2_gout	0	0	434	0	0	862	indacaterol	R03AC:Selective beta-2-adrenoreceptor agonists	formoterol	FALSE	high		FALSE	EG002
NCT00393458	head_to_head	ATC R03AC: Selective beta-2-adrenoreceptor agonists	ATC R03AC: Selective beta-2-adrenoreceptor agonists	EG000|EG001	S3_osteonecrosis	0	0	434	0	0	862	indacaterol	R03AC:Selective beta-2-adrenoreceptor agonists	formoterol	FALSE	high		FALSE	EG002
NCT00393458	placebo	ATC R03AC: Selective beta-2-adrenoreceptor agonists		EG000|EG001|EG002	DEATH			432			1296	formoterol / indacaterol	R03AC:Selective beta-2-adrenoreceptor agonists		FALSE	high		FALSE	EG003
NCT00393458	placebo	ATC R03AC: Selective beta-2-adrenoreceptor agonists		EG000|EG001|EG002	JF	1	1	432	2	2	1296	formoterol / indacaterol	R03AC:Selective beta-2-adrenoreceptor agonists		FALSE	high		FALSE	EG003
NCT00393458	placebo	ATC R03AC: Selective beta-2-adrenoreceptor agonists		EG000|EG001|EG002	JF_arthro	0	0	432	0	0	1296	formoterol / indacaterol	R03AC:Selective beta-2-adrenoreceptor agonists		FALSE	high		FALSE	EG003
NCT00393458	placebo	ATC R03AC: Selective beta-2-adrenoreceptor agonists		EG000|EG001|EG002	JF_oa	1	1	432	2	2	1296	formoterol / indacaterol	R03AC:Selective beta-2-adrenoreceptor agonists		FALSE	high		FALSE	EG003
NCT00393458	placebo	ATC R03AC: Selective beta-2-adrenoreceptor agonists		EG000|EG001|EG002	JF_rpoa	0	0	432	0	0	1296	formoterol / indacaterol	R03AC:Selective beta-2-adrenoreceptor agonists		FALSE	high		FALSE	EG003
NCT00393458	placebo	ATC R03AC: Selective beta-2-adrenoreceptor agonists		EG000|EG001|EG002	M_dka	0	0	432	0	0	1296	formoterol / indacaterol	R03AC:Selective beta-2-adrenoreceptor agonists		FALSE	high		FALSE	EG003
NCT00393458	placebo	ATC R03AC: Selective beta-2-adrenoreceptor agonists		EG000|EG001|EG002	M_gallbladder	3	2	432	3	2	1296	formoterol / indacaterol	R03AC:Selective beta-2-adrenoreceptor agonists		FALSE	high		FALSE	EG003
NCT00393458	placebo	ATC R03AC: Selective beta-2-adrenoreceptor agonists		EG000|EG001|EG002	M_hf	1	1	432	5	4	1296	formoterol / indacaterol	R03AC:Selective beta-2-adrenoreceptor agonists		FALSE	high		FALSE	EG003
NCT00393458	placebo	ATC R03AC: Selective beta-2-adrenoreceptor agonists		EG000|EG001|EG002	M_ich	0	0	432	0	0	1296	formoterol / indacaterol	R03AC:Selective beta-2-adrenoreceptor agonists		FALSE	high		FALSE	EG003
NCT00393458	placebo	ATC R03AC: Selective beta-2-adrenoreceptor agonists		EG000|EG001|EG002	NCO_cataract	1	1	432	4	4	1296	formoterol / indacaterol	R03AC:Selective beta-2-adrenoreceptor agonists		FALSE	high		FALSE	EG003
NCT00393458	placebo	ATC R03AC: Selective beta-2-adrenoreceptor agonists		EG000|EG001|EG002	NCO_hernia	2	2	432	1	1	1296	formoterol / indacaterol	R03AC:Selective beta-2-adrenoreceptor agonists		FALSE	high		FALSE	EG003
NCT00393458	placebo	ATC R03AC: Selective beta-2-adrenoreceptor agonists		EG000|EG001|EG002	NGF_composite	1	1	432	2	2	1296	formoterol / indacaterol	R03AC:Selective beta-2-adrenoreceptor agonists		FALSE	high		FALSE	EG003
NCT00393458	placebo	ATC R03AC: Selective beta-2-adrenoreceptor agonists		EG000|EG001|EG002	S1_spine	0	0	432	1	1	1296	formoterol / indacaterol	R03AC:Selective beta-2-adrenoreceptor agonists		FALSE	high		FALSE	EG003
NCT00393458	placebo	ATC R03AC: Selective beta-2-adrenoreceptor agonists		EG000|EG001|EG002	S2_gout	0	0	432	0	0	1296	formoterol / indacaterol	R03AC:Selective beta-2-adrenoreceptor agonists		FALSE	high		FALSE	EG003
NCT00393458	placebo	ATC R03AC: Selective beta-2-adrenoreceptor agonists		EG000|EG001|EG002	S3_osteonecrosis	0	0	432	0	0	1296	formoterol / indacaterol	R03AC:Selective beta-2-adrenoreceptor agonists		FALSE	high		FALSE	EG003
NCT00395135	placebo	ATC A08AA: Centrally acting antiobesity products		EG000	DEATH			1584			1593	lorcaserin	A08AA:Centrally acting antiobesity products		FALSE	high	104.36	FALSE	EG001
NCT00395135	placebo	ATC A08AA: Centrally acting antiobesity products		EG000	JF	3	3	1584	1	1	1593	lorcaserin	A08AA:Centrally acting antiobesity products		FALSE	high	104.36	FALSE	EG001
NCT00395135	placebo	ATC A08AA: Centrally acting antiobesity products		EG000	JF_arthro	0	0	1584	0	0	1593	lorcaserin	A08AA:Centrally acting antiobesity products		FALSE	high	104.36	FALSE	EG001
NCT00395135	placebo	ATC A08AA: Centrally acting antiobesity products		EG000	JF_oa	3	3	1584	1	1	1593	lorcaserin	A08AA:Centrally acting antiobesity products		FALSE	high	104.36	FALSE	EG001
NCT00395135	placebo	ATC A08AA: Centrally acting antiobesity products		EG000	JF_rpoa	0	0	1584	0	0	1593	lorcaserin	A08AA:Centrally acting antiobesity products		FALSE	high	104.36	FALSE	EG001
NCT00395135	placebo	ATC A08AA: Centrally acting antiobesity products		EG000	M_dka	0	0	1584	0	0	1593	lorcaserin	A08AA:Centrally acting antiobesity products		FALSE	high	104.36	FALSE	EG001
NCT00395135	placebo	ATC A08AA: Centrally acting antiobesity products		EG000	M_gallbladder	3	2	1584	4	2	1593	lorcaserin	A08AA:Centrally acting antiobesity products		FALSE	high	104.36	FALSE	EG001
NCT00395135	placebo	ATC A08AA: Centrally acting antiobesity products		EG000	M_hf	0	0	1584	0	0	1593	lorcaserin	A08AA:Centrally acting antiobesity products		FALSE	high	104.36	FALSE	EG001
NCT00395135	placebo	ATC A08AA: Centrally acting antiobesity products		EG000	M_ich	0	0	1584	2	1	1593	lorcaserin	A08AA:Centrally acting antiobesity products		FALSE	high	104.36	FALSE	EG001
NCT00395135	placebo	ATC A08AA: Centrally acting antiobesity products		EG000	NCO_cataract	0	0	1584	0	0	1593	lorcaserin	A08AA:Centrally acting antiobesity products		FALSE	high	104.36	FALSE	EG001
NCT00395135	placebo	ATC A08AA: Centrally acting antiobesity products		EG000	NCO_hernia	0	0	1584	0	0	1593	lorcaserin	A08AA:Centrally acting antiobesity products		FALSE	high	104.36	FALSE	EG001
NCT00395135	placebo	ATC A08AA: Centrally acting antiobesity products		EG000	NGF_composite	3	3	1584	1	1	1593	lorcaserin	A08AA:Centrally acting antiobesity products		FALSE	high	104.36	FALSE	EG001
NCT00395135	placebo	ATC A08AA: Centrally acting antiobesity products		EG000	S1_spine	0	0	1584	1	1	1593	lorcaserin	A08AA:Centrally acting antiobesity products		FALSE	high	104.36	FALSE	EG001
NCT00395135	placebo	ATC A08AA: Centrally acting antiobesity products		EG000	S2_gout	0	0	1584	0	0	1593	lorcaserin	A08AA:Centrally acting antiobesity products		FALSE	high	104.36	FALSE	EG001
NCT00395135	placebo	ATC A08AA: Centrally acting antiobesity products		EG000	S3_osteonecrosis	0	0	1584	0	0	1593	lorcaserin	A08AA:Centrally acting antiobesity products		FALSE	high	104.36	FALSE	EG001
NCT00395343	placebo	DPP-4i		EG000	DEATH			319			322	sitagliptin	DPP-4i		FALSE	high		FALSE	EG001
NCT00395343	placebo	DPP-4i		EG000	JF	0	0	319	0	0	322	sitagliptin	DPP-4i		FALSE	high		FALSE	EG001
NCT00395343	placebo	DPP-4i		EG000	JF_arthro	0	0	319	0	0	322	sitagliptin	DPP-4i		FALSE	high		FALSE	EG001
NCT00395343	placebo	DPP-4i		EG000	JF_oa	0	0	319	0	0	322	sitagliptin	DPP-4i		FALSE	high		FALSE	EG001
NCT00395343	placebo	DPP-4i		EG000	JF_rpoa	0	0	319	0	0	322	sitagliptin	DPP-4i		FALSE	high		FALSE	EG001
NCT00395343	placebo	DPP-4i		EG000	M_dka	0	0	319	0	0	322	sitagliptin	DPP-4i		FALSE	high		FALSE	EG001
NCT00395343	placebo	DPP-4i		EG000	M_gallbladder	1	1	319	1	1	322	sitagliptin	DPP-4i		FALSE	high		FALSE	EG001
NCT00395343	placebo	DPP-4i		EG000	M_hf	2	2	319	0	0	322	sitagliptin	DPP-4i		FALSE	high		FALSE	EG001
NCT00395343	placebo	DPP-4i		EG000	M_ich	0	0	319	0	0	322	sitagliptin	DPP-4i		FALSE	high		FALSE	EG001
NCT00395343	placebo	DPP-4i		EG000	NCO_cataract	0	0	319	0	0	322	sitagliptin	DPP-4i		FALSE	high		FALSE	EG001
NCT00395343	placebo	DPP-4i		EG000	NCO_hernia	1	1	319	0	0	322	sitagliptin	DPP-4i		FALSE	high		FALSE	EG001
NCT00395343	placebo	DPP-4i		EG000	NGF_composite	0	0	319	0	0	322	sitagliptin	DPP-4i		FALSE	high		FALSE	EG001
NCT00395343	placebo	DPP-4i		EG000	S1_spine	0	0	319	0	0	322	sitagliptin	DPP-4i		FALSE	high		FALSE	EG001
NCT00395343	placebo	DPP-4i		EG000	S2_gout	0	0	319	0	0	322	sitagliptin	DPP-4i		FALSE	high		FALSE	EG001
NCT00395343	placebo	DPP-4i		EG000	S3_osteonecrosis	0	0	319	0	0	322	sitagliptin	DPP-4i		FALSE	high		FALSE	EG001
NCT00399035	placebo	Unmapped: cediranib		EG000|EG001	DEATH			358			714	cediranib			FALSE	high		FALSE	EG002
NCT00399035	placebo	Unmapped: cediranib		EG000|EG001	JF	0	0	358	1	1	714	cediranib			FALSE	high		FALSE	EG002
NCT00399035	placebo	Unmapped: cediranib		EG000|EG001	JF_arthro	0	0	358	0	0	714	cediranib			FALSE	high		FALSE	EG002
NCT00399035	placebo	Unmapped: cediranib		EG000|EG001	JF_oa	0	0	358	1	1	714	cediranib			FALSE	high		FALSE	EG002
NCT00399035	placebo	Unmapped: cediranib		EG000|EG001	JF_rpoa	0	0	358	0	0	714	cediranib			FALSE	high		FALSE	EG002
NCT00399035	placebo	Unmapped: cediranib		EG000|EG001	M_dka	0	0	358	0	0	714	cediranib			FALSE	high		FALSE	EG002
NCT00399035	placebo	Unmapped: cediranib		EG000|EG001	M_gallbladder	0	0	358	5	2	714	cediranib			FALSE	high		FALSE	EG002
NCT00399035	placebo	Unmapped: cediranib		EG000|EG001	M_hf	1	1	358	2	2	714	cediranib			FALSE	high		FALSE	EG002
NCT00399035	placebo	Unmapped: cediranib		EG000|EG001	M_ich	0	0	358	5	3	714	cediranib			FALSE	high		FALSE	EG002
NCT00399035	placebo	Unmapped: cediranib		EG000|EG001	NCO_cataract	0	0	358	0	0	714	cediranib			FALSE	high		FALSE	EG002
NCT00399035	placebo	Unmapped: cediranib		EG000|EG001	NCO_hernia	1	1	358	0	0	714	cediranib			FALSE	high		FALSE	EG002
NCT00399035	placebo	Unmapped: cediranib		EG000|EG001	NGF_composite	0	0	358	1	1	714	cediranib			FALSE	high		FALSE	EG002
NCT00399035	placebo	Unmapped: cediranib		EG000|EG001	S1_spine	0	0	358	0	0	714	cediranib			FALSE	high		FALSE	EG002
NCT00399035	placebo	Unmapped: cediranib		EG000|EG001	S2_gout	0	0	358	0	0	714	cediranib			FALSE	high		FALSE	EG002
NCT00399035	placebo	Unmapped: cediranib		EG000|EG001	S3_osteonecrosis	0	0	358	0	0	714	cediranib			FALSE	high		FALSE	EG002
NCT00402363	placebo	Omega-3		EG001	DEATH			331			332	omega-3-acid ethyl esters	Omega-3		FALSE	high	24	FALSE	EG000
NCT00402363	placebo	Omega-3		EG001	JF	0	0	331	1	1	332	omega-3-acid ethyl esters	Omega-3		FALSE	high	24	FALSE	EG000
NCT00402363	placebo	Omega-3		EG001	JF_arthro	0	0	331	0	0	332	omega-3-acid ethyl esters	Omega-3		FALSE	high	24	FALSE	EG000
NCT00402363	placebo	Omega-3		EG001	JF_oa	0	0	331	1	1	332	omega-3-acid ethyl esters	Omega-3		FALSE	high	24	FALSE	EG000
NCT00402363	placebo	Omega-3		EG001	JF_rpoa	0	0	331	0	0	332	omega-3-acid ethyl esters	Omega-3		FALSE	high	24	FALSE	EG000
NCT00402363	placebo	Omega-3		EG001	M_dka	0	0	331	0	0	332	omega-3-acid ethyl esters	Omega-3		FALSE	high	24	FALSE	EG000
NCT00402363	placebo	Omega-3		EG001	M_gallbladder	1	1	331	0	0	332	omega-3-acid ethyl esters	Omega-3		FALSE	high	24	FALSE	EG000
NCT00402363	placebo	Omega-3		EG001	M_hf	2	2	331	1	1	332	omega-3-acid ethyl esters	Omega-3		FALSE	high	24	FALSE	EG000
NCT00402363	placebo	Omega-3		EG001	M_ich	0	0	331	0	0	332	omega-3-acid ethyl esters	Omega-3		FALSE	high	24	FALSE	EG000
NCT00402363	placebo	Omega-3		EG001	NCO_cataract	0	0	331	0	0	332	omega-3-acid ethyl esters	Omega-3		FALSE	high	24	FALSE	EG000
NCT00402363	placebo	Omega-3		EG001	NCO_hernia	0	0	331	0	0	332	omega-3-acid ethyl esters	Omega-3		FALSE	high	24	FALSE	EG000
NCT00402363	placebo	Omega-3		EG001	NGF_composite	0	0	331	1	1	332	omega-3-acid ethyl esters	Omega-3		FALSE	high	24	FALSE	EG000
NCT00402363	placebo	Omega-3		EG001	S1_spine	0	0	331	0	0	332	omega-3-acid ethyl esters	Omega-3		FALSE	high	24	FALSE	EG000
NCT00402363	placebo	Omega-3		EG001	S2_gout	0	0	331	0	0	332	omega-3-acid ethyl esters	Omega-3		FALSE	high	24	FALSE	EG000
NCT00402363	placebo	Omega-3		EG001	S3_osteonecrosis	0	0	331	0	0	332	omega-3-acid ethyl esters	Omega-3		FALSE	high	24	FALSE	EG000
NCT00402597	placebo	DOAC		EG001|EG002|EG003|EG004	DEATH			1153			2309	rivaroxaban	DOAC		FALSE	high		FALSE	EG000
NCT00402597	placebo	DOAC		EG001|EG002|EG003|EG004	JF	1	1	1153	0	0	2309	rivaroxaban	DOAC		FALSE	high		FALSE	EG000
NCT00402597	placebo	DOAC		EG001|EG002|EG003|EG004	JF_arthro	0	0	1153	0	0	2309	rivaroxaban	DOAC		FALSE	high		FALSE	EG000
NCT00402597	placebo	DOAC		EG001|EG002|EG003|EG004	JF_oa	1	1	1153	0	0	2309	rivaroxaban	DOAC		FALSE	high		FALSE	EG000
NCT00402597	placebo	DOAC		EG001|EG002|EG003|EG004	JF_rpoa	0	0	1153	0	0	2309	rivaroxaban	DOAC		FALSE	high		FALSE	EG000
NCT00402597	placebo	DOAC		EG001|EG002|EG003|EG004	M_dka	0	0	1153	0	0	2309	rivaroxaban	DOAC		FALSE	high		FALSE	EG000
NCT00402597	placebo	DOAC		EG001|EG002|EG003|EG004	M_gallbladder	4	2	1153	6	5	2309	rivaroxaban	DOAC		FALSE	high		FALSE	EG000
NCT00402597	placebo	DOAC		EG001|EG002|EG003|EG004	M_hf	7	6	1153	19	13	2309	rivaroxaban	DOAC		FALSE	high		FALSE	EG000
NCT00402597	placebo	DOAC		EG001|EG002|EG003|EG004	M_ich	0	0	1153	6	3	2309	rivaroxaban	DOAC		FALSE	high		FALSE	EG000
NCT00402597	placebo	DOAC		EG001|EG002|EG003|EG004	NCO_cataract	0	0	1153	0	0	2309	rivaroxaban	DOAC		FALSE	high		FALSE	EG000
NCT00402597	placebo	DOAC		EG001|EG002|EG003|EG004	NCO_hernia	0	0	1153	1	1	2309	rivaroxaban	DOAC		FALSE	high		FALSE	EG000
NCT00402597	placebo	DOAC		EG001|EG002|EG003|EG004	NGF_composite	1	1	1153	0	0	2309	rivaroxaban	DOAC		FALSE	high		FALSE	EG000
NCT00402597	placebo	DOAC		EG001|EG002|EG003|EG004	S1_spine	0	0	1153	0	0	2309	rivaroxaban	DOAC		FALSE	high		FALSE	EG000
NCT00402597	placebo	DOAC		EG001|EG002|EG003|EG004	S2_gout	0	0	1153	0	0	2309	rivaroxaban	DOAC		FALSE	high		FALSE	EG000
NCT00402597	placebo	DOAC		EG001|EG002|EG003|EG004	S3_osteonecrosis	0	0	1153	0	0	2309	rivaroxaban	DOAC		FALSE	high		FALSE	EG000
NCT00403767	head_to_head	DOAC	Vitamin K antagonist	EG000	DEATH			7125			7111	rivaroxaban	DOAC	warfarin	FALSE	high		TRUE	EG001
NCT00403767	head_to_head	DOAC	Vitamin K antagonist	EG000	JF	50	48	7125	33	29	7111	rivaroxaban	DOAC	warfarin	FALSE	high		TRUE	EG001
NCT00403767	head_to_head	DOAC	Vitamin K antagonist	EG000	JF_arthro	2	1	7125	4	3	7111	rivaroxaban	DOAC	warfarin	FALSE	high		TRUE	EG001
NCT00403767	head_to_head	DOAC	Vitamin K antagonist	EG000	JF_oa	48	48	7125	29	29	7111	rivaroxaban	DOAC	warfarin	FALSE	high		TRUE	EG001
NCT00403767	head_to_head	DOAC	Vitamin K antagonist	EG000	JF_rpoa	0	0	7125	0	0	7111	rivaroxaban	DOAC	warfarin	FALSE	high		TRUE	EG001
NCT00403767	head_to_head	DOAC	Vitamin K antagonist	EG000	M_dka	2	2	7125	0	0	7111	rivaroxaban	DOAC	warfarin	FALSE	high		TRUE	EG001
NCT00403767	head_to_head	DOAC	Vitamin K antagonist	EG000	M_gallbladder	58	16	7125	76	23	7111	rivaroxaban	DOAC	warfarin	FALSE	high		TRUE	EG001
NCT00403767	head_to_head	DOAC	Vitamin K antagonist	EG000	M_hf	613	309	7125	547	283	7111	rivaroxaban	DOAC	warfarin	FALSE	high		TRUE	EG001
NCT00403767	head_to_head	DOAC	Vitamin K antagonist	EG000	M_ich	105	34	7125	69	16	7111	rivaroxaban	DOAC	warfarin	FALSE	high		TRUE	EG001
NCT00403767	head_to_head	DOAC	Vitamin K antagonist	EG000	NCO_cataract	33	31	7125	15	13	7111	rivaroxaban	DOAC	warfarin	FALSE	high		TRUE	EG001
NCT00403767	head_to_head	DOAC	Vitamin K antagonist	EG000	NCO_hernia	22	21	7125	35	29	7111	rivaroxaban	DOAC	warfarin	FALSE	high		TRUE	EG001
NCT00403767	head_to_head	DOAC	Vitamin K antagonist	EG000	NGF_composite	50	48	7125	33	29	7111	rivaroxaban	DOAC	warfarin	FALSE	high		TRUE	EG001
NCT00403767	head_to_head	DOAC	Vitamin K antagonist	EG000	S1_spine	15	5	7125	14	5	7111	rivaroxaban	DOAC	warfarin	FALSE	high		TRUE	EG001
NCT00403767	head_to_head	DOAC	Vitamin K antagonist	EG000	S2_gout	8	4	7125	9	6	7111	rivaroxaban	DOAC	warfarin	FALSE	high		TRUE	EG001
NCT00403767	head_to_head	DOAC	Vitamin K antagonist	EG000	S3_osteonecrosis	0	0	7125	0	0	7111	rivaroxaban	DOAC	warfarin	FALSE	high		TRUE	EG001
NCT00404352	placebo	ATC L03AB: Interferons		EG000|EG001	DEATH			171			344	interferon beta-1a	L03AB:Interferons		FALSE	high		FALSE	EG002
NCT00404352	placebo	ATC L03AB: Interferons		EG000|EG001	JF	0	0	171	0	0	344	interferon beta-1a	L03AB:Interferons		FALSE	high		FALSE	EG002
NCT00404352	placebo	ATC L03AB: Interferons		EG000|EG001	JF_arthro	0	0	171	0	0	344	interferon beta-1a	L03AB:Interferons		FALSE	high		FALSE	EG002
NCT00404352	placebo	ATC L03AB: Interferons		EG000|EG001	JF_oa	0	0	171	0	0	344	interferon beta-1a	L03AB:Interferons		FALSE	high		FALSE	EG002
NCT00404352	placebo	ATC L03AB: Interferons		EG000|EG001	JF_rpoa	0	0	171	0	0	344	interferon beta-1a	L03AB:Interferons		FALSE	high		FALSE	EG002
NCT00404352	placebo	ATC L03AB: Interferons		EG000|EG001	M_dka	0	0	171	0	0	344	interferon beta-1a	L03AB:Interferons		FALSE	high		FALSE	EG002
NCT00404352	placebo	ATC L03AB: Interferons		EG000|EG001	M_gallbladder	0	0	171	0	0	344	interferon beta-1a	L03AB:Interferons		FALSE	high		FALSE	EG002
NCT00404352	placebo	ATC L03AB: Interferons		EG000|EG001	M_hf	0	0	171	0	0	344	interferon beta-1a	L03AB:Interferons		FALSE	high		FALSE	EG002
NCT00404352	placebo	ATC L03AB: Interferons		EG000|EG001	M_ich	0	0	171	0	0	344	interferon beta-1a	L03AB:Interferons		FALSE	high		FALSE	EG002
NCT00404352	placebo	ATC L03AB: Interferons		EG000|EG001	NCO_cataract	0	0	171	0	0	344	interferon beta-1a	L03AB:Interferons		FALSE	high		FALSE	EG002
NCT00404352	placebo	ATC L03AB: Interferons		EG000|EG001	NCO_hernia	1	1	171	0	0	344	interferon beta-1a	L03AB:Interferons		FALSE	high		FALSE	EG002
NCT00404352	placebo	ATC L03AB: Interferons		EG000|EG001	NGF_composite	0	0	171	0	0	344	interferon beta-1a	L03AB:Interferons		FALSE	high		FALSE	EG002
NCT00404352	placebo	ATC L03AB: Interferons		EG000|EG001	S1_spine	0	0	171	0	0	344	interferon beta-1a	L03AB:Interferons		FALSE	high		FALSE	EG002
NCT00404352	placebo	ATC L03AB: Interferons		EG000|EG001	S2_gout	0	0	171	0	0	344	interferon beta-1a	L03AB:Interferons		FALSE	high		FALSE	EG002
NCT00404352	placebo	ATC L03AB: Interferons		EG000|EG001	S3_osteonecrosis	0	0	171	0	0	344	interferon beta-1a	L03AB:Interferons		FALSE	high		FALSE	EG002
NCT00404820	head_to_head	Bisphosphonate	Bisphosphonate	EG000	DEATH			194			408	zoledronic acid	Bisphosphonate	alendronate	FALSE	high		FALSE	EG001
NCT00404820	head_to_head	Bisphosphonate	Bisphosphonate	EG000	JF	0	0	194	2	2	408	zoledronic acid	Bisphosphonate	alendronate	FALSE	high		FALSE	EG001
NCT00404820	head_to_head	Bisphosphonate	Bisphosphonate	EG000	JF_arthro	0	0	194	0	0	408	zoledronic acid	Bisphosphonate	alendronate	FALSE	high		FALSE	EG001
NCT00404820	head_to_head	Bisphosphonate	Bisphosphonate	EG000	JF_oa	0	0	194	2	2	408	zoledronic acid	Bisphosphonate	alendronate	FALSE	high		FALSE	EG001
NCT00404820	head_to_head	Bisphosphonate	Bisphosphonate	EG000	JF_rpoa	0	0	194	0	0	408	zoledronic acid	Bisphosphonate	alendronate	FALSE	high		FALSE	EG001
NCT00404820	head_to_head	Bisphosphonate	Bisphosphonate	EG000	M_dka	0	0	194	0	0	408	zoledronic acid	Bisphosphonate	alendronate	FALSE	high		FALSE	EG001
NCT00404820	head_to_head	Bisphosphonate	Bisphosphonate	EG000	M_gallbladder	1	1	194	2	1	408	zoledronic acid	Bisphosphonate	alendronate	FALSE	high		FALSE	EG001
NCT00404820	head_to_head	Bisphosphonate	Bisphosphonate	EG000	M_hf	0	0	194	0	0	408	zoledronic acid	Bisphosphonate	alendronate	FALSE	high		FALSE	EG001
NCT00404820	head_to_head	Bisphosphonate	Bisphosphonate	EG000	M_ich	0	0	194	0	0	408	zoledronic acid	Bisphosphonate	alendronate	FALSE	high		FALSE	EG001
NCT00404820	head_to_head	Bisphosphonate	Bisphosphonate	EG000	NCO_cataract	0	0	194	0	0	408	zoledronic acid	Bisphosphonate	alendronate	FALSE	high		FALSE	EG001
NCT00404820	head_to_head	Bisphosphonate	Bisphosphonate	EG000	NCO_hernia	0	0	194	0	0	408	zoledronic acid	Bisphosphonate	alendronate	FALSE	high		FALSE	EG001
NCT00404820	head_to_head	Bisphosphonate	Bisphosphonate	EG000	NGF_composite	0	0	194	2	2	408	zoledronic acid	Bisphosphonate	alendronate	FALSE	high		FALSE	EG001
NCT00404820	head_to_head	Bisphosphonate	Bisphosphonate	EG000	S1_spine	2	1	194	2	1	408	zoledronic acid	Bisphosphonate	alendronate	FALSE	high		FALSE	EG001
NCT00404820	head_to_head	Bisphosphonate	Bisphosphonate	EG000	S2_gout	0	0	194	0	0	408	zoledronic acid	Bisphosphonate	alendronate	FALSE	high		FALSE	EG001
NCT00404820	head_to_head	Bisphosphonate	Bisphosphonate	EG000	S3_osteonecrosis	0	0	194	0	0	408	zoledronic acid	Bisphosphonate	alendronate	FALSE	high		FALSE	EG001
NCT00404924	placebo	ATC L01EX: Other protein kinase inhibitors		EG000	DEATH			303			619	vandetanib	L01EX:Other protein kinase inhibitors		FALSE	high		FALSE	EG001
NCT00404924	placebo	ATC L01EX: Other protein kinase inhibitors		EG000	JF	1	1	303	0	0	619	vandetanib	L01EX:Other protein kinase inhibitors		FALSE	high		FALSE	EG001
NCT00404924	placebo	ATC L01EX: Other protein kinase inhibitors		EG000	JF_arthro	0	0	303	0	0	619	vandetanib	L01EX:Other protein kinase inhibitors		FALSE	high		FALSE	EG001
NCT00404924	placebo	ATC L01EX: Other protein kinase inhibitors		EG000	JF_oa	1	1	303	0	0	619	vandetanib	L01EX:Other protein kinase inhibitors		FALSE	high		FALSE	EG001
NCT00404924	placebo	ATC L01EX: Other protein kinase inhibitors		EG000	JF_rpoa	0	0	303	0	0	619	vandetanib	L01EX:Other protein kinase inhibitors		FALSE	high		FALSE	EG001
NCT00404924	placebo	ATC L01EX: Other protein kinase inhibitors		EG000	M_dka	0	0	303	0	0	619	vandetanib	L01EX:Other protein kinase inhibitors		FALSE	high		FALSE	EG001
NCT00404924	placebo	ATC L01EX: Other protein kinase inhibitors		EG000	M_gallbladder	0	0	303	0	0	619	vandetanib	L01EX:Other protein kinase inhibitors		FALSE	high		FALSE	EG001
NCT00404924	placebo	ATC L01EX: Other protein kinase inhibitors		EG000	M_hf	0	0	303	2	2	619	vandetanib	L01EX:Other protein kinase inhibitors		FALSE	high		FALSE	EG001
NCT00404924	placebo	ATC L01EX: Other protein kinase inhibitors		EG000	M_ich	0	0	303	2	1	619	vandetanib	L01EX:Other protein kinase inhibitors		FALSE	high		FALSE	EG001
NCT00404924	placebo	ATC L01EX: Other protein kinase inhibitors		EG000	NCO_cataract	0	0	303	0	0	619	vandetanib	L01EX:Other protein kinase inhibitors		FALSE	high		FALSE	EG001
NCT00404924	placebo	ATC L01EX: Other protein kinase inhibitors		EG000	NCO_hernia	0	0	303	0	0	619	vandetanib	L01EX:Other protein kinase inhibitors		FALSE	high		FALSE	EG001
NCT00404924	placebo	ATC L01EX: Other protein kinase inhibitors		EG000	NGF_composite	1	1	303	0	0	619	vandetanib	L01EX:Other protein kinase inhibitors		FALSE	high		FALSE	EG001
NCT00404924	placebo	ATC L01EX: Other protein kinase inhibitors		EG000	S1_spine	0	0	303	0	0	619	vandetanib	L01EX:Other protein kinase inhibitors		FALSE	high		FALSE	EG001
NCT00404924	placebo	ATC L01EX: Other protein kinase inhibitors		EG000	S2_gout	0	0	303	0	0	619	vandetanib	L01EX:Other protein kinase inhibitors		FALSE	high		FALSE	EG001
NCT00404924	placebo	ATC L01EX: Other protein kinase inhibitors		EG000	S3_osteonecrosis	0	0	303	0	0	619	vandetanib	L01EX:Other protein kinase inhibitors		FALSE	high		FALSE	EG001
NCT00406419	placebo	ATC L04AG: Monoclonal antibodies		EG001|EG002	DEATH	5	5	318	10	10	688	ocrelizumab	L04AG:Monoclonal antibodies		TRUE	high	143.55	FALSE	EG000
NCT00406419	placebo	ATC L04AG: Monoclonal antibodies		EG001|EG002	JF	0	0	318	0	0	688	ocrelizumab	L04AG:Monoclonal antibodies		TRUE	high	143.55	FALSE	EG000
NCT00406419	placebo	ATC L04AG: Monoclonal antibodies		EG001|EG002	JF_arthro	0	0	318	0	0	688	ocrelizumab	L04AG:Monoclonal antibodies		TRUE	high	143.55	FALSE	EG000
NCT00406419	placebo	ATC L04AG: Monoclonal antibodies		EG001|EG002	JF_oa	0	0	318	0	0	688	ocrelizumab	L04AG:Monoclonal antibodies		TRUE	high	143.55	FALSE	EG000
NCT00406419	placebo	ATC L04AG: Monoclonal antibodies		EG001|EG002	JF_rpoa	0	0	318	0	0	688	ocrelizumab	L04AG:Monoclonal antibodies		TRUE	high	143.55	FALSE	EG000
NCT00406419	placebo	ATC L04AG: Monoclonal antibodies		EG001|EG002	M_dka	0	0	318	0	0	688	ocrelizumab	L04AG:Monoclonal antibodies		TRUE	high	143.55	FALSE	EG000
NCT00406419	placebo	ATC L04AG: Monoclonal antibodies		EG001|EG002	M_gallbladder	3	2	318	4	3	688	ocrelizumab	L04AG:Monoclonal antibodies		TRUE	high	143.55	FALSE	EG000
NCT00406419	placebo	ATC L04AG: Monoclonal antibodies		EG001|EG002	M_hf	1	1	318	1	1	688	ocrelizumab	L04AG:Monoclonal antibodies		TRUE	high	143.55	FALSE	EG000
NCT00406419	placebo	ATC L04AG: Monoclonal antibodies		EG001|EG002	M_ich	0	0	318	1	1	688	ocrelizumab	L04AG:Monoclonal antibodies		TRUE	high	143.55	FALSE	EG000
NCT00406419	placebo	ATC L04AG: Monoclonal antibodies		EG001|EG002	NCO_cataract	1	1	318	2	2	688	ocrelizumab	L04AG:Monoclonal antibodies		TRUE	high	143.55	FALSE	EG000
NCT00406419	placebo	ATC L04AG: Monoclonal antibodies		EG001|EG002	NCO_hernia	0	0	318	0	0	688	ocrelizumab	L04AG:Monoclonal antibodies		TRUE	high	143.55	FALSE	EG000
NCT00406419	placebo	ATC L04AG: Monoclonal antibodies		EG001|EG002	NGF_composite	1	1	318	0	0	688	ocrelizumab	L04AG:Monoclonal antibodies		TRUE	high	143.55	FALSE	EG000
NCT00406419	placebo	ATC L04AG: Monoclonal antibodies		EG001|EG002	S1_spine	1	1	318	1	1	688	ocrelizumab	L04AG:Monoclonal antibodies		TRUE	high	143.55	FALSE	EG000
NCT00406419	placebo	ATC L04AG: Monoclonal antibodies		EG001|EG002	S2_gout	0	0	318	0	0	688	ocrelizumab	L04AG:Monoclonal antibodies		TRUE	high	143.55	FALSE	EG000
NCT00406419	placebo	ATC L04AG: Monoclonal antibodies		EG001|EG002	S3_osteonecrosis	1	1	318	0	0	688	ocrelizumab	L04AG:Monoclonal antibodies		TRUE	high	143.55	FALSE	EG000
NCT00408629	placebo	TNF inhibitor		EG000	DEATH			260			257	adalimumab	TNF inhibitor		FALSE	high		FALSE	EG001
NCT00408629	placebo	TNF inhibitor		EG000	JF	0	0	260	0	0	257	adalimumab	TNF inhibitor		FALSE	high		FALSE	EG001
NCT00408629	placebo	TNF inhibitor		EG000	JF_arthro	0	0	260	0	0	257	adalimumab	TNF inhibitor		FALSE	high		FALSE	EG001
NCT00408629	placebo	TNF inhibitor		EG000	JF_oa	0	0	260	0	0	257	adalimumab	TNF inhibitor		FALSE	high		FALSE	EG001
NCT00408629	placebo	TNF inhibitor		EG000	JF_rpoa	0	0	260	0	0	257	adalimumab	TNF inhibitor		FALSE	high		FALSE	EG001
NCT00408629	placebo	TNF inhibitor		EG000	M_dka	0	0	260	0	0	257	adalimumab	TNF inhibitor		FALSE	high		FALSE	EG001
NCT00408629	placebo	TNF inhibitor		EG000	M_gallbladder	0	0	260	1	1	257	adalimumab	TNF inhibitor		FALSE	high		FALSE	EG001
NCT00408629	placebo	TNF inhibitor		EG000	M_hf	0	0	260	0	0	257	adalimumab	TNF inhibitor		FALSE	high		FALSE	EG001
NCT00408629	placebo	TNF inhibitor		EG000	M_ich	0	0	260	0	0	257	adalimumab	TNF inhibitor		FALSE	high		FALSE	EG001
NCT00408629	placebo	TNF inhibitor		EG000	NCO_cataract	0	0	260	0	0	257	adalimumab	TNF inhibitor		FALSE	high		FALSE	EG001
NCT00408629	placebo	TNF inhibitor		EG000	NCO_hernia	0	0	260	0	0	257	adalimumab	TNF inhibitor		FALSE	high		FALSE	EG001
NCT00408629	placebo	TNF inhibitor		EG000	NGF_composite	0	0	260	0	0	257	adalimumab	TNF inhibitor		FALSE	high		FALSE	EG001
NCT00408629	placebo	TNF inhibitor		EG000	S1_spine	0	0	260	0	0	257	adalimumab	TNF inhibitor		FALSE	high		FALSE	EG001
NCT00408629	placebo	TNF inhibitor		EG000	S2_gout	0	0	260	0	0	257	adalimumab	TNF inhibitor		FALSE	high		FALSE	EG001
NCT00408629	placebo	TNF inhibitor		EG000	S3_osteonecrosis	0	0	260	0	0	257	adalimumab	TNF inhibitor		FALSE	high		FALSE	EG001
NCT00409578	placebo	ATC C09CA: Angiotensin II receptor blockers (ARBs), plain		EG002|EG003	DEATH			542			547	valsartan	C09CA:Angiotensin II receptor blockers (ARBs), plain;C09DB:Angiotensin II receptor blockers (ARBs) and calcium channel blockers;C09DX:Angiotensin II receptor blockers (ARBs), other combinations		FALSE	high		FALSE	EG000|EG001
NCT00409578	placebo	ATC C09CA: Angiotensin II receptor blockers (ARBs), plain		EG002|EG003	JF	0	0	542	0	0	547	valsartan	C09CA:Angiotensin II receptor blockers (ARBs), plain;C09DB:Angiotensin II receptor blockers (ARBs) and calcium channel blockers;C09DX:Angiotensin II receptor blockers (ARBs), other combinations		FALSE	high		FALSE	EG000|EG001
NCT00409578	placebo	ATC C09CA: Angiotensin II receptor blockers (ARBs), plain		EG002|EG003	JF_arthro	0	0	542	0	0	547	valsartan	C09CA:Angiotensin II receptor blockers (ARBs), plain;C09DB:Angiotensin II receptor blockers (ARBs) and calcium channel blockers;C09DX:Angiotensin II receptor blockers (ARBs), other combinations		FALSE	high		FALSE	EG000|EG001
NCT00409578	placebo	ATC C09CA: Angiotensin II receptor blockers (ARBs), plain		EG002|EG003	JF_oa	0	0	542	0	0	547	valsartan	C09CA:Angiotensin II receptor blockers (ARBs), plain;C09DB:Angiotensin II receptor blockers (ARBs) and calcium channel blockers;C09DX:Angiotensin II receptor blockers (ARBs), other combinations		FALSE	high		FALSE	EG000|EG001
NCT00409578	placebo	ATC C09CA: Angiotensin II receptor blockers (ARBs), plain		EG002|EG003	JF_rpoa	0	0	542	0	0	547	valsartan	C09CA:Angiotensin II receptor blockers (ARBs), plain;C09DB:Angiotensin II receptor blockers (ARBs) and calcium channel blockers;C09DX:Angiotensin II receptor blockers (ARBs), other combinations		FALSE	high		FALSE	EG000|EG001
NCT00409578	placebo	ATC C09CA: Angiotensin II receptor blockers (ARBs), plain		EG002|EG003	M_dka	0	0	542	0	0	547	valsartan	C09CA:Angiotensin II receptor blockers (ARBs), plain;C09DB:Angiotensin II receptor blockers (ARBs) and calcium channel blockers;C09DX:Angiotensin II receptor blockers (ARBs), other combinations		FALSE	high		FALSE	EG000|EG001
NCT00409578	placebo	ATC C09CA: Angiotensin II receptor blockers (ARBs), plain		EG002|EG003	M_gallbladder	0	0	542	0	0	547	valsartan	C09CA:Angiotensin II receptor blockers (ARBs), plain;C09DB:Angiotensin II receptor blockers (ARBs) and calcium channel blockers;C09DX:Angiotensin II receptor blockers (ARBs), other combinations		FALSE	high		FALSE	EG000|EG001
NCT00409578	placebo	ATC C09CA: Angiotensin II receptor blockers (ARBs), plain		EG002|EG003	M_hf	4	3	542	6	5	547	valsartan	C09CA:Angiotensin II receptor blockers (ARBs), plain;C09DB:Angiotensin II receptor blockers (ARBs) and calcium channel blockers;C09DX:Angiotensin II receptor blockers (ARBs), other combinations		FALSE	high		FALSE	EG000|EG001
NCT00409578	placebo	ATC C09CA: Angiotensin II receptor blockers (ARBs), plain		EG002|EG003	M_ich	1	1	542	1	1	547	valsartan	C09CA:Angiotensin II receptor blockers (ARBs), plain;C09DB:Angiotensin II receptor blockers (ARBs) and calcium channel blockers;C09DX:Angiotensin II receptor blockers (ARBs), other combinations		FALSE	high		FALSE	EG000|EG001
NCT00409578	placebo	ATC C09CA: Angiotensin II receptor blockers (ARBs), plain		EG002|EG003	NCO_cataract	0	0	542	0	0	547	valsartan	C09CA:Angiotensin II receptor blockers (ARBs), plain;C09DB:Angiotensin II receptor blockers (ARBs) and calcium channel blockers;C09DX:Angiotensin II receptor blockers (ARBs), other combinations		FALSE	high		FALSE	EG000|EG001
NCT00409578	placebo	ATC C09CA: Angiotensin II receptor blockers (ARBs), plain		EG002|EG003	NCO_hernia	1	1	542	0	0	547	valsartan	C09CA:Angiotensin II receptor blockers (ARBs), plain;C09DB:Angiotensin II receptor blockers (ARBs) and calcium channel blockers;C09DX:Angiotensin II receptor blockers (ARBs), other combinations		FALSE	high		FALSE	EG000|EG001
NCT00409578	placebo	ATC C09CA: Angiotensin II receptor blockers (ARBs), plain		EG002|EG003	NGF_composite	0	0	542	0	0	547	valsartan	C09CA:Angiotensin II receptor blockers (ARBs), plain;C09DB:Angiotensin II receptor blockers (ARBs) and calcium channel blockers;C09DX:Angiotensin II receptor blockers (ARBs), other combinations		FALSE	high		FALSE	EG000|EG001
NCT00409578	placebo	ATC C09CA: Angiotensin II receptor blockers (ARBs), plain		EG002|EG003	S1_spine	0	0	542	0	0	547	valsartan	C09CA:Angiotensin II receptor blockers (ARBs), plain;C09DB:Angiotensin II receptor blockers (ARBs) and calcium channel blockers;C09DX:Angiotensin II receptor blockers (ARBs), other combinations		FALSE	high		FALSE	EG000|EG001
NCT00409578	placebo	ATC C09CA: Angiotensin II receptor blockers (ARBs), plain		EG002|EG003	S2_gout	1	1	542	1	1	547	valsartan	C09CA:Angiotensin II receptor blockers (ARBs), plain;C09DB:Angiotensin II receptor blockers (ARBs) and calcium channel blockers;C09DX:Angiotensin II receptor blockers (ARBs), other combinations		FALSE	high		FALSE	EG000|EG001
NCT00409578	placebo	ATC C09CA: Angiotensin II receptor blockers (ARBs), plain		EG002|EG003	S3_osteonecrosis	0	0	542	0	0	547	valsartan	C09CA:Angiotensin II receptor blockers (ARBs), plain;C09DB:Angiotensin II receptor blockers (ARBs) and calcium channel blockers;C09DX:Angiotensin II receptor blockers (ARBs), other combinations		FALSE	high		FALSE	EG000|EG001
NCT00409578	placebo	ATC C09DX: Angiotensin II receptor blockers (ARBs), other combinations		EG001|EG003	DEATH			546			543	aliskiren	C09DX:Angiotensin II receptor blockers (ARBs), other combinations;C09XA:Renin-inhibitors		FALSE	high		FALSE	EG000|EG002
NCT00409578	placebo	ATC C09DX: Angiotensin II receptor blockers (ARBs), other combinations		EG001|EG003	JF	0	0	546	0	0	543	aliskiren	C09DX:Angiotensin II receptor blockers (ARBs), other combinations;C09XA:Renin-inhibitors		FALSE	high		FALSE	EG000|EG002
NCT00409578	placebo	ATC C09DX: Angiotensin II receptor blockers (ARBs), other combinations		EG001|EG003	JF_arthro	0	0	546	0	0	543	aliskiren	C09DX:Angiotensin II receptor blockers (ARBs), other combinations;C09XA:Renin-inhibitors		FALSE	high		FALSE	EG000|EG002
NCT00409578	placebo	ATC C09DX: Angiotensin II receptor blockers (ARBs), other combinations		EG001|EG003	JF_oa	0	0	546	0	0	543	aliskiren	C09DX:Angiotensin II receptor blockers (ARBs), other combinations;C09XA:Renin-inhibitors		FALSE	high		FALSE	EG000|EG002
NCT00409578	placebo	ATC C09DX: Angiotensin II receptor blockers (ARBs), other combinations		EG001|EG003	JF_rpoa	0	0	546	0	0	543	aliskiren	C09DX:Angiotensin II receptor blockers (ARBs), other combinations;C09XA:Renin-inhibitors		FALSE	high		FALSE	EG000|EG002
NCT00409578	placebo	ATC C09DX: Angiotensin II receptor blockers (ARBs), other combinations		EG001|EG003	M_dka	0	0	546	0	0	543	aliskiren	C09DX:Angiotensin II receptor blockers (ARBs), other combinations;C09XA:Renin-inhibitors		FALSE	high		FALSE	EG000|EG002
NCT00409578	placebo	ATC C09DX: Angiotensin II receptor blockers (ARBs), other combinations		EG001|EG003	M_gallbladder	0	0	546	0	0	543	aliskiren	C09DX:Angiotensin II receptor blockers (ARBs), other combinations;C09XA:Renin-inhibitors		FALSE	high		FALSE	EG000|EG002
NCT00409578	placebo	ATC C09DX: Angiotensin II receptor blockers (ARBs), other combinations		EG001|EG003	M_hf	6	5	546	4	3	543	aliskiren	C09DX:Angiotensin II receptor blockers (ARBs), other combinations;C09XA:Renin-inhibitors		FALSE	high		FALSE	EG000|EG002
NCT00409578	placebo	ATC C09DX: Angiotensin II receptor blockers (ARBs), other combinations		EG001|EG003	M_ich	1	1	546	1	1	543	aliskiren	C09DX:Angiotensin II receptor blockers (ARBs), other combinations;C09XA:Renin-inhibitors		FALSE	high		FALSE	EG000|EG002
NCT00409578	placebo	ATC C09DX: Angiotensin II receptor blockers (ARBs), other combinations		EG001|EG003	NCO_cataract	0	0	546	0	0	543	aliskiren	C09DX:Angiotensin II receptor blockers (ARBs), other combinations;C09XA:Renin-inhibitors		FALSE	high		FALSE	EG000|EG002
NCT00409578	placebo	ATC C09DX: Angiotensin II receptor blockers (ARBs), other combinations		EG001|EG003	NCO_hernia	1	1	546	0	0	543	aliskiren	C09DX:Angiotensin II receptor blockers (ARBs), other combinations;C09XA:Renin-inhibitors		FALSE	high		FALSE	EG000|EG002
NCT00409578	placebo	ATC C09DX: Angiotensin II receptor blockers (ARBs), other combinations		EG001|EG003	NGF_composite	0	0	546	0	0	543	aliskiren	C09DX:Angiotensin II receptor blockers (ARBs), other combinations;C09XA:Renin-inhibitors		FALSE	high		FALSE	EG000|EG002
NCT00409578	placebo	ATC C09DX: Angiotensin II receptor blockers (ARBs), other combinations		EG001|EG003	S1_spine	0	0	546	0	0	543	aliskiren	C09DX:Angiotensin II receptor blockers (ARBs), other combinations;C09XA:Renin-inhibitors		FALSE	high		FALSE	EG000|EG002
NCT00409578	placebo	ATC C09DX: Angiotensin II receptor blockers (ARBs), other combinations		EG001|EG003	S2_gout	1	1	546	1	1	543	aliskiren	C09DX:Angiotensin II receptor blockers (ARBs), other combinations;C09XA:Renin-inhibitors		FALSE	high		FALSE	EG000|EG002
NCT00409578	placebo	ATC C09DX: Angiotensin II receptor blockers (ARBs), other combinations		EG001|EG003	S3_osteonecrosis	0	0	546	0	0	543	aliskiren	C09DX:Angiotensin II receptor blockers (ARBs), other combinations;C09XA:Renin-inhibitors		FALSE	high		FALSE	EG000|EG002
NCT00410384	placebo	ATC L04AG: Monoclonal antibodies		EG001|EG002	DEATH			275			544	belimumab	L04AG:Monoclonal antibodies		FALSE	high	80	FALSE	EG000
NCT00410384	placebo	ATC L04AG: Monoclonal antibodies		EG001|EG002	JF	1	1	275	1	1	544	belimumab	L04AG:Monoclonal antibodies		FALSE	high	80	FALSE	EG000
NCT00410384	placebo	ATC L04AG: Monoclonal antibodies		EG001|EG002	JF_arthro	0	0	275	0	0	544	belimumab	L04AG:Monoclonal antibodies		FALSE	high	80	FALSE	EG000
NCT00410384	placebo	ATC L04AG: Monoclonal antibodies		EG001|EG002	JF_oa	1	1	275	1	1	544	belimumab	L04AG:Monoclonal antibodies		FALSE	high	80	FALSE	EG000
NCT00410384	placebo	ATC L04AG: Monoclonal antibodies		EG001|EG002	JF_rpoa	0	0	275	0	0	544	belimumab	L04AG:Monoclonal antibodies		FALSE	high	80	FALSE	EG000
NCT00410384	placebo	ATC L04AG: Monoclonal antibodies		EG001|EG002	M_dka	0	0	275	0	0	544	belimumab	L04AG:Monoclonal antibodies		FALSE	high	80	FALSE	EG000
NCT00410384	placebo	ATC L04AG: Monoclonal antibodies		EG001|EG002	M_gallbladder	4	3	275	7	3	544	belimumab	L04AG:Monoclonal antibodies		FALSE	high	80	FALSE	EG000
NCT00410384	placebo	ATC L04AG: Monoclonal antibodies		EG001|EG002	M_hf	0	0	275	1	1	544	belimumab	L04AG:Monoclonal antibodies		FALSE	high	80	FALSE	EG000
NCT00410384	placebo	ATC L04AG: Monoclonal antibodies		EG001|EG002	M_ich	1	1	275	0	0	544	belimumab	L04AG:Monoclonal antibodies		FALSE	high	80	FALSE	EG000
NCT00410384	placebo	ATC L04AG: Monoclonal antibodies		EG001|EG002	NCO_cataract	0	0	275	0	0	544	belimumab	L04AG:Monoclonal antibodies		FALSE	high	80	FALSE	EG000
NCT00410384	placebo	ATC L04AG: Monoclonal antibodies		EG001|EG002	NCO_hernia	0	0	275	0	0	544	belimumab	L04AG:Monoclonal antibodies		FALSE	high	80	FALSE	EG000
NCT00410384	placebo	ATC L04AG: Monoclonal antibodies		EG001|EG002	NGF_composite	2	1	275	1	1	544	belimumab	L04AG:Monoclonal antibodies		FALSE	high	80	FALSE	EG000
NCT00410384	placebo	ATC L04AG: Monoclonal antibodies		EG001|EG002	S1_spine	0	0	275	2	2	544	belimumab	L04AG:Monoclonal antibodies		FALSE	high	80	FALSE	EG000
NCT00410384	placebo	ATC L04AG: Monoclonal antibodies		EG001|EG002	S2_gout	0	0	275	0	0	544	belimumab	L04AG:Monoclonal antibodies		FALSE	high	80	FALSE	EG000
NCT00410384	placebo	ATC L04AG: Monoclonal antibodies		EG001|EG002	S3_osteonecrosis	1	1	275	0	0	544	belimumab	L04AG:Monoclonal antibodies		FALSE	high	80	FALSE	EG000
NCT00412984	head_to_head	DOAC	Vitamin K antagonist	EG001	DEATH			9088			9052	apixaban	DOAC	warfarin	FALSE	high		TRUE	EG000
NCT00412984	head_to_head	DOAC	Vitamin K antagonist	EG001	JF	69	69	9088	63	63	9052	apixaban	DOAC	warfarin	FALSE	high		TRUE	EG000
NCT00412984	head_to_head	DOAC	Vitamin K antagonist	EG001	JF_arthro	0	0	9088	0	0	9052	apixaban	DOAC	warfarin	FALSE	high		TRUE	EG000
NCT00412984	head_to_head	DOAC	Vitamin K antagonist	EG001	JF_oa	69	69	9088	63	63	9052	apixaban	DOAC	warfarin	FALSE	high		TRUE	EG000
NCT00412984	head_to_head	DOAC	Vitamin K antagonist	EG001	JF_rpoa	0	0	9088	0	0	9052	apixaban	DOAC	warfarin	FALSE	high		TRUE	EG000
NCT00412984	head_to_head	DOAC	Vitamin K antagonist	EG001	M_dka	1	1	9088	0	0	9052	apixaban	DOAC	warfarin	FALSE	high		TRUE	EG000
NCT00412984	head_to_head	DOAC	Vitamin K antagonist	EG001	M_gallbladder	79	24	9088	74	20	9052	apixaban	DOAC	warfarin	FALSE	high		TRUE	EG000
NCT00412984	head_to_head	DOAC	Vitamin K antagonist	EG001	M_hf	536	310	9088	532	301	9052	apixaban	DOAC	warfarin	FALSE	high		TRUE	EG000
NCT00412984	head_to_head	DOAC	Vitamin K antagonist	EG001	M_ich	64	22	9088	128	40	9052	apixaban	DOAC	warfarin	FALSE	high		TRUE	EG000
NCT00412984	head_to_head	DOAC	Vitamin K antagonist	EG001	NCO_cataract	27	26	9088	34	34	9052	apixaban	DOAC	warfarin	FALSE	high		TRUE	EG000
NCT00412984	head_to_head	DOAC	Vitamin K antagonist	EG001	NCO_hernia	23	20	9088	31	29	9052	apixaban	DOAC	warfarin	FALSE	high		TRUE	EG000
NCT00412984	head_to_head	DOAC	Vitamin K antagonist	EG001	NGF_composite	72	69	9088	66	63	9052	apixaban	DOAC	warfarin	FALSE	high		TRUE	EG000
NCT00412984	head_to_head	DOAC	Vitamin K antagonist	EG001	S1_spine	30	11	9088	26	10	9052	apixaban	DOAC	warfarin	FALSE	high		TRUE	EG000
NCT00412984	head_to_head	DOAC	Vitamin K antagonist	EG001	S2_gout	18	11	9088	12	9	9052	apixaban	DOAC	warfarin	FALSE	high		TRUE	EG000
NCT00412984	head_to_head	DOAC	Vitamin K antagonist	EG001	S3_osteonecrosis	3	3	9088	3	3	9052	apixaban	DOAC	warfarin	FALSE	high		TRUE	EG000
NCT00414609	placebo	ATC C09DX: Angiotensin II receptor blockers (ARBs), other combinations		EG001	DEATH			397			422	aliskiren	C09DX:Angiotensin II receptor blockers (ARBs), other combinations;C09XA:Renin-inhibitors		FALSE	high		FALSE	EG000
NCT00414609	placebo	ATC C09DX: Angiotensin II receptor blockers (ARBs), other combinations		EG001	JF	0	0	397	0	0	422	aliskiren	C09DX:Angiotensin II receptor blockers (ARBs), other combinations;C09XA:Renin-inhibitors		FALSE	high		FALSE	EG000
NCT00414609	placebo	ATC C09DX: Angiotensin II receptor blockers (ARBs), other combinations		EG001	JF_arthro	0	0	397	0	0	422	aliskiren	C09DX:Angiotensin II receptor blockers (ARBs), other combinations;C09XA:Renin-inhibitors		FALSE	high		FALSE	EG000
NCT00414609	placebo	ATC C09DX: Angiotensin II receptor blockers (ARBs), other combinations		EG001	JF_oa	0	0	397	0	0	422	aliskiren	C09DX:Angiotensin II receptor blockers (ARBs), other combinations;C09XA:Renin-inhibitors		FALSE	high		FALSE	EG000
NCT00414609	placebo	ATC C09DX: Angiotensin II receptor blockers (ARBs), other combinations		EG001	JF_rpoa	0	0	397	0	0	422	aliskiren	C09DX:Angiotensin II receptor blockers (ARBs), other combinations;C09XA:Renin-inhibitors		FALSE	high		FALSE	EG000
NCT00414609	placebo	ATC C09DX: Angiotensin II receptor blockers (ARBs), other combinations		EG001	M_dka	0	0	397	0	0	422	aliskiren	C09DX:Angiotensin II receptor blockers (ARBs), other combinations;C09XA:Renin-inhibitors		FALSE	high		FALSE	EG000
NCT00414609	placebo	ATC C09DX: Angiotensin II receptor blockers (ARBs), other combinations		EG001	M_gallbladder	4	2	397	1	1	422	aliskiren	C09DX:Angiotensin II receptor blockers (ARBs), other combinations;C09XA:Renin-inhibitors		FALSE	high		FALSE	EG000
NCT00414609	placebo	ATC C09DX: Angiotensin II receptor blockers (ARBs), other combinations		EG001	M_hf	21	14	397	22	18	422	aliskiren	C09DX:Angiotensin II receptor blockers (ARBs), other combinations;C09XA:Renin-inhibitors		FALSE	high		FALSE	EG000
NCT00414609	placebo	ATC C09DX: Angiotensin II receptor blockers (ARBs), other combinations		EG001	M_ich	0	0	397	1	1	422	aliskiren	C09DX:Angiotensin II receptor blockers (ARBs), other combinations;C09XA:Renin-inhibitors		FALSE	high		FALSE	EG000
NCT00414609	placebo	ATC C09DX: Angiotensin II receptor blockers (ARBs), other combinations		EG001	NCO_cataract	0	0	397	1	1	422	aliskiren	C09DX:Angiotensin II receptor blockers (ARBs), other combinations;C09XA:Renin-inhibitors		FALSE	high		FALSE	EG000
NCT00414609	placebo	ATC C09DX: Angiotensin II receptor blockers (ARBs), other combinations		EG001	NCO_hernia	0	0	397	0	0	422	aliskiren	C09DX:Angiotensin II receptor blockers (ARBs), other combinations;C09XA:Renin-inhibitors		FALSE	high		FALSE	EG000
NCT00414609	placebo	ATC C09DX: Angiotensin II receptor blockers (ARBs), other combinations		EG001	NGF_composite	0	0	397	0	0	422	aliskiren	C09DX:Angiotensin II receptor blockers (ARBs), other combinations;C09XA:Renin-inhibitors		FALSE	high		FALSE	EG000
NCT00414609	placebo	ATC C09DX: Angiotensin II receptor blockers (ARBs), other combinations		EG001	S1_spine	0	0	397	0	0	422	aliskiren	C09DX:Angiotensin II receptor blockers (ARBs), other combinations;C09XA:Renin-inhibitors		FALSE	high		FALSE	EG000
NCT00414609	placebo	ATC C09DX: Angiotensin II receptor blockers (ARBs), other combinations		EG001	S2_gout	0	0	397	0	0	422	aliskiren	C09DX:Angiotensin II receptor blockers (ARBs), other combinations;C09XA:Renin-inhibitors		FALSE	high		FALSE	EG000
NCT00414609	placebo	ATC C09DX: Angiotensin II receptor blockers (ARBs), other combinations		EG001	S3_osteonecrosis	0	0	397	0	0	422	aliskiren	C09DX:Angiotensin II receptor blockers (ARBs), other combinations;C09XA:Renin-inhibitors		FALSE	high		FALSE	EG000
NCT00415194	placebo	ATC L01BA: Folic acid analogues		EG000	DEATH			385			392	pemetrexed	L01BA:Folic acid analogues		FALSE	high		FALSE	EG001
NCT00415194	placebo	ATC L01BA: Folic acid analogues		EG000	JF	0	0	385	1	1	392	pemetrexed	L01BA:Folic acid analogues		FALSE	high		FALSE	EG001
NCT00415194	placebo	ATC L01BA: Folic acid analogues		EG000	JF_arthro	0	0	385	0	0	392	pemetrexed	L01BA:Folic acid analogues		FALSE	high		FALSE	EG001
NCT00415194	placebo	ATC L01BA: Folic acid analogues		EG000	JF_oa	0	0	385	1	1	392	pemetrexed	L01BA:Folic acid analogues		FALSE	high		FALSE	EG001
NCT00415194	placebo	ATC L01BA: Folic acid analogues		EG000	JF_rpoa	0	0	385	0	0	392	pemetrexed	L01BA:Folic acid analogues		FALSE	high		FALSE	EG001
NCT00415194	placebo	ATC L01BA: Folic acid analogues		EG000	M_dka	0	0	385	0	0	392	pemetrexed	L01BA:Folic acid analogues		FALSE	high		FALSE	EG001
NCT00415194	placebo	ATC L01BA: Folic acid analogues		EG000	M_gallbladder	0	0	385	1	1	392	pemetrexed	L01BA:Folic acid analogues		FALSE	high		FALSE	EG001
NCT00415194	placebo	ATC L01BA: Folic acid analogues		EG000	M_hf	0	0	385	1	1	392	pemetrexed	L01BA:Folic acid analogues		FALSE	high		FALSE	EG001
NCT00415194	placebo	ATC L01BA: Folic acid analogues		EG000	M_ich	0	0	385	0	0	392	pemetrexed	L01BA:Folic acid analogues		FALSE	high		FALSE	EG001
NCT00415194	placebo	ATC L01BA: Folic acid analogues		EG000	NCO_cataract	0	0	385	0	0	392	pemetrexed	L01BA:Folic acid analogues		FALSE	high		FALSE	EG001
NCT00415194	placebo	ATC L01BA: Folic acid analogues		EG000	NCO_hernia	0	0	385	0	0	392	pemetrexed	L01BA:Folic acid analogues		FALSE	high		FALSE	EG001
NCT00415194	placebo	ATC L01BA: Folic acid analogues		EG000	NGF_composite	0	0	385	1	1	392	pemetrexed	L01BA:Folic acid analogues		FALSE	high		FALSE	EG001
NCT00415194	placebo	ATC L01BA: Folic acid analogues		EG000	S1_spine	0	0	385	0	0	392	pemetrexed	L01BA:Folic acid analogues		FALSE	high		FALSE	EG001
NCT00415194	placebo	ATC L01BA: Folic acid analogues		EG000	S2_gout	0	0	385	0	0	392	pemetrexed	L01BA:Folic acid analogues		FALSE	high		FALSE	EG001
NCT00415194	placebo	ATC L01BA: Folic acid analogues		EG000	S3_osteonecrosis	0	0	385	0	0	392	pemetrexed	L01BA:Folic acid analogues		FALSE	high		FALSE	EG001
NCT00420212	placebo	Unmapped: dimethyl		EG001|EG002	DEATH			408			826	dimethyl fumarate			FALSE	high	104.36	FALSE	EG000
NCT00420212	placebo	Unmapped: dimethyl		EG001|EG002	JF	1	1	408	0	0	826	dimethyl fumarate			FALSE	high	104.36	FALSE	EG000
NCT00420212	placebo	Unmapped: dimethyl		EG001|EG002	JF_arthro	0	0	408	0	0	826	dimethyl fumarate			FALSE	high	104.36	FALSE	EG000
NCT00420212	placebo	Unmapped: dimethyl		EG001|EG002	JF_oa	1	1	408	0	0	826	dimethyl fumarate			FALSE	high	104.36	FALSE	EG000
NCT00420212	placebo	Unmapped: dimethyl		EG001|EG002	JF_rpoa	0	0	408	0	0	826	dimethyl fumarate			FALSE	high	104.36	FALSE	EG000
NCT00420212	placebo	Unmapped: dimethyl		EG001|EG002	M_dka	0	0	408	0	0	826	dimethyl fumarate			FALSE	high	104.36	FALSE	EG000
NCT00420212	placebo	Unmapped: dimethyl		EG001|EG002	M_gallbladder	0	0	408	1	1	826	dimethyl fumarate			FALSE	high	104.36	FALSE	EG000
NCT00420212	placebo	Unmapped: dimethyl		EG001|EG002	M_hf	0	0	408	2	1	826	dimethyl fumarate			FALSE	high	104.36	FALSE	EG000
NCT00420212	placebo	Unmapped: dimethyl		EG001|EG002	M_ich	0	0	408	0	0	826	dimethyl fumarate			FALSE	high	104.36	FALSE	EG000
NCT00420212	placebo	Unmapped: dimethyl		EG001|EG002	NCO_cataract	0	0	408	0	0	826	dimethyl fumarate			FALSE	high	104.36	FALSE	EG000
NCT00420212	placebo	Unmapped: dimethyl		EG001|EG002	NCO_hernia	0	0	408	0	0	826	dimethyl fumarate			FALSE	high	104.36	FALSE	EG000
NCT00420212	placebo	Unmapped: dimethyl		EG001|EG002	NGF_composite	1	1	408	0	0	826	dimethyl fumarate			FALSE	high	104.36	FALSE	EG000
NCT00420212	placebo	Unmapped: dimethyl		EG001|EG002	S1_spine	0	0	408	0	0	826	dimethyl fumarate			FALSE	high	104.36	FALSE	EG000
NCT00420212	placebo	Unmapped: dimethyl		EG001|EG002	S2_gout	0	0	408	0	0	826	dimethyl fumarate			FALSE	high	104.36	FALSE	EG000
NCT00420212	placebo	Unmapped: dimethyl		EG001|EG002	S3_osteonecrosis	0	0	408	0	0	826	dimethyl fumarate			FALSE	high	104.36	FALSE	EG000
NCT00420927	placebo	TNF inhibitor		EG005	DEATH			517			515	adalimumab	TNF inhibitor		TRUE	high	78	FALSE	EG006
NCT00420927	placebo	TNF inhibitor		EG005	JF	2	2	517	0	0	515	adalimumab	TNF inhibitor		TRUE	high	78	FALSE	EG006
NCT00420927	placebo	TNF inhibitor		EG005	JF_arthro	0	0	517	0	0	515	adalimumab	TNF inhibitor		TRUE	high	78	FALSE	EG006
NCT00420927	placebo	TNF inhibitor		EG005	JF_oa	2	2	517	0	0	515	adalimumab	TNF inhibitor		TRUE	high	78	FALSE	EG006
NCT00420927	placebo	TNF inhibitor		EG005	JF_rpoa	0	0	517	0	0	515	adalimumab	TNF inhibitor		TRUE	high	78	FALSE	EG006
NCT00420927	placebo	TNF inhibitor		EG005	M_dka	0	0	517	0	0	515	adalimumab	TNF inhibitor		TRUE	high	78	FALSE	EG006
NCT00420927	placebo	TNF inhibitor		EG005	M_gallbladder	1	1	517	0	0	515	adalimumab	TNF inhibitor		TRUE	high	78	FALSE	EG006
NCT00420927	placebo	TNF inhibitor		EG005	M_hf	1	1	517	1	1	515	adalimumab	TNF inhibitor		TRUE	high	78	FALSE	EG006
NCT00420927	placebo	TNF inhibitor		EG005	M_ich	0	0	517	0	0	515	adalimumab	TNF inhibitor		TRUE	high	78	FALSE	EG006
NCT00420927	placebo	TNF inhibitor		EG005	NCO_cataract	0	0	517	1	1	515	adalimumab	TNF inhibitor		TRUE	high	78	FALSE	EG006
NCT00420927	placebo	TNF inhibitor		EG005	NCO_hernia	0	0	517	0	0	515	adalimumab	TNF inhibitor		TRUE	high	78	FALSE	EG006
NCT00420927	placebo	TNF inhibitor		EG005	NGF_composite	2	2	517	0	0	515	adalimumab	TNF inhibitor		TRUE	high	78	FALSE	EG006
NCT00420927	placebo	TNF inhibitor		EG005	S1_spine	1	1	517	1	1	515	adalimumab	TNF inhibitor		TRUE	high	78	FALSE	EG006
NCT00420927	placebo	TNF inhibitor		EG005	S2_gout	0	0	517	0	0	515	adalimumab	TNF inhibitor		TRUE	high	78	FALSE	EG006
NCT00420927	placebo	TNF inhibitor		EG005	S3_osteonecrosis	0	0	517	0	0	515	adalimumab	TNF inhibitor		TRUE	high	78	FALSE	EG006
NCT00421928	placebo	ATC N02AA: Natural opium alkaloids		EG001	DEATH			337			342	oxycodone	N02AA:Natural opium alkaloids;N02AJ:Opioids in combination with non-opioid analgesics		TRUE	high		FALSE	EG002
NCT00421928	placebo	ATC N02AA: Natural opium alkaloids		EG001	JF	0	0	337	0	0	342	oxycodone	N02AA:Natural opium alkaloids;N02AJ:Opioids in combination with non-opioid analgesics		TRUE	high		FALSE	EG002
NCT00421928	placebo	ATC N02AA: Natural opium alkaloids		EG001	JF_arthro	0	0	337	0	0	342	oxycodone	N02AA:Natural opium alkaloids;N02AJ:Opioids in combination with non-opioid analgesics		TRUE	high		FALSE	EG002
NCT00421928	placebo	ATC N02AA: Natural opium alkaloids		EG001	JF_oa	0	0	337	0	0	342	oxycodone	N02AA:Natural opium alkaloids;N02AJ:Opioids in combination with non-opioid analgesics		TRUE	high		FALSE	EG002
NCT00421928	placebo	ATC N02AA: Natural opium alkaloids		EG001	JF_rpoa	0	0	337	0	0	342	oxycodone	N02AA:Natural opium alkaloids;N02AJ:Opioids in combination with non-opioid analgesics		TRUE	high		FALSE	EG002
NCT00421928	placebo	ATC N02AA: Natural opium alkaloids		EG001	M_dka	0	0	337	0	0	342	oxycodone	N02AA:Natural opium alkaloids;N02AJ:Opioids in combination with non-opioid analgesics		TRUE	high		FALSE	EG002
NCT00421928	placebo	ATC N02AA: Natural opium alkaloids		EG001	M_gallbladder	0	0	337	0	0	342	oxycodone	N02AA:Natural opium alkaloids;N02AJ:Opioids in combination with non-opioid analgesics		TRUE	high		FALSE	EG002
NCT00421928	placebo	ATC N02AA: Natural opium alkaloids		EG001	M_hf	0	0	337	0	0	342	oxycodone	N02AA:Natural opium alkaloids;N02AJ:Opioids in combination with non-opioid analgesics		TRUE	high		FALSE	EG002
NCT00421928	placebo	ATC N02AA: Natural opium alkaloids		EG001	M_ich	0	0	337	0	0	342	oxycodone	N02AA:Natural opium alkaloids;N02AJ:Opioids in combination with non-opioid analgesics		TRUE	high		FALSE	EG002
NCT00421928	placebo	ATC N02AA: Natural opium alkaloids		EG001	NCO_cataract	0	0	337	0	0	342	oxycodone	N02AA:Natural opium alkaloids;N02AJ:Opioids in combination with non-opioid analgesics		TRUE	high		FALSE	EG002
NCT00421928	placebo	ATC N02AA: Natural opium alkaloids		EG001	NCO_hernia	0	0	337	0	0	342	oxycodone	N02AA:Natural opium alkaloids;N02AJ:Opioids in combination with non-opioid analgesics		TRUE	high		FALSE	EG002
NCT00421928	placebo	ATC N02AA: Natural opium alkaloids		EG001	NGF_composite	0	0	337	0	0	342	oxycodone	N02AA:Natural opium alkaloids;N02AJ:Opioids in combination with non-opioid analgesics		TRUE	high		FALSE	EG002
NCT00421928	placebo	ATC N02AA: Natural opium alkaloids		EG001	S1_spine	0	0	337	0	0	342	oxycodone	N02AA:Natural opium alkaloids;N02AJ:Opioids in combination with non-opioid analgesics		TRUE	high		FALSE	EG002
NCT00421928	placebo	ATC N02AA: Natural opium alkaloids		EG001	S2_gout	0	0	337	0	0	342	oxycodone	N02AA:Natural opium alkaloids;N02AJ:Opioids in combination with non-opioid analgesics		TRUE	high		FALSE	EG002
NCT00421928	placebo	ATC N02AA: Natural opium alkaloids		EG001	S3_osteonecrosis	0	0	337	0	0	342	oxycodone	N02AA:Natural opium alkaloids;N02AJ:Opioids in combination with non-opioid analgesics		TRUE	high		FALSE	EG002
NCT00421928	placebo	ATC N02AX: Other opioids		EG000	DEATH			337			344	tapentadol	N02AX:Other opioids		TRUE	high		FALSE	EG002
NCT00421928	placebo	ATC N02AX: Other opioids		EG000	JF	0	0	337	1	1	344	tapentadol	N02AX:Other opioids		TRUE	high		FALSE	EG002
NCT00421928	placebo	ATC N02AX: Other opioids		EG000	JF_arthro	0	0	337	0	0	344	tapentadol	N02AX:Other opioids		TRUE	high		FALSE	EG002
NCT00421928	placebo	ATC N02AX: Other opioids		EG000	JF_oa	0	0	337	1	1	344	tapentadol	N02AX:Other opioids		TRUE	high		FALSE	EG002
NCT00421928	placebo	ATC N02AX: Other opioids		EG000	JF_rpoa	0	0	337	0	0	344	tapentadol	N02AX:Other opioids		TRUE	high		FALSE	EG002
NCT00421928	placebo	ATC N02AX: Other opioids		EG000	M_dka	0	0	337	0	0	344	tapentadol	N02AX:Other opioids		TRUE	high		FALSE	EG002
NCT00421928	placebo	ATC N02AX: Other opioids		EG000	M_gallbladder	0	0	337	0	0	344	tapentadol	N02AX:Other opioids		TRUE	high		FALSE	EG002
NCT00421928	placebo	ATC N02AX: Other opioids		EG000	M_hf	0	0	337	1	1	344	tapentadol	N02AX:Other opioids		TRUE	high		FALSE	EG002
NCT00421928	placebo	ATC N02AX: Other opioids		EG000	M_ich	0	0	337	0	0	344	tapentadol	N02AX:Other opioids		TRUE	high		FALSE	EG002
NCT00421928	placebo	ATC N02AX: Other opioids		EG000	NCO_cataract	0	0	337	0	0	344	tapentadol	N02AX:Other opioids		TRUE	high		FALSE	EG002
NCT00421928	placebo	ATC N02AX: Other opioids		EG000	NCO_hernia	0	0	337	0	0	344	tapentadol	N02AX:Other opioids		TRUE	high		FALSE	EG002
NCT00421928	placebo	ATC N02AX: Other opioids		EG000	NGF_composite	0	0	337	1	1	344	tapentadol	N02AX:Other opioids		TRUE	high		FALSE	EG002
NCT00421928	placebo	ATC N02AX: Other opioids		EG000	S1_spine	0	0	337	0	0	344	tapentadol	N02AX:Other opioids		TRUE	high		FALSE	EG002
NCT00421928	placebo	ATC N02AX: Other opioids		EG000	S2_gout	0	0	337	0	0	344	tapentadol	N02AX:Other opioids		TRUE	high		FALSE	EG002
NCT00421928	placebo	ATC N02AX: Other opioids		EG000	S3_osteonecrosis	0	0	337	0	0	344	tapentadol	N02AX:Other opioids		TRUE	high		FALSE	EG002
NCT00422058	head_to_head	GLP-1RA	ATC A08AB: Peripherally acting antiobesity products	EG001|EG002|EG003|EG004	DEATH			95			371	liraglutide	GLP-1RA	orlistat	FALSE	low	104	FALSE	EG005
NCT00422058	head_to_head	GLP-1RA	ATC A08AB: Peripherally acting antiobesity products	EG001|EG002|EG003|EG004	JF	0	0	95	1	1	371	liraglutide	GLP-1RA	orlistat	FALSE	low	104	FALSE	EG005
NCT00422058	head_to_head	GLP-1RA	ATC A08AB: Peripherally acting antiobesity products	EG001|EG002|EG003|EG004	JF_arthro	0	0	95	0	0	371	liraglutide	GLP-1RA	orlistat	FALSE	low	104	FALSE	EG005
NCT00422058	head_to_head	GLP-1RA	ATC A08AB: Peripherally acting antiobesity products	EG001|EG002|EG003|EG004	JF_oa	0	0	95	1	1	371	liraglutide	GLP-1RA	orlistat	FALSE	low	104	FALSE	EG005
NCT00422058	head_to_head	GLP-1RA	ATC A08AB: Peripherally acting antiobesity products	EG001|EG002|EG003|EG004	JF_rpoa	0	0	95	0	0	371	liraglutide	GLP-1RA	orlistat	FALSE	low	104	FALSE	EG005
NCT00422058	head_to_head	GLP-1RA	ATC A08AB: Peripherally acting antiobesity products	EG001|EG002|EG003|EG004	M_dka	0	0	95	0	0	371	liraglutide	GLP-1RA	orlistat	FALSE	low	104	FALSE	EG005
NCT00422058	head_to_head	GLP-1RA	ATC A08AB: Peripherally acting antiobesity products	EG001|EG002|EG003|EG004	M_gallbladder	1	1	95	5	3	371	liraglutide	GLP-1RA	orlistat	FALSE	low	104	FALSE	EG005
NCT00422058	head_to_head	GLP-1RA	ATC A08AB: Peripherally acting antiobesity products	EG001|EG002|EG003|EG004	M_hf	0	0	95	0	0	371	liraglutide	GLP-1RA	orlistat	FALSE	low	104	FALSE	EG005
NCT00422058	head_to_head	GLP-1RA	ATC A08AB: Peripherally acting antiobesity products	EG001|EG002|EG003|EG004	M_ich	0	0	95	0	0	371	liraglutide	GLP-1RA	orlistat	FALSE	low	104	FALSE	EG005
NCT00422058	head_to_head	GLP-1RA	ATC A08AB: Peripherally acting antiobesity products	EG001|EG002|EG003|EG004	NCO_cataract	0	0	95	0	0	371	liraglutide	GLP-1RA	orlistat	FALSE	low	104	FALSE	EG005
NCT00422058	head_to_head	GLP-1RA	ATC A08AB: Peripherally acting antiobesity products	EG001|EG002|EG003|EG004	NCO_hernia	0	0	95	0	0	371	liraglutide	GLP-1RA	orlistat	FALSE	low	104	FALSE	EG005
NCT00422058	head_to_head	GLP-1RA	ATC A08AB: Peripherally acting antiobesity products	EG001|EG002|EG003|EG004	NGF_composite	0	0	95	1	1	371	liraglutide	GLP-1RA	orlistat	FALSE	low	104	FALSE	EG005
NCT00422058	head_to_head	GLP-1RA	ATC A08AB: Peripherally acting antiobesity products	EG001|EG002|EG003|EG004	S1_spine	0	0	95	0	0	371	liraglutide	GLP-1RA	orlistat	FALSE	low	104	FALSE	EG005
NCT00422058	head_to_head	GLP-1RA	ATC A08AB: Peripherally acting antiobesity products	EG001|EG002|EG003|EG004	S2_gout	0	0	95	0	0	371	liraglutide	GLP-1RA	orlistat	FALSE	low	104	FALSE	EG005
NCT00422058	head_to_head	GLP-1RA	ATC A08AB: Peripherally acting antiobesity products	EG001|EG002|EG003|EG004	S3_osteonecrosis	0	0	95	0	0	371	liraglutide	GLP-1RA	orlistat	FALSE	low	104	FALSE	EG005
NCT00423085	placebo	ATC N06DA: Anticholinesterases		EG001|EG002	DEATH			286			569	rivastigmine	N06DA:Anticholinesterases		FALSE	high	52	FALSE	EG000
NCT00423085	placebo	ATC N06DA: Anticholinesterases		EG001|EG002	JF	0	0	286	0	0	569	rivastigmine	N06DA:Anticholinesterases		FALSE	high	52	FALSE	EG000
NCT00423085	placebo	ATC N06DA: Anticholinesterases		EG001|EG002	JF_arthro	0	0	286	0	0	569	rivastigmine	N06DA:Anticholinesterases		FALSE	high	52	FALSE	EG000
NCT00423085	placebo	ATC N06DA: Anticholinesterases		EG001|EG002	JF_oa	0	0	286	0	0	569	rivastigmine	N06DA:Anticholinesterases		FALSE	high	52	FALSE	EG000
NCT00423085	placebo	ATC N06DA: Anticholinesterases		EG001|EG002	JF_rpoa	0	0	286	0	0	569	rivastigmine	N06DA:Anticholinesterases		FALSE	high	52	FALSE	EG000
NCT00423085	placebo	ATC N06DA: Anticholinesterases		EG001|EG002	M_dka	0	0	286	0	0	569	rivastigmine	N06DA:Anticholinesterases		FALSE	high	52	FALSE	EG000
NCT00423085	placebo	ATC N06DA: Anticholinesterases		EG001|EG002	M_gallbladder	2	1	286	0	0	569	rivastigmine	N06DA:Anticholinesterases		FALSE	high	52	FALSE	EG000
NCT00423085	placebo	ATC N06DA: Anticholinesterases		EG001|EG002	M_hf	0	0	286	1	1	569	rivastigmine	N06DA:Anticholinesterases		FALSE	high	52	FALSE	EG000
NCT00423085	placebo	ATC N06DA: Anticholinesterases		EG001|EG002	M_ich	2	1	286	2	2	569	rivastigmine	N06DA:Anticholinesterases		FALSE	high	52	FALSE	EG000
NCT00423085	placebo	ATC N06DA: Anticholinesterases		EG001|EG002	NCO_cataract	0	0	286	0	0	569	rivastigmine	N06DA:Anticholinesterases		FALSE	high	52	FALSE	EG000
NCT00423085	placebo	ATC N06DA: Anticholinesterases		EG001|EG002	NCO_hernia	0	0	286	0	0	569	rivastigmine	N06DA:Anticholinesterases		FALSE	high	52	FALSE	EG000
NCT00423085	placebo	ATC N06DA: Anticholinesterases		EG001|EG002	NGF_composite	0	0	286	0	0	569	rivastigmine	N06DA:Anticholinesterases		FALSE	high	52	FALSE	EG000
NCT00423085	placebo	ATC N06DA: Anticholinesterases		EG001|EG002	S1_spine	1	1	286	0	0	569	rivastigmine	N06DA:Anticholinesterases		FALSE	high	52	FALSE	EG000
NCT00423085	placebo	ATC N06DA: Anticholinesterases		EG001|EG002	S2_gout	0	0	286	0	0	569	rivastigmine	N06DA:Anticholinesterases		FALSE	high	52	FALSE	EG000
NCT00423085	placebo	ATC N06DA: Anticholinesterases		EG001|EG002	S3_osteonecrosis	0	0	286	0	0	569	rivastigmine	N06DA:Anticholinesterases		FALSE	high	52	FALSE	EG000
NCT00423657	head_to_head	Unmapped: ceftaroline	Combination: ATC A07AA: Antibiotics + ATC J01DF: Monobactams	EG000	DEATH			339			341	ceftaroline		vancomycin + aztreonam	FALSE	high		FALSE	EG001
NCT00423657	head_to_head	Unmapped: ceftaroline	Combination: ATC A07AA: Antibiotics + ATC J01DF: Monobactams	EG000	JF	0	0	339	1	1	341	ceftaroline		vancomycin + aztreonam	FALSE	high		FALSE	EG001
NCT00423657	head_to_head	Unmapped: ceftaroline	Combination: ATC A07AA: Antibiotics + ATC J01DF: Monobactams	EG000	JF_arthro	0	0	339	0	0	341	ceftaroline		vancomycin + aztreonam	FALSE	high		FALSE	EG001
NCT00423657	head_to_head	Unmapped: ceftaroline	Combination: ATC A07AA: Antibiotics + ATC J01DF: Monobactams	EG000	JF_oa	0	0	339	1	1	341	ceftaroline		vancomycin + aztreonam	FALSE	high		FALSE	EG001
NCT00423657	head_to_head	Unmapped: ceftaroline	Combination: ATC A07AA: Antibiotics + ATC J01DF: Monobactams	EG000	JF_rpoa	0	0	339	0	0	341	ceftaroline		vancomycin + aztreonam	FALSE	high		FALSE	EG001
NCT00423657	head_to_head	Unmapped: ceftaroline	Combination: ATC A07AA: Antibiotics + ATC J01DF: Monobactams	EG000	M_dka	0	0	339	0	0	341	ceftaroline		vancomycin + aztreonam	FALSE	high		FALSE	EG001
NCT00423657	head_to_head	Unmapped: ceftaroline	Combination: ATC A07AA: Antibiotics + ATC J01DF: Monobactams	EG000	M_gallbladder	0	0	339	0	0	341	ceftaroline		vancomycin + aztreonam	FALSE	high		FALSE	EG001
NCT00423657	head_to_head	Unmapped: ceftaroline	Combination: ATC A07AA: Antibiotics + ATC J01DF: Monobactams	EG000	M_hf	0	0	339	0	0	341	ceftaroline		vancomycin + aztreonam	FALSE	high		FALSE	EG001
NCT00423657	head_to_head	Unmapped: ceftaroline	Combination: ATC A07AA: Antibiotics + ATC J01DF: Monobactams	EG000	M_ich	0	0	339	0	0	341	ceftaroline		vancomycin + aztreonam	FALSE	high		FALSE	EG001
NCT00423657	head_to_head	Unmapped: ceftaroline	Combination: ATC A07AA: Antibiotics + ATC J01DF: Monobactams	EG000	NCO_cataract	0	0	339	0	0	341	ceftaroline		vancomycin + aztreonam	FALSE	high		FALSE	EG001
NCT00423657	head_to_head	Unmapped: ceftaroline	Combination: ATC A07AA: Antibiotics + ATC J01DF: Monobactams	EG000	NCO_hernia	0	0	339	0	0	341	ceftaroline		vancomycin + aztreonam	FALSE	high		FALSE	EG001
NCT00423657	head_to_head	Unmapped: ceftaroline	Combination: ATC A07AA: Antibiotics + ATC J01DF: Monobactams	EG000	NGF_composite	0	0	339	1	1	341	ceftaroline		vancomycin + aztreonam	FALSE	high		FALSE	EG001
NCT00423657	head_to_head	Unmapped: ceftaroline	Combination: ATC A07AA: Antibiotics + ATC J01DF: Monobactams	EG000	S1_spine	0	0	339	0	0	341	ceftaroline		vancomycin + aztreonam	FALSE	high		FALSE	EG001
NCT00423657	head_to_head	Unmapped: ceftaroline	Combination: ATC A07AA: Antibiotics + ATC J01DF: Monobactams	EG000	S2_gout	0	0	339	0	0	341	ceftaroline		vancomycin + aztreonam	FALSE	high		FALSE	EG001
NCT00423657	head_to_head	Unmapped: ceftaroline	Combination: ATC A07AA: Antibiotics + ATC J01DF: Monobactams	EG000	S3_osteonecrosis	0	0	339	0	0	341	ceftaroline		vancomycin + aztreonam	FALSE	high		FALSE	EG001
NCT00423670	usual_care	ATC J05AP: Antivirals for treatment of HCV infections		EG001|EG002|EG003|EG004|EG005|EG006	DEATH			104			491	boceprevir	J05AP:Antivirals for treatment of HCV infections		FALSE	low		FALSE	EG000
NCT00423670	usual_care	ATC J05AP: Antivirals for treatment of HCV infections		EG001|EG002|EG003|EG004|EG005|EG006	JF	0	0	104	0	0	491	boceprevir	J05AP:Antivirals for treatment of HCV infections		FALSE	low		FALSE	EG000
NCT00423670	usual_care	ATC J05AP: Antivirals for treatment of HCV infections		EG001|EG002|EG003|EG004|EG005|EG006	JF_arthro	0	0	104	0	0	491	boceprevir	J05AP:Antivirals for treatment of HCV infections		FALSE	low		FALSE	EG000
NCT00423670	usual_care	ATC J05AP: Antivirals for treatment of HCV infections		EG001|EG002|EG003|EG004|EG005|EG006	JF_oa	0	0	104	0	0	491	boceprevir	J05AP:Antivirals for treatment of HCV infections		FALSE	low		FALSE	EG000
NCT00423670	usual_care	ATC J05AP: Antivirals for treatment of HCV infections		EG001|EG002|EG003|EG004|EG005|EG006	JF_rpoa	0	0	104	0	0	491	boceprevir	J05AP:Antivirals for treatment of HCV infections		FALSE	low		FALSE	EG000
NCT00423670	usual_care	ATC J05AP: Antivirals for treatment of HCV infections		EG001|EG002|EG003|EG004|EG005|EG006	M_dka	0	0	104	0	0	491	boceprevir	J05AP:Antivirals for treatment of HCV infections		FALSE	low		FALSE	EG000
NCT00423670	usual_care	ATC J05AP: Antivirals for treatment of HCV infections		EG001|EG002|EG003|EG004|EG005|EG006	M_gallbladder	0	0	104	0	0	491	boceprevir	J05AP:Antivirals for treatment of HCV infections		FALSE	low		FALSE	EG000
NCT00423670	usual_care	ATC J05AP: Antivirals for treatment of HCV infections		EG001|EG002|EG003|EG004|EG005|EG006	M_hf	0	0	104	0	0	491	boceprevir	J05AP:Antivirals for treatment of HCV infections		FALSE	low		FALSE	EG000
NCT00423670	usual_care	ATC J05AP: Antivirals for treatment of HCV infections		EG001|EG002|EG003|EG004|EG005|EG006	M_ich	0	0	104	0	0	491	boceprevir	J05AP:Antivirals for treatment of HCV infections		FALSE	low		FALSE	EG000
NCT00423670	usual_care	ATC J05AP: Antivirals for treatment of HCV infections		EG001|EG002|EG003|EG004|EG005|EG006	NCO_cataract	0	0	104	0	0	491	boceprevir	J05AP:Antivirals for treatment of HCV infections		FALSE	low		FALSE	EG000
NCT00423670	usual_care	ATC J05AP: Antivirals for treatment of HCV infections		EG001|EG002|EG003|EG004|EG005|EG006	NCO_hernia	1	1	104	0	0	491	boceprevir	J05AP:Antivirals for treatment of HCV infections		FALSE	low		FALSE	EG000
NCT00423670	usual_care	ATC J05AP: Antivirals for treatment of HCV infections		EG001|EG002|EG003|EG004|EG005|EG006	NGF_composite	0	0	104	0	0	491	boceprevir	J05AP:Antivirals for treatment of HCV infections		FALSE	low		FALSE	EG000
NCT00423670	usual_care	ATC J05AP: Antivirals for treatment of HCV infections		EG001|EG002|EG003|EG004|EG005|EG006	S1_spine	0	0	104	1	1	491	boceprevir	J05AP:Antivirals for treatment of HCV infections		FALSE	low		FALSE	EG000
NCT00423670	usual_care	ATC J05AP: Antivirals for treatment of HCV infections		EG001|EG002|EG003|EG004|EG005|EG006	S2_gout	0	0	104	0	0	491	boceprevir	J05AP:Antivirals for treatment of HCV infections		FALSE	low		FALSE	EG000
NCT00423670	usual_care	ATC J05AP: Antivirals for treatment of HCV infections		EG001|EG002|EG003|EG004|EG005|EG006	S3_osteonecrosis	0	0	104	0	0	491	boceprevir	J05AP:Antivirals for treatment of HCV infections		FALSE	low		FALSE	EG000
NCT00423813	placebo	ATC N01AX: Other general anesthetics		EG001|EG002	DEATH			188			383	sodium oxybate	N01AX:Other general anesthetics;N07XX:Other nervous system drugs		FALSE	high		FALSE	EG000
NCT00423813	placebo	ATC N01AX: Other general anesthetics		EG001|EG002	JF	0	0	188	0	0	383	sodium oxybate	N01AX:Other general anesthetics;N07XX:Other nervous system drugs		FALSE	high		FALSE	EG000
NCT00423813	placebo	ATC N01AX: Other general anesthetics		EG001|EG002	JF_arthro	0	0	188	0	0	383	sodium oxybate	N01AX:Other general anesthetics;N07XX:Other nervous system drugs		FALSE	high		FALSE	EG000
NCT00423813	placebo	ATC N01AX: Other general anesthetics		EG001|EG002	JF_oa	0	0	188	0	0	383	sodium oxybate	N01AX:Other general anesthetics;N07XX:Other nervous system drugs		FALSE	high		FALSE	EG000
NCT00423813	placebo	ATC N01AX: Other general anesthetics		EG001|EG002	JF_rpoa	0	0	188	0	0	383	sodium oxybate	N01AX:Other general anesthetics;N07XX:Other nervous system drugs		FALSE	high		FALSE	EG000
NCT00423813	placebo	ATC N01AX: Other general anesthetics		EG001|EG002	M_dka	0	0	188	0	0	383	sodium oxybate	N01AX:Other general anesthetics;N07XX:Other nervous system drugs		FALSE	high		FALSE	EG000
NCT00423813	placebo	ATC N01AX: Other general anesthetics		EG001|EG002	M_gallbladder	0	0	188	0	0	383	sodium oxybate	N01AX:Other general anesthetics;N07XX:Other nervous system drugs		FALSE	high		FALSE	EG000
NCT00423813	placebo	ATC N01AX: Other general anesthetics		EG001|EG002	M_hf	0	0	188	0	0	383	sodium oxybate	N01AX:Other general anesthetics;N07XX:Other nervous system drugs		FALSE	high		FALSE	EG000
NCT00423813	placebo	ATC N01AX: Other general anesthetics		EG001|EG002	M_ich	0	0	188	0	0	383	sodium oxybate	N01AX:Other general anesthetics;N07XX:Other nervous system drugs		FALSE	high		FALSE	EG000
NCT00423813	placebo	ATC N01AX: Other general anesthetics		EG001|EG002	NCO_cataract	0	0	188	0	0	383	sodium oxybate	N01AX:Other general anesthetics;N07XX:Other nervous system drugs		FALSE	high		FALSE	EG000
NCT00423813	placebo	ATC N01AX: Other general anesthetics		EG001|EG002	NCO_hernia	0	0	188	1	1	383	sodium oxybate	N01AX:Other general anesthetics;N07XX:Other nervous system drugs		FALSE	high		FALSE	EG000
NCT00423813	placebo	ATC N01AX: Other general anesthetics		EG001|EG002	NGF_composite	0	0	188	0	0	383	sodium oxybate	N01AX:Other general anesthetics;N07XX:Other nervous system drugs		FALSE	high		FALSE	EG000
NCT00423813	placebo	ATC N01AX: Other general anesthetics		EG001|EG002	S1_spine	0	0	188	1	1	383	sodium oxybate	N01AX:Other general anesthetics;N07XX:Other nervous system drugs		FALSE	high		FALSE	EG000
NCT00423813	placebo	ATC N01AX: Other general anesthetics		EG001|EG002	S2_gout	0	0	188	0	0	383	sodium oxybate	N01AX:Other general anesthetics;N07XX:Other nervous system drugs		FALSE	high		FALSE	EG000
NCT00423813	placebo	ATC N01AX: Other general anesthetics		EG001|EG002	S3_osteonecrosis	0	0	188	0	0	383	sodium oxybate	N01AX:Other general anesthetics;N07XX:Other nervous system drugs		FALSE	high		FALSE	EG000
NCT00424268	placebo	ATC D05AX: Other antipsoriatics for topical use		EG000	DEATH			369			374	roflumilast	D05AX:Other antipsoriatics for topical use;R03DX:Other systemic drugs for obstructive airway diseases		FALSE	high	24	FALSE	EG001
NCT00424268	placebo	ATC D05AX: Other antipsoriatics for topical use		EG000	JF	0	0	369	0	0	374	roflumilast	D05AX:Other antipsoriatics for topical use;R03DX:Other systemic drugs for obstructive airway diseases		FALSE	high	24	FALSE	EG001
NCT00424268	placebo	ATC D05AX: Other antipsoriatics for topical use		EG000	JF_arthro	0	0	369	0	0	374	roflumilast	D05AX:Other antipsoriatics for topical use;R03DX:Other systemic drugs for obstructive airway diseases		FALSE	high	24	FALSE	EG001
NCT00424268	placebo	ATC D05AX: Other antipsoriatics for topical use		EG000	JF_oa	0	0	369	0	0	374	roflumilast	D05AX:Other antipsoriatics for topical use;R03DX:Other systemic drugs for obstructive airway diseases		FALSE	high	24	FALSE	EG001
NCT00424268	placebo	ATC D05AX: Other antipsoriatics for topical use		EG000	JF_rpoa	0	0	369	0	0	374	roflumilast	D05AX:Other antipsoriatics for topical use;R03DX:Other systemic drugs for obstructive airway diseases		FALSE	high	24	FALSE	EG001
NCT00424268	placebo	ATC D05AX: Other antipsoriatics for topical use		EG000	M_dka	0	0	369	0	0	374	roflumilast	D05AX:Other antipsoriatics for topical use;R03DX:Other systemic drugs for obstructive airway diseases		FALSE	high	24	FALSE	EG001
NCT00424268	placebo	ATC D05AX: Other antipsoriatics for topical use		EG000	M_gallbladder	0	0	369	1	1	374	roflumilast	D05AX:Other antipsoriatics for topical use;R03DX:Other systemic drugs for obstructive airway diseases		FALSE	high	24	FALSE	EG001
NCT00424268	placebo	ATC D05AX: Other antipsoriatics for topical use		EG000	M_hf	1	1	369	0	0	374	roflumilast	D05AX:Other antipsoriatics for topical use;R03DX:Other systemic drugs for obstructive airway diseases		FALSE	high	24	FALSE	EG001
NCT00424268	placebo	ATC D05AX: Other antipsoriatics for topical use		EG000	M_ich	0	0	369	0	0	374	roflumilast	D05AX:Other antipsoriatics for topical use;R03DX:Other systemic drugs for obstructive airway diseases		FALSE	high	24	FALSE	EG001
NCT00424268	placebo	ATC D05AX: Other antipsoriatics for topical use		EG000	NCO_cataract	0	0	369	0	0	374	roflumilast	D05AX:Other antipsoriatics for topical use;R03DX:Other systemic drugs for obstructive airway diseases		FALSE	high	24	FALSE	EG001
NCT00424268	placebo	ATC D05AX: Other antipsoriatics for topical use		EG000	NCO_hernia	0	0	369	1	1	374	roflumilast	D05AX:Other antipsoriatics for topical use;R03DX:Other systemic drugs for obstructive airway diseases		FALSE	high	24	FALSE	EG001
NCT00424268	placebo	ATC D05AX: Other antipsoriatics for topical use		EG000	NGF_composite	0	0	369	0	0	374	roflumilast	D05AX:Other antipsoriatics for topical use;R03DX:Other systemic drugs for obstructive airway diseases		FALSE	high	24	FALSE	EG001
NCT00424268	placebo	ATC D05AX: Other antipsoriatics for topical use		EG000	S1_spine	0	0	369	0	0	374	roflumilast	D05AX:Other antipsoriatics for topical use;R03DX:Other systemic drugs for obstructive airway diseases		FALSE	high	24	FALSE	EG001
NCT00424268	placebo	ATC D05AX: Other antipsoriatics for topical use		EG000	S2_gout	0	0	369	0	0	374	roflumilast	D05AX:Other antipsoriatics for topical use;R03DX:Other systemic drugs for obstructive airway diseases		FALSE	high	24	FALSE	EG001
NCT00424268	placebo	ATC D05AX: Other antipsoriatics for topical use		EG000	S3_osteonecrosis	0	0	369	0	0	374	roflumilast	D05AX:Other antipsoriatics for topical use;R03DX:Other systemic drugs for obstructive airway diseases		FALSE	high	24	FALSE	EG001
NCT00428948	placebo	ATC C03XA: Vasopressin antagonists		EG000	DEATH			483			961	tolvaptan	C03XA:Vasopressin antagonists		FALSE	high	156.54	FALSE	EG001
NCT00428948	placebo	ATC C03XA: Vasopressin antagonists		EG000	JF	2	2	483	1	1	961	tolvaptan	C03XA:Vasopressin antagonists		FALSE	high	156.54	FALSE	EG001
NCT00428948	placebo	ATC C03XA: Vasopressin antagonists		EG000	JF_arthro	0	0	483	0	0	961	tolvaptan	C03XA:Vasopressin antagonists		FALSE	high	156.54	FALSE	EG001
NCT00428948	placebo	ATC C03XA: Vasopressin antagonists		EG000	JF_oa	2	2	483	1	1	961	tolvaptan	C03XA:Vasopressin antagonists		FALSE	high	156.54	FALSE	EG001
NCT00428948	placebo	ATC C03XA: Vasopressin antagonists		EG000	JF_rpoa	0	0	483	0	0	961	tolvaptan	C03XA:Vasopressin antagonists		FALSE	high	156.54	FALSE	EG001
NCT00428948	placebo	ATC C03XA: Vasopressin antagonists		EG000	M_dka	0	0	483	0	0	961	tolvaptan	C03XA:Vasopressin antagonists		FALSE	high	156.54	FALSE	EG001
NCT00428948	placebo	ATC C03XA: Vasopressin antagonists		EG000	M_gallbladder	0	0	483	1	1	961	tolvaptan	C03XA:Vasopressin antagonists		FALSE	high	156.54	FALSE	EG001
NCT00428948	placebo	ATC C03XA: Vasopressin antagonists		EG000	M_hf	0	0	483	0	0	961	tolvaptan	C03XA:Vasopressin antagonists		FALSE	high	156.54	FALSE	EG001
NCT00428948	placebo	ATC C03XA: Vasopressin antagonists		EG000	M_ich	2	2	483	2	1	961	tolvaptan	C03XA:Vasopressin antagonists		FALSE	high	156.54	FALSE	EG001
NCT00428948	placebo	ATC C03XA: Vasopressin antagonists		EG000	NCO_cataract	0	0	483	0	0	961	tolvaptan	C03XA:Vasopressin antagonists		FALSE	high	156.54	FALSE	EG001
NCT00428948	placebo	ATC C03XA: Vasopressin antagonists		EG000	NCO_hernia	1	1	483	2	2	961	tolvaptan	C03XA:Vasopressin antagonists		FALSE	high	156.54	FALSE	EG001
NCT00428948	placebo	ATC C03XA: Vasopressin antagonists		EG000	NGF_composite	2	2	483	1	1	961	tolvaptan	C03XA:Vasopressin antagonists		FALSE	high	156.54	FALSE	EG001
NCT00428948	placebo	ATC C03XA: Vasopressin antagonists		EG000	S1_spine	1	1	483	3	2	961	tolvaptan	C03XA:Vasopressin antagonists		FALSE	high	156.54	FALSE	EG001
NCT00428948	placebo	ATC C03XA: Vasopressin antagonists		EG000	S2_gout	0	0	483	0	0	961	tolvaptan	C03XA:Vasopressin antagonists		FALSE	high	156.54	FALSE	EG001
NCT00428948	placebo	ATC C03XA: Vasopressin antagonists		EG000	S3_osteonecrosis	0	0	483	0	0	961	tolvaptan	C03XA:Vasopressin antagonists		FALSE	high	156.54	FALSE	EG001
NCT00432276	placebo	DPP-4i		EG000	DEATH			399			404	alogliptin	DPP-4i		FALSE	high	54	FALSE	EG001
NCT00432276	placebo	DPP-4i		EG000	JF	1	1	399	2	2	404	alogliptin	DPP-4i		FALSE	high	54	FALSE	EG001
NCT00432276	placebo	DPP-4i		EG000	JF_arthro	0	0	399	0	0	404	alogliptin	DPP-4i		FALSE	high	54	FALSE	EG001
NCT00432276	placebo	DPP-4i		EG000	JF_oa	1	1	399	2	2	404	alogliptin	DPP-4i		FALSE	high	54	FALSE	EG001
NCT00432276	placebo	DPP-4i		EG000	JF_rpoa	0	0	399	0	0	404	alogliptin	DPP-4i		FALSE	high	54	FALSE	EG001
NCT00432276	placebo	DPP-4i		EG000	M_dka	0	0	399	0	0	404	alogliptin	DPP-4i		FALSE	high	54	FALSE	EG001
NCT00432276	placebo	DPP-4i		EG000	M_gallbladder	0	0	399	0	0	404	alogliptin	DPP-4i		FALSE	high	54	FALSE	EG001
NCT00432276	placebo	DPP-4i		EG000	M_hf	0	0	399	0	0	404	alogliptin	DPP-4i		FALSE	high	54	FALSE	EG001
NCT00432276	placebo	DPP-4i		EG000	M_ich	0	0	399	0	0	404	alogliptin	DPP-4i		FALSE	high	54	FALSE	EG001
NCT00432276	placebo	DPP-4i		EG000	NCO_cataract	2	2	399	0	0	404	alogliptin	DPP-4i		FALSE	high	54	FALSE	EG001
NCT00432276	placebo	DPP-4i		EG000	NCO_hernia	0	0	399	0	0	404	alogliptin	DPP-4i		FALSE	high	54	FALSE	EG001
NCT00432276	placebo	DPP-4i		EG000	NGF_composite	1	1	399	2	2	404	alogliptin	DPP-4i		FALSE	high	54	FALSE	EG001
NCT00432276	placebo	DPP-4i		EG000	S1_spine	1	1	399	0	0	404	alogliptin	DPP-4i		FALSE	high	54	FALSE	EG001
NCT00432276	placebo	DPP-4i		EG000	S2_gout	0	0	399	0	0	404	alogliptin	DPP-4i		FALSE	high	54	FALSE	EG001
NCT00432276	placebo	DPP-4i		EG000	S3_osteonecrosis	0	0	399	0	0	404	alogliptin	DPP-4i		FALSE	high	54	FALSE	EG001
NCT00433511	placebo	ATC L01FG: VEGF/VEGFR (Vascular Endothelial Growth Factor / -Receptor) inhibitors		EG001|EG002	DEATH			972			3864	bevacizumab	L01FG:VEGF/VEGFR (Vascular Endothelial Growth Factor / -Receptor) inhibitors;S01LA:Antineovascularisation agents		FALSE	high	52.2	FALSE	EG000
NCT00433511	placebo	ATC L01FG: VEGF/VEGFR (Vascular Endothelial Growth Factor / -Receptor) inhibitors		EG001|EG002	JF	0	0	972	0	0	3864	bevacizumab	L01FG:VEGF/VEGFR (Vascular Endothelial Growth Factor / -Receptor) inhibitors;S01LA:Antineovascularisation agents		FALSE	high	52.2	FALSE	EG000
NCT00433511	placebo	ATC L01FG: VEGF/VEGFR (Vascular Endothelial Growth Factor / -Receptor) inhibitors		EG001|EG002	JF_arthro	0	0	972	0	0	3864	bevacizumab	L01FG:VEGF/VEGFR (Vascular Endothelial Growth Factor / -Receptor) inhibitors;S01LA:Antineovascularisation agents		FALSE	high	52.2	FALSE	EG000
NCT00433511	placebo	ATC L01FG: VEGF/VEGFR (Vascular Endothelial Growth Factor / -Receptor) inhibitors		EG001|EG002	JF_oa	0	0	972	0	0	3864	bevacizumab	L01FG:VEGF/VEGFR (Vascular Endothelial Growth Factor / -Receptor) inhibitors;S01LA:Antineovascularisation agents		FALSE	high	52.2	FALSE	EG000
NCT00433511	placebo	ATC L01FG: VEGF/VEGFR (Vascular Endothelial Growth Factor / -Receptor) inhibitors		EG001|EG002	JF_rpoa	0	0	972	0	0	3864	bevacizumab	L01FG:VEGF/VEGFR (Vascular Endothelial Growth Factor / -Receptor) inhibitors;S01LA:Antineovascularisation agents		FALSE	high	52.2	FALSE	EG000
NCT00433511	placebo	ATC L01FG: VEGF/VEGFR (Vascular Endothelial Growth Factor / -Receptor) inhibitors		EG001|EG002	M_dka	0	0	972	0	0	3864	bevacizumab	L01FG:VEGF/VEGFR (Vascular Endothelial Growth Factor / -Receptor) inhibitors;S01LA:Antineovascularisation agents		FALSE	high	52.2	FALSE	EG000
NCT00433511	placebo	ATC L01FG: VEGF/VEGFR (Vascular Endothelial Growth Factor / -Receptor) inhibitors		EG001|EG002	M_gallbladder	0	0	972	8	3	3864	bevacizumab	L01FG:VEGF/VEGFR (Vascular Endothelial Growth Factor / -Receptor) inhibitors;S01LA:Antineovascularisation agents		FALSE	high	52.2	FALSE	EG000
NCT00433511	placebo	ATC L01FG: VEGF/VEGFR (Vascular Endothelial Growth Factor / -Receptor) inhibitors		EG001|EG002	M_hf	0	0	972	0	0	3864	bevacizumab	L01FG:VEGF/VEGFR (Vascular Endothelial Growth Factor / -Receptor) inhibitors;S01LA:Antineovascularisation agents		FALSE	high	52.2	FALSE	EG000
NCT00433511	placebo	ATC L01FG: VEGF/VEGFR (Vascular Endothelial Growth Factor / -Receptor) inhibitors		EG001|EG002	M_ich	0	0	972	0	0	3864	bevacizumab	L01FG:VEGF/VEGFR (Vascular Endothelial Growth Factor / -Receptor) inhibitors;S01LA:Antineovascularisation agents		FALSE	high	52.2	FALSE	EG000
NCT00433511	placebo	ATC L01FG: VEGF/VEGFR (Vascular Endothelial Growth Factor / -Receptor) inhibitors		EG001|EG002	NCO_cataract	0	0	972	1	1	3864	bevacizumab	L01FG:VEGF/VEGFR (Vascular Endothelial Growth Factor / -Receptor) inhibitors;S01LA:Antineovascularisation agents		FALSE	high	52.2	FALSE	EG000
NCT00433511	placebo	ATC L01FG: VEGF/VEGFR (Vascular Endothelial Growth Factor / -Receptor) inhibitors		EG001|EG002	NCO_hernia	0	0	972	0	0	3864	bevacizumab	L01FG:VEGF/VEGFR (Vascular Endothelial Growth Factor / -Receptor) inhibitors;S01LA:Antineovascularisation agents		FALSE	high	52.2	FALSE	EG000
NCT00433511	placebo	ATC L01FG: VEGF/VEGFR (Vascular Endothelial Growth Factor / -Receptor) inhibitors		EG001|EG002	NGF_composite	0	0	972	0	0	3864	bevacizumab	L01FG:VEGF/VEGFR (Vascular Endothelial Growth Factor / -Receptor) inhibitors;S01LA:Antineovascularisation agents		FALSE	high	52.2	FALSE	EG000
NCT00433511	placebo	ATC L01FG: VEGF/VEGFR (Vascular Endothelial Growth Factor / -Receptor) inhibitors		EG001|EG002	S1_spine	0	0	972	0	0	3864	bevacizumab	L01FG:VEGF/VEGFR (Vascular Endothelial Growth Factor / -Receptor) inhibitors;S01LA:Antineovascularisation agents		FALSE	high	52.2	FALSE	EG000
NCT00433511	placebo	ATC L01FG: VEGF/VEGFR (Vascular Endothelial Growth Factor / -Receptor) inhibitors		EG001|EG002	S2_gout	0	0	972	0	0	3864	bevacizumab	L01FG:VEGF/VEGFR (Vascular Endothelial Growth Factor / -Receptor) inhibitors;S01LA:Antineovascularisation agents		FALSE	high	52.2	FALSE	EG000
NCT00433511	placebo	ATC L01FG: VEGF/VEGFR (Vascular Endothelial Growth Factor / -Receptor) inhibitors		EG001|EG002	S3_osteonecrosis	0	0	972	0	0	3864	bevacizumab	L01FG:VEGF/VEGFR (Vascular Endothelial Growth Factor / -Receptor) inhibitors;S01LA:Antineovascularisation agents		FALSE	high	52.2	FALSE	EG000
NCT00439647	placebo	Bisphosphonate		EG000	DEATH			611			588	zoledronic acid	Bisphosphonate		FALSE	high		FALSE	EG001
NCT00439647	placebo	Bisphosphonate		EG000	JF	3	3	611	7	7	588	zoledronic acid	Bisphosphonate		FALSE	high		FALSE	EG001
NCT00439647	placebo	Bisphosphonate		EG000	JF_arthro	0	0	611	0	0	588	zoledronic acid	Bisphosphonate		FALSE	high		FALSE	EG001
NCT00439647	placebo	Bisphosphonate		EG000	JF_oa	3	3	611	7	7	588	zoledronic acid	Bisphosphonate		FALSE	high		FALSE	EG001
NCT00439647	placebo	Bisphosphonate		EG000	JF_rpoa	0	0	611	0	0	588	zoledronic acid	Bisphosphonate		FALSE	high		FALSE	EG001
NCT00439647	placebo	Bisphosphonate		EG000	M_dka	0	0	611	0	0	588	zoledronic acid	Bisphosphonate		FALSE	high		FALSE	EG001
NCT00439647	placebo	Bisphosphonate		EG000	M_gallbladder	6	4	611	5	3	588	zoledronic acid	Bisphosphonate		FALSE	high		FALSE	EG001
NCT00439647	placebo	Bisphosphonate		EG000	M_hf	6	4	611	2	1	588	zoledronic acid	Bisphosphonate		FALSE	high		FALSE	EG001
NCT00439647	placebo	Bisphosphonate		EG000	M_ich	1	1	611	0	0	588	zoledronic acid	Bisphosphonate		FALSE	high		FALSE	EG001
NCT00439647	placebo	Bisphosphonate		EG000	NCO_cataract	1	1	611	0	0	588	zoledronic acid	Bisphosphonate		FALSE	high		FALSE	EG001
NCT00439647	placebo	Bisphosphonate		EG000	NCO_hernia	2	2	611	4	3	588	zoledronic acid	Bisphosphonate		FALSE	high		FALSE	EG001
NCT00439647	placebo	Bisphosphonate		EG000	NGF_composite	3	3	611	8	7	588	zoledronic acid	Bisphosphonate		FALSE	high		FALSE	EG001
NCT00439647	placebo	Bisphosphonate		EG000	S1_spine	1	1	611	1	1	588	zoledronic acid	Bisphosphonate		FALSE	high		FALSE	EG001
NCT00439647	placebo	Bisphosphonate		EG000	S2_gout	0	0	611	0	0	588	zoledronic acid	Bisphosphonate		FALSE	high		FALSE	EG001
NCT00439647	placebo	Bisphosphonate		EG000	S3_osteonecrosis	0	0	611	1	1	588	zoledronic acid	Bisphosphonate		FALSE	high		FALSE	EG001
NCT00439725	placebo	DOAC		EG000	DEATH			590			598	rivaroxaban	DOAC		FALSE	high		FALSE	EG001
NCT00439725	placebo	DOAC		EG000	JF	1	1	590	1	1	598	rivaroxaban	DOAC		FALSE	high		FALSE	EG001
NCT00439725	placebo	DOAC		EG000	JF_arthro	0	0	590	0	0	598	rivaroxaban	DOAC		FALSE	high		FALSE	EG001
NCT00439725	placebo	DOAC		EG000	JF_oa	1	1	590	1	1	598	rivaroxaban	DOAC		FALSE	high		FALSE	EG001
NCT00439725	placebo	DOAC		EG000	JF_rpoa	0	0	590	0	0	598	rivaroxaban	DOAC		FALSE	high		FALSE	EG001
NCT00439725	placebo	DOAC		EG000	M_dka	1	1	590	0	0	598	rivaroxaban	DOAC		FALSE	high		FALSE	EG001
NCT00439725	placebo	DOAC		EG000	M_gallbladder	1	1	590	2	1	598	rivaroxaban	DOAC		FALSE	high		FALSE	EG001
NCT00439725	placebo	DOAC		EG000	M_hf	1	1	590	1	1	598	rivaroxaban	DOAC		FALSE	high		FALSE	EG001
NCT00439725	placebo	DOAC		EG000	M_ich	0	0	590	0	0	598	rivaroxaban	DOAC		FALSE	high		FALSE	EG001
NCT00439725	placebo	DOAC		EG000	NCO_cataract	0	0	590	0	0	598	rivaroxaban	DOAC		FALSE	high		FALSE	EG001
NCT00439725	placebo	DOAC		EG000	NCO_hernia	1	1	590	0	0	598	rivaroxaban	DOAC		FALSE	high		FALSE	EG001
NCT00439725	placebo	DOAC		EG000	NGF_composite	1	1	590	1	1	598	rivaroxaban	DOAC		FALSE	high		FALSE	EG001
NCT00439725	placebo	DOAC		EG000	S1_spine	0	0	590	0	0	598	rivaroxaban	DOAC		FALSE	high		FALSE	EG001
NCT00439725	placebo	DOAC		EG000	S2_gout	0	0	590	0	0	598	rivaroxaban	DOAC		FALSE	high		FALSE	EG001
NCT00439725	placebo	DOAC		EG000	S3_osteonecrosis	0	0	590	0	0	598	rivaroxaban	DOAC		FALSE	high		FALSE	EG001
NCT00439777	head_to_head	DOAC	Vitamin K antagonist	EG000	DEATH			2405			2412	rivaroxaban	DOAC	enoxaparin + vitamin k antagonist	FALSE	high		FALSE	EG001
NCT00439777	head_to_head	DOAC	Vitamin K antagonist	EG000	JF	6	6	2405	4	4	2412	rivaroxaban	DOAC	enoxaparin + vitamin k antagonist	FALSE	high		FALSE	EG001
NCT00439777	head_to_head	DOAC	Vitamin K antagonist	EG000	JF_arthro	0	0	2405	0	0	2412	rivaroxaban	DOAC	enoxaparin + vitamin k antagonist	FALSE	high		FALSE	EG001
NCT00439777	head_to_head	DOAC	Vitamin K antagonist	EG000	JF_oa	6	6	2405	4	4	2412	rivaroxaban	DOAC	enoxaparin + vitamin k antagonist	FALSE	high		FALSE	EG001
NCT00439777	head_to_head	DOAC	Vitamin K antagonist	EG000	JF_rpoa	0	0	2405	0	0	2412	rivaroxaban	DOAC	enoxaparin + vitamin k antagonist	FALSE	high		FALSE	EG001
NCT00439777	head_to_head	DOAC	Vitamin K antagonist	EG000	M_dka	0	0	2405	0	0	2412	rivaroxaban	DOAC	enoxaparin + vitamin k antagonist	FALSE	high		FALSE	EG001
NCT00439777	head_to_head	DOAC	Vitamin K antagonist	EG000	M_gallbladder	9	5	2405	10	4	2412	rivaroxaban	DOAC	enoxaparin + vitamin k antagonist	FALSE	high		FALSE	EG001
NCT00439777	head_to_head	DOAC	Vitamin K antagonist	EG000	M_hf	14	7	2405	22	9	2412	rivaroxaban	DOAC	enoxaparin + vitamin k antagonist	FALSE	high		FALSE	EG001
NCT00439777	head_to_head	DOAC	Vitamin K antagonist	EG000	M_ich	13	4	2405	4	1	2412	rivaroxaban	DOAC	enoxaparin + vitamin k antagonist	FALSE	high		FALSE	EG001
NCT00439777	head_to_head	DOAC	Vitamin K antagonist	EG000	NCO_cataract	1	1	2405	0	0	2412	rivaroxaban	DOAC	enoxaparin + vitamin k antagonist	FALSE	high		FALSE	EG001
NCT00439777	head_to_head	DOAC	Vitamin K antagonist	EG000	NCO_hernia	0	0	2405	1	1	2412	rivaroxaban	DOAC	enoxaparin + vitamin k antagonist	FALSE	high		FALSE	EG001
NCT00439777	head_to_head	DOAC	Vitamin K antagonist	EG000	NGF_composite	7	6	2405	5	4	2412	rivaroxaban	DOAC	enoxaparin + vitamin k antagonist	FALSE	high		FALSE	EG001
NCT00439777	head_to_head	DOAC	Vitamin K antagonist	EG000	S1_spine	3	1	2405	1	1	2412	rivaroxaban	DOAC	enoxaparin + vitamin k antagonist	FALSE	high		FALSE	EG001
NCT00439777	head_to_head	DOAC	Vitamin K antagonist	EG000	S2_gout	1	1	2405	0	0	2412	rivaroxaban	DOAC	enoxaparin + vitamin k antagonist	FALSE	high		FALSE	EG001
NCT00439777	head_to_head	DOAC	Vitamin K antagonist	EG000	S3_osteonecrosis	1	1	2405	1	1	2412	rivaroxaban	DOAC	enoxaparin + vitamin k antagonist	FALSE	high		FALSE	EG001
NCT00440193	head_to_head	DOAC	Vitamin K antagonist	EG000	DEATH			1711			1718	rivaroxaban	DOAC	enoxaparin + vitamin k antagonist	FALSE	high		FALSE	EG001
NCT00440193	head_to_head	DOAC	Vitamin K antagonist	EG000	JF	0	0	1711	1	1	1718	rivaroxaban	DOAC	enoxaparin + vitamin k antagonist	FALSE	high		FALSE	EG001
NCT00440193	head_to_head	DOAC	Vitamin K antagonist	EG000	JF_arthro	0	0	1711	0	0	1718	rivaroxaban	DOAC	enoxaparin + vitamin k antagonist	FALSE	high		FALSE	EG001
NCT00440193	head_to_head	DOAC	Vitamin K antagonist	EG000	JF_oa	0	0	1711	1	1	1718	rivaroxaban	DOAC	enoxaparin + vitamin k antagonist	FALSE	high		FALSE	EG001
NCT00440193	head_to_head	DOAC	Vitamin K antagonist	EG000	JF_rpoa	0	0	1711	0	0	1718	rivaroxaban	DOAC	enoxaparin + vitamin k antagonist	FALSE	high		FALSE	EG001
NCT00440193	head_to_head	DOAC	Vitamin K antagonist	EG000	M_dka	0	0	1711	1	1	1718	rivaroxaban	DOAC	enoxaparin + vitamin k antagonist	FALSE	high		FALSE	EG001
NCT00440193	head_to_head	DOAC	Vitamin K antagonist	EG000	M_gallbladder	4	2	1711	2	1	1718	rivaroxaban	DOAC	enoxaparin + vitamin k antagonist	FALSE	high		FALSE	EG001
NCT00440193	head_to_head	DOAC	Vitamin K antagonist	EG000	M_hf	4	2	1711	2	1	1718	rivaroxaban	DOAC	enoxaparin + vitamin k antagonist	FALSE	high		FALSE	EG001
NCT00440193	head_to_head	DOAC	Vitamin K antagonist	EG000	M_ich	3	1	1711	2	1	1718	rivaroxaban	DOAC	enoxaparin + vitamin k antagonist	FALSE	high		FALSE	EG001
NCT00440193	head_to_head	DOAC	Vitamin K antagonist	EG000	NCO_cataract	0	0	1711	0	0	1718	rivaroxaban	DOAC	enoxaparin + vitamin k antagonist	FALSE	high		FALSE	EG001
NCT00440193	head_to_head	DOAC	Vitamin K antagonist	EG000	NCO_hernia	1	1	1711	0	0	1718	rivaroxaban	DOAC	enoxaparin + vitamin k antagonist	FALSE	high		FALSE	EG001
NCT00440193	head_to_head	DOAC	Vitamin K antagonist	EG000	NGF_composite	0	0	1711	1	1	1718	rivaroxaban	DOAC	enoxaparin + vitamin k antagonist	FALSE	high		FALSE	EG001
NCT00440193	head_to_head	DOAC	Vitamin K antagonist	EG000	S1_spine	1	1	1711	1	1	1718	rivaroxaban	DOAC	enoxaparin + vitamin k antagonist	FALSE	high		FALSE	EG001
NCT00440193	head_to_head	DOAC	Vitamin K antagonist	EG000	S2_gout	0	0	1711	0	0	1718	rivaroxaban	DOAC	enoxaparin + vitamin k antagonist	FALSE	high		FALSE	EG001
NCT00440193	head_to_head	DOAC	Vitamin K antagonist	EG000	S3_osteonecrosis	0	0	1711	0	0	1718	rivaroxaban	DOAC	enoxaparin + vitamin k antagonist	FALSE	high		FALSE	EG001
NCT00441350	placebo	ATC C03AA: Thiazides, plain		EG004	DEATH	0	0	285	0	0	561	hydrochlorothiazide	C03AA:Thiazides, plain;C09DX:Angiotensin II receptor blockers (ARBs), other combinations;C09XA:Renin-inhibitors		FALSE	medium	8	FALSE	EG005
NCT00441350	placebo	ATC C03AA: Thiazides, plain		EG004	JF	0	0	285	0	0	561	hydrochlorothiazide	C03AA:Thiazides, plain;C09DX:Angiotensin II receptor blockers (ARBs), other combinations;C09XA:Renin-inhibitors		FALSE	medium	8	FALSE	EG005
NCT00441350	placebo	ATC C03AA: Thiazides, plain		EG004	JF_arthro	0	0	285	0	0	561	hydrochlorothiazide	C03AA:Thiazides, plain;C09DX:Angiotensin II receptor blockers (ARBs), other combinations;C09XA:Renin-inhibitors		FALSE	medium	8	FALSE	EG005
NCT00441350	placebo	ATC C03AA: Thiazides, plain		EG004	JF_oa	0	0	285	0	0	561	hydrochlorothiazide	C03AA:Thiazides, plain;C09DX:Angiotensin II receptor blockers (ARBs), other combinations;C09XA:Renin-inhibitors		FALSE	medium	8	FALSE	EG005
NCT00441350	placebo	ATC C03AA: Thiazides, plain		EG004	JF_rpoa	0	0	285	0	0	561	hydrochlorothiazide	C03AA:Thiazides, plain;C09DX:Angiotensin II receptor blockers (ARBs), other combinations;C09XA:Renin-inhibitors		FALSE	medium	8	FALSE	EG005
NCT00441350	placebo	ATC C03AA: Thiazides, plain		EG004	M_dka	0	0	285	0	0	561	hydrochlorothiazide	C03AA:Thiazides, plain;C09DX:Angiotensin II receptor blockers (ARBs), other combinations;C09XA:Renin-inhibitors		FALSE	medium	8	FALSE	EG005
NCT00441350	placebo	ATC C03AA: Thiazides, plain		EG004	M_gallbladder	0	0	285	0	0	561	hydrochlorothiazide	C03AA:Thiazides, plain;C09DX:Angiotensin II receptor blockers (ARBs), other combinations;C09XA:Renin-inhibitors		FALSE	medium	8	FALSE	EG005
NCT00441350	placebo	ATC C03AA: Thiazides, plain		EG004	M_hf	0	0	285	0	0	561	hydrochlorothiazide	C03AA:Thiazides, plain;C09DX:Angiotensin II receptor blockers (ARBs), other combinations;C09XA:Renin-inhibitors		FALSE	medium	8	FALSE	EG005
NCT00441350	placebo	ATC C03AA: Thiazides, plain		EG004	M_ich	0	0	285	0	0	561	hydrochlorothiazide	C03AA:Thiazides, plain;C09DX:Angiotensin II receptor blockers (ARBs), other combinations;C09XA:Renin-inhibitors		FALSE	medium	8	FALSE	EG005
NCT00441350	placebo	ATC C03AA: Thiazides, plain		EG004	NCO_cataract	0	0	285	0	0	561	hydrochlorothiazide	C03AA:Thiazides, plain;C09DX:Angiotensin II receptor blockers (ARBs), other combinations;C09XA:Renin-inhibitors		FALSE	medium	8	FALSE	EG005
NCT00441350	placebo	ATC C03AA: Thiazides, plain		EG004	NCO_hernia	0	0	285	0	0	561	hydrochlorothiazide	C03AA:Thiazides, plain;C09DX:Angiotensin II receptor blockers (ARBs), other combinations;C09XA:Renin-inhibitors		FALSE	medium	8	FALSE	EG005
NCT00441350	placebo	ATC C03AA: Thiazides, plain		EG004	NGF_composite	0	0	285	0	0	561	hydrochlorothiazide	C03AA:Thiazides, plain;C09DX:Angiotensin II receptor blockers (ARBs), other combinations;C09XA:Renin-inhibitors		FALSE	medium	8	FALSE	EG005
NCT00441350	placebo	ATC C03AA: Thiazides, plain		EG004	S1_spine	0	0	285	0	0	561	hydrochlorothiazide	C03AA:Thiazides, plain;C09DX:Angiotensin II receptor blockers (ARBs), other combinations;C09XA:Renin-inhibitors		FALSE	medium	8	FALSE	EG005
NCT00441350	placebo	ATC C03AA: Thiazides, plain		EG004	S2_gout	0	0	285	0	0	561	hydrochlorothiazide	C03AA:Thiazides, plain;C09DX:Angiotensin II receptor blockers (ARBs), other combinations;C09XA:Renin-inhibitors		FALSE	medium	8	FALSE	EG005
NCT00441350	placebo	ATC C03AA: Thiazides, plain		EG004	S3_osteonecrosis	0	0	285	0	0	561	hydrochlorothiazide	C03AA:Thiazides, plain;C09DX:Angiotensin II receptor blockers (ARBs), other combinations;C09XA:Renin-inhibitors		FALSE	medium	8	FALSE	EG005
NCT00443209	head_to_head	Unmapped: telcagepant	ATC N02CC: Selective serotonin (5HT1) agonists	EG000	DEATH			313			641	telcagepant		rizatriptan	FALSE	high	80.475	FALSE	EG001
NCT00443209	head_to_head	Unmapped: telcagepant	ATC N02CC: Selective serotonin (5HT1) agonists	EG000	JF	0	0	313	0	0	641	telcagepant		rizatriptan	FALSE	high	80.475	FALSE	EG001
NCT00443209	head_to_head	Unmapped: telcagepant	ATC N02CC: Selective serotonin (5HT1) agonists	EG000	JF_arthro	0	0	313	0	0	641	telcagepant		rizatriptan	FALSE	high	80.475	FALSE	EG001
NCT00443209	head_to_head	Unmapped: telcagepant	ATC N02CC: Selective serotonin (5HT1) agonists	EG000	JF_oa	0	0	313	0	0	641	telcagepant		rizatriptan	FALSE	high	80.475	FALSE	EG001
NCT00443209	head_to_head	Unmapped: telcagepant	ATC N02CC: Selective serotonin (5HT1) agonists	EG000	JF_rpoa	0	0	313	0	0	641	telcagepant		rizatriptan	FALSE	high	80.475	FALSE	EG001
NCT00443209	head_to_head	Unmapped: telcagepant	ATC N02CC: Selective serotonin (5HT1) agonists	EG000	M_dka	0	0	313	0	0	641	telcagepant		rizatriptan	FALSE	high	80.475	FALSE	EG001
NCT00443209	head_to_head	Unmapped: telcagepant	ATC N02CC: Selective serotonin (5HT1) agonists	EG000	M_gallbladder	0	0	313	1	1	641	telcagepant		rizatriptan	FALSE	high	80.475	FALSE	EG001
NCT00443209	head_to_head	Unmapped: telcagepant	ATC N02CC: Selective serotonin (5HT1) agonists	EG000	M_hf	0	0	313	0	0	641	telcagepant		rizatriptan	FALSE	high	80.475	FALSE	EG001
NCT00443209	head_to_head	Unmapped: telcagepant	ATC N02CC: Selective serotonin (5HT1) agonists	EG000	M_ich	0	0	313	0	0	641	telcagepant		rizatriptan	FALSE	high	80.475	FALSE	EG001
NCT00443209	head_to_head	Unmapped: telcagepant	ATC N02CC: Selective serotonin (5HT1) agonists	EG000	NCO_cataract	0	0	313	1	1	641	telcagepant		rizatriptan	FALSE	high	80.475	FALSE	EG001
NCT00443209	head_to_head	Unmapped: telcagepant	ATC N02CC: Selective serotonin (5HT1) agonists	EG000	NCO_hernia	0	0	313	0	0	641	telcagepant		rizatriptan	FALSE	high	80.475	FALSE	EG001
NCT00443209	head_to_head	Unmapped: telcagepant	ATC N02CC: Selective serotonin (5HT1) agonists	EG000	NGF_composite	0	0	313	0	0	641	telcagepant		rizatriptan	FALSE	high	80.475	FALSE	EG001
NCT00443209	head_to_head	Unmapped: telcagepant	ATC N02CC: Selective serotonin (5HT1) agonists	EG000	S1_spine	0	0	313	0	0	641	telcagepant		rizatriptan	FALSE	high	80.475	FALSE	EG001
NCT00443209	head_to_head	Unmapped: telcagepant	ATC N02CC: Selective serotonin (5HT1) agonists	EG000	S2_gout	0	0	313	0	0	641	telcagepant		rizatriptan	FALSE	high	80.475	FALSE	EG001
NCT00443209	head_to_head	Unmapped: telcagepant	ATC N02CC: Selective serotonin (5HT1) agonists	EG000	S3_osteonecrosis	0	0	313	0	0	641	telcagepant		rizatriptan	FALSE	high	80.475	FALSE	EG001
NCT00444600	placebo	ATC A01AC: Corticosteroids for local oral treatment		EG003	DEATH			130			135	triamcinolone acetonide	A01AC:Corticosteroids for local oral treatment;C05AA:Corticosteroids;D07AB:Corticosteroids, moderately potent (group II);D07XB:Corticosteroids, moderately potent, other combinations;H02AB:Glucocorticoids;R01AD:Corticosteroids;R03BA:Glucocorticoids;S01BA:Corticosteroids, plain		FALSE	medium	52.18	FALSE	EG000
NCT00444600	placebo	ATC A01AC: Corticosteroids for local oral treatment		EG003	JF	0	0	130	0	0	135	triamcinolone acetonide	A01AC:Corticosteroids for local oral treatment;C05AA:Corticosteroids;D07AB:Corticosteroids, moderately potent (group II);D07XB:Corticosteroids, moderately potent, other combinations;H02AB:Glucocorticoids;R01AD:Corticosteroids;R03BA:Glucocorticoids;S01BA:Corticosteroids, plain		FALSE	medium	52.18	FALSE	EG000
NCT00444600	placebo	ATC A01AC: Corticosteroids for local oral treatment		EG003	JF_arthro	0	0	130	0	0	135	triamcinolone acetonide	A01AC:Corticosteroids for local oral treatment;C05AA:Corticosteroids;D07AB:Corticosteroids, moderately potent (group II);D07XB:Corticosteroids, moderately potent, other combinations;H02AB:Glucocorticoids;R01AD:Corticosteroids;R03BA:Glucocorticoids;S01BA:Corticosteroids, plain		FALSE	medium	52.18	FALSE	EG000
NCT00444600	placebo	ATC A01AC: Corticosteroids for local oral treatment		EG003	JF_oa	0	0	130	0	0	135	triamcinolone acetonide	A01AC:Corticosteroids for local oral treatment;C05AA:Corticosteroids;D07AB:Corticosteroids, moderately potent (group II);D07XB:Corticosteroids, moderately potent, other combinations;H02AB:Glucocorticoids;R01AD:Corticosteroids;R03BA:Glucocorticoids;S01BA:Corticosteroids, plain		FALSE	medium	52.18	FALSE	EG000
NCT00444600	placebo	ATC A01AC: Corticosteroids for local oral treatment		EG003	JF_rpoa	0	0	130	0	0	135	triamcinolone acetonide	A01AC:Corticosteroids for local oral treatment;C05AA:Corticosteroids;D07AB:Corticosteroids, moderately potent (group II);D07XB:Corticosteroids, moderately potent, other combinations;H02AB:Glucocorticoids;R01AD:Corticosteroids;R03BA:Glucocorticoids;S01BA:Corticosteroids, plain		FALSE	medium	52.18	FALSE	EG000
NCT00444600	placebo	ATC A01AC: Corticosteroids for local oral treatment		EG003	M_dka	0	0	130	1	1	135	triamcinolone acetonide	A01AC:Corticosteroids for local oral treatment;C05AA:Corticosteroids;D07AB:Corticosteroids, moderately potent (group II);D07XB:Corticosteroids, moderately potent, other combinations;H02AB:Glucocorticoids;R01AD:Corticosteroids;R03BA:Glucocorticoids;S01BA:Corticosteroids, plain		FALSE	medium	52.18	FALSE	EG000
NCT00444600	placebo	ATC A01AC: Corticosteroids for local oral treatment		EG003	M_gallbladder	0	0	130	0	0	135	triamcinolone acetonide	A01AC:Corticosteroids for local oral treatment;C05AA:Corticosteroids;D07AB:Corticosteroids, moderately potent (group II);D07XB:Corticosteroids, moderately potent, other combinations;H02AB:Glucocorticoids;R01AD:Corticosteroids;R03BA:Glucocorticoids;S01BA:Corticosteroids, plain		FALSE	medium	52.18	FALSE	EG000
NCT00444600	placebo	ATC A01AC: Corticosteroids for local oral treatment		EG003	M_hf	2	2	130	5	4	135	triamcinolone acetonide	A01AC:Corticosteroids for local oral treatment;C05AA:Corticosteroids;D07AB:Corticosteroids, moderately potent (group II);D07XB:Corticosteroids, moderately potent, other combinations;H02AB:Glucocorticoids;R01AD:Corticosteroids;R03BA:Glucocorticoids;S01BA:Corticosteroids, plain		FALSE	medium	52.18	FALSE	EG000
NCT00444600	placebo	ATC A01AC: Corticosteroids for local oral treatment		EG003	M_ich	0	0	130	0	0	135	triamcinolone acetonide	A01AC:Corticosteroids for local oral treatment;C05AA:Corticosteroids;D07AB:Corticosteroids, moderately potent (group II);D07XB:Corticosteroids, moderately potent, other combinations;H02AB:Glucocorticoids;R01AD:Corticosteroids;R03BA:Glucocorticoids;S01BA:Corticosteroids, plain		FALSE	medium	52.18	FALSE	EG000
NCT00444600	placebo	ATC A01AC: Corticosteroids for local oral treatment		EG003	NCO_cataract	1	1	130	0	0	135	triamcinolone acetonide	A01AC:Corticosteroids for local oral treatment;C05AA:Corticosteroids;D07AB:Corticosteroids, moderately potent (group II);D07XB:Corticosteroids, moderately potent, other combinations;H02AB:Glucocorticoids;R01AD:Corticosteroids;R03BA:Glucocorticoids;S01BA:Corticosteroids, plain		FALSE	medium	52.18	FALSE	EG000
NCT00444600	placebo	ATC A01AC: Corticosteroids for local oral treatment		EG003	NCO_hernia	0	0	130	0	0	135	triamcinolone acetonide	A01AC:Corticosteroids for local oral treatment;C05AA:Corticosteroids;D07AB:Corticosteroids, moderately potent (group II);D07XB:Corticosteroids, moderately potent, other combinations;H02AB:Glucocorticoids;R01AD:Corticosteroids;R03BA:Glucocorticoids;S01BA:Corticosteroids, plain		FALSE	medium	52.18	FALSE	EG000
NCT00444600	placebo	ATC A01AC: Corticosteroids for local oral treatment		EG003	NGF_composite	0	0	130	0	0	135	triamcinolone acetonide	A01AC:Corticosteroids for local oral treatment;C05AA:Corticosteroids;D07AB:Corticosteroids, moderately potent (group II);D07XB:Corticosteroids, moderately potent, other combinations;H02AB:Glucocorticoids;R01AD:Corticosteroids;R03BA:Glucocorticoids;S01BA:Corticosteroids, plain		FALSE	medium	52.18	FALSE	EG000
NCT00444600	placebo	ATC A01AC: Corticosteroids for local oral treatment		EG003	S1_spine	0	0	130	1	1	135	triamcinolone acetonide	A01AC:Corticosteroids for local oral treatment;C05AA:Corticosteroids;D07AB:Corticosteroids, moderately potent (group II);D07XB:Corticosteroids, moderately potent, other combinations;H02AB:Glucocorticoids;R01AD:Corticosteroids;R03BA:Glucocorticoids;S01BA:Corticosteroids, plain		FALSE	medium	52.18	FALSE	EG000
NCT00444600	placebo	ATC A01AC: Corticosteroids for local oral treatment		EG003	S2_gout	0	0	130	0	0	135	triamcinolone acetonide	A01AC:Corticosteroids for local oral treatment;C05AA:Corticosteroids;D07AB:Corticosteroids, moderately potent (group II);D07XB:Corticosteroids, moderately potent, other combinations;H02AB:Glucocorticoids;R01AD:Corticosteroids;R03BA:Glucocorticoids;S01BA:Corticosteroids, plain		FALSE	medium	52.18	FALSE	EG000
NCT00444600	placebo	ATC A01AC: Corticosteroids for local oral treatment		EG003	S3_osteonecrosis	0	0	130	0	0	135	triamcinolone acetonide	A01AC:Corticosteroids for local oral treatment;C05AA:Corticosteroids;D07AB:Corticosteroids, moderately potent (group II);D07XB:Corticosteroids, moderately potent, other combinations;H02AB:Glucocorticoids;R01AD:Corticosteroids;R03BA:Glucocorticoids;S01BA:Corticosteroids, plain		FALSE	medium	52.18	FALSE	EG000
NCT00444600	placebo	ATC S01LA: Antineovascularisation agents		EG001|EG002	DEATH			130			263	ranibizumab	S01LA:Antineovascularisation agents		FALSE	medium	52.18	FALSE	EG000
NCT00444600	placebo	ATC S01LA: Antineovascularisation agents		EG001|EG002	JF	0	0	130	0	0	263	ranibizumab	S01LA:Antineovascularisation agents		FALSE	medium	52.18	FALSE	EG000
NCT00444600	placebo	ATC S01LA: Antineovascularisation agents		EG001|EG002	JF_arthro	0	0	130	0	0	263	ranibizumab	S01LA:Antineovascularisation agents		FALSE	medium	52.18	FALSE	EG000
NCT00444600	placebo	ATC S01LA: Antineovascularisation agents		EG001|EG002	JF_oa	0	0	130	0	0	263	ranibizumab	S01LA:Antineovascularisation agents		FALSE	medium	52.18	FALSE	EG000
NCT00444600	placebo	ATC S01LA: Antineovascularisation agents		EG001|EG002	JF_rpoa	0	0	130	0	0	263	ranibizumab	S01LA:Antineovascularisation agents		FALSE	medium	52.18	FALSE	EG000
NCT00444600	placebo	ATC S01LA: Antineovascularisation agents		EG001|EG002	M_dka	0	0	130	0	0	263	ranibizumab	S01LA:Antineovascularisation agents		FALSE	medium	52.18	FALSE	EG000
NCT00444600	placebo	ATC S01LA: Antineovascularisation agents		EG001|EG002	M_gallbladder	0	0	130	1	1	263	ranibizumab	S01LA:Antineovascularisation agents		FALSE	medium	52.18	FALSE	EG000
NCT00444600	placebo	ATC S01LA: Antineovascularisation agents		EG001|EG002	M_hf	2	2	130	9	8	263	ranibizumab	S01LA:Antineovascularisation agents		FALSE	medium	52.18	FALSE	EG000
NCT00444600	placebo	ATC S01LA: Antineovascularisation agents		EG001|EG002	M_ich	0	0	130	0	0	263	ranibizumab	S01LA:Antineovascularisation agents		FALSE	medium	52.18	FALSE	EG000
NCT00444600	placebo	ATC S01LA: Antineovascularisation agents		EG001|EG002	NCO_cataract	1	1	130	0	0	263	ranibizumab	S01LA:Antineovascularisation agents		FALSE	medium	52.18	FALSE	EG000
NCT00444600	placebo	ATC S01LA: Antineovascularisation agents		EG001|EG002	NCO_hernia	0	0	130	0	0	263	ranibizumab	S01LA:Antineovascularisation agents		FALSE	medium	52.18	FALSE	EG000
NCT00444600	placebo	ATC S01LA: Antineovascularisation agents		EG001|EG002	NGF_composite	0	0	130	0	0	263	ranibizumab	S01LA:Antineovascularisation agents		FALSE	medium	52.18	FALSE	EG000
NCT00444600	placebo	ATC S01LA: Antineovascularisation agents		EG001|EG002	S1_spine	0	0	130	0	0	263	ranibizumab	S01LA:Antineovascularisation agents		FALSE	medium	52.18	FALSE	EG000
NCT00444600	placebo	ATC S01LA: Antineovascularisation agents		EG001|EG002	S2_gout	0	0	130	1	1	263	ranibizumab	S01LA:Antineovascularisation agents		FALSE	medium	52.18	FALSE	EG000
NCT00444600	placebo	ATC S01LA: Antineovascularisation agents		EG001|EG002	S3_osteonecrosis	0	0	130	0	0	263	ranibizumab	S01LA:Antineovascularisation agents		FALSE	medium	52.18	FALSE	EG000
NCT00449150	placebo	ATC H01CC: Anti-gonadotropin-releasing hormones		EG000|EG001	DEATH			218			449	cetrorelix	H01CC:Anti-gonadotropin-releasing hormones		FALSE	high	90	FALSE	EG002
NCT00449150	placebo	ATC H01CC: Anti-gonadotropin-releasing hormones		EG000|EG001	JF	0	0	218	1	1	449	cetrorelix	H01CC:Anti-gonadotropin-releasing hormones		FALSE	high	90	FALSE	EG002
NCT00449150	placebo	ATC H01CC: Anti-gonadotropin-releasing hormones		EG000|EG001	JF_arthro	0	0	218	0	0	449	cetrorelix	H01CC:Anti-gonadotropin-releasing hormones		FALSE	high	90	FALSE	EG002
NCT00449150	placebo	ATC H01CC: Anti-gonadotropin-releasing hormones		EG000|EG001	JF_oa	0	0	218	1	1	449	cetrorelix	H01CC:Anti-gonadotropin-releasing hormones		FALSE	high	90	FALSE	EG002
NCT00449150	placebo	ATC H01CC: Anti-gonadotropin-releasing hormones		EG000|EG001	JF_rpoa	0	0	218	0	0	449	cetrorelix	H01CC:Anti-gonadotropin-releasing hormones		FALSE	high	90	FALSE	EG002
NCT00449150	placebo	ATC H01CC: Anti-gonadotropin-releasing hormones		EG000|EG001	M_dka	0	0	218	0	0	449	cetrorelix	H01CC:Anti-gonadotropin-releasing hormones		FALSE	high	90	FALSE	EG002
NCT00449150	placebo	ATC H01CC: Anti-gonadotropin-releasing hormones		EG000|EG001	M_gallbladder	4	2	218	0	0	449	cetrorelix	H01CC:Anti-gonadotropin-releasing hormones		FALSE	high	90	FALSE	EG002
NCT00449150	placebo	ATC H01CC: Anti-gonadotropin-releasing hormones		EG000|EG001	M_hf	0	0	218	0	0	449	cetrorelix	H01CC:Anti-gonadotropin-releasing hormones		FALSE	high	90	FALSE	EG002
NCT00449150	placebo	ATC H01CC: Anti-gonadotropin-releasing hormones		EG000|EG001	M_ich	0	0	218	0	0	449	cetrorelix	H01CC:Anti-gonadotropin-releasing hormones		FALSE	high	90	FALSE	EG002
NCT00449150	placebo	ATC H01CC: Anti-gonadotropin-releasing hormones		EG000|EG001	NCO_cataract	0	0	218	0	0	449	cetrorelix	H01CC:Anti-gonadotropin-releasing hormones		FALSE	high	90	FALSE	EG002
NCT00449150	placebo	ATC H01CC: Anti-gonadotropin-releasing hormones		EG000|EG001	NCO_hernia	0	0	218	0	0	449	cetrorelix	H01CC:Anti-gonadotropin-releasing hormones		FALSE	high	90	FALSE	EG002
NCT00449150	placebo	ATC H01CC: Anti-gonadotropin-releasing hormones		EG000|EG001	NGF_composite	0	0	218	1	1	449	cetrorelix	H01CC:Anti-gonadotropin-releasing hormones		FALSE	high	90	FALSE	EG002
NCT00449150	placebo	ATC H01CC: Anti-gonadotropin-releasing hormones		EG000|EG001	S1_spine	0	0	218	0	0	449	cetrorelix	H01CC:Anti-gonadotropin-releasing hormones		FALSE	high	90	FALSE	EG002
NCT00449150	placebo	ATC H01CC: Anti-gonadotropin-releasing hormones		EG000|EG001	S2_gout	0	0	218	0	0	449	cetrorelix	H01CC:Anti-gonadotropin-releasing hormones		FALSE	high	90	FALSE	EG002
NCT00449150	placebo	ATC H01CC: Anti-gonadotropin-releasing hormones		EG000|EG001	S3_osteonecrosis	0	0	218	0	0	449	cetrorelix	H01CC:Anti-gonadotropin-releasing hormones		FALSE	high	90	FALSE	EG002
NCT00449865	placebo	Unmapped: creatine		EG001	DEATH			867			874	creatine			FALSE	high		FALSE	EG000
NCT00449865	placebo	Unmapped: creatine		EG001	JF	27	16	867	26	15	874	creatine			FALSE	high		FALSE	EG000
NCT00449865	placebo	Unmapped: creatine		EG001	JF_arthro	11	5	867	11	5	874	creatine			FALSE	high		FALSE	EG000
NCT00449865	placebo	Unmapped: creatine		EG001	JF_oa	16	16	867	15	15	874	creatine			FALSE	high		FALSE	EG000
NCT00449865	placebo	Unmapped: creatine		EG001	JF_rpoa	0	0	867	0	0	874	creatine			FALSE	high		FALSE	EG000
NCT00449865	placebo	Unmapped: creatine		EG001	M_dka	0	0	867	0	0	874	creatine			FALSE	high		FALSE	EG000
NCT00449865	placebo	Unmapped: creatine		EG001	M_gallbladder	3	2	867	8	3	874	creatine			FALSE	high		FALSE	EG000
NCT00449865	placebo	Unmapped: creatine		EG001	M_hf	2	1	867	3	3	874	creatine			FALSE	high		FALSE	EG000
NCT00449865	placebo	Unmapped: creatine		EG001	M_ich	9	3	867	3	2	874	creatine			FALSE	high		FALSE	EG000
NCT00449865	placebo	Unmapped: creatine		EG001	NCO_cataract	0	0	867	0	0	874	creatine			FALSE	high		FALSE	EG000
NCT00449865	placebo	Unmapped: creatine		EG001	NCO_hernia	1	1	867	1	1	874	creatine			FALSE	high		FALSE	EG000
NCT00449865	placebo	Unmapped: creatine		EG001	NGF_composite	27	16	867	26	15	874	creatine			FALSE	high		FALSE	EG000
NCT00449865	placebo	Unmapped: creatine		EG001	S1_spine	28	11	867	19	11	874	creatine			FALSE	high		FALSE	EG000
NCT00449865	placebo	Unmapped: creatine		EG001	S2_gout	0	0	867	0	0	874	creatine			FALSE	high		FALSE	EG000
NCT00449865	placebo	Unmapped: creatine		EG001	S3_osteonecrosis	0	0	867	0	0	874	creatine			FALSE	high		FALSE	EG000
NCT00450216	placebo	ATC A02BA: H2-receptor antagonists		EG000	DEATH			299			607	famotidine	A02BA:H2-receptor antagonists		FALSE	medium	28	FALSE	EG001
NCT00450216	placebo	ATC A02BA: H2-receptor antagonists		EG000	JF	1	1	299	0	0	607	famotidine	A02BA:H2-receptor antagonists		FALSE	medium	28	FALSE	EG001
NCT00450216	placebo	ATC A02BA: H2-receptor antagonists		EG000	JF_arthro	0	0	299	0	0	607	famotidine	A02BA:H2-receptor antagonists		FALSE	medium	28	FALSE	EG001
NCT00450216	placebo	ATC A02BA: H2-receptor antagonists		EG000	JF_oa	1	1	299	0	0	607	famotidine	A02BA:H2-receptor antagonists		FALSE	medium	28	FALSE	EG001
NCT00450216	placebo	ATC A02BA: H2-receptor antagonists		EG000	JF_rpoa	0	0	299	0	0	607	famotidine	A02BA:H2-receptor antagonists		FALSE	medium	28	FALSE	EG001
NCT00450216	placebo	ATC A02BA: H2-receptor antagonists		EG000	M_dka	0	0	299	0	0	607	famotidine	A02BA:H2-receptor antagonists		FALSE	medium	28	FALSE	EG001
NCT00450216	placebo	ATC A02BA: H2-receptor antagonists		EG000	M_gallbladder	0	0	299	1	1	607	famotidine	A02BA:H2-receptor antagonists		FALSE	medium	28	FALSE	EG001
NCT00450216	placebo	ATC A02BA: H2-receptor antagonists		EG000	M_hf	0	0	299	0	0	607	famotidine	A02BA:H2-receptor antagonists		FALSE	medium	28	FALSE	EG001
NCT00450216	placebo	ATC A02BA: H2-receptor antagonists		EG000	M_ich	0	0	299	0	0	607	famotidine	A02BA:H2-receptor antagonists		FALSE	medium	28	FALSE	EG001
NCT00450216	placebo	ATC A02BA: H2-receptor antagonists		EG000	NCO_cataract	0	0	299	0	0	607	famotidine	A02BA:H2-receptor antagonists		FALSE	medium	28	FALSE	EG001
NCT00450216	placebo	ATC A02BA: H2-receptor antagonists		EG000	NCO_hernia	0	0	299	0	0	607	famotidine	A02BA:H2-receptor antagonists		FALSE	medium	28	FALSE	EG001
NCT00450216	placebo	ATC A02BA: H2-receptor antagonists		EG000	NGF_composite	1	1	299	0	0	607	famotidine	A02BA:H2-receptor antagonists		FALSE	medium	28	FALSE	EG001
NCT00450216	placebo	ATC A02BA: H2-receptor antagonists		EG000	S1_spine	0	0	299	0	0	607	famotidine	A02BA:H2-receptor antagonists		FALSE	medium	28	FALSE	EG001
NCT00450216	placebo	ATC A02BA: H2-receptor antagonists		EG000	S2_gout	0	0	299	0	0	607	famotidine	A02BA:H2-receptor antagonists		FALSE	medium	28	FALSE	EG001
NCT00450216	placebo	ATC A02BA: H2-receptor antagonists		EG000	S3_osteonecrosis	0	0	299	0	0	607	famotidine	A02BA:H2-receptor antagonists		FALSE	medium	28	FALSE	EG001
NCT00450658	placebo	ATC A02BA: H2-receptor antagonists		EG000	DEATH			212			415	famotidine	A02BA:H2-receptor antagonists		FALSE	high	24	FALSE	EG001
NCT00450658	placebo	ATC A02BA: H2-receptor antagonists		EG000	JF	0	0	212	1	1	415	famotidine	A02BA:H2-receptor antagonists		FALSE	high	24	FALSE	EG001
NCT00450658	placebo	ATC A02BA: H2-receptor antagonists		EG000	JF_arthro	0	0	212	0	0	415	famotidine	A02BA:H2-receptor antagonists		FALSE	high	24	FALSE	EG001
NCT00450658	placebo	ATC A02BA: H2-receptor antagonists		EG000	JF_oa	0	0	212	1	1	415	famotidine	A02BA:H2-receptor antagonists		FALSE	high	24	FALSE	EG001
NCT00450658	placebo	ATC A02BA: H2-receptor antagonists		EG000	JF_rpoa	0	0	212	0	0	415	famotidine	A02BA:H2-receptor antagonists		FALSE	high	24	FALSE	EG001
NCT00450658	placebo	ATC A02BA: H2-receptor antagonists		EG000	M_dka	0	0	212	0	0	415	famotidine	A02BA:H2-receptor antagonists		FALSE	high	24	FALSE	EG001
NCT00450658	placebo	ATC A02BA: H2-receptor antagonists		EG000	M_gallbladder	0	0	212	0	0	415	famotidine	A02BA:H2-receptor antagonists		FALSE	high	24	FALSE	EG001
NCT00450658	placebo	ATC A02BA: H2-receptor antagonists		EG000	M_hf	0	0	212	0	0	415	famotidine	A02BA:H2-receptor antagonists		FALSE	high	24	FALSE	EG001
NCT00450658	placebo	ATC A02BA: H2-receptor antagonists		EG000	M_ich	0	0	212	0	0	415	famotidine	A02BA:H2-receptor antagonists		FALSE	high	24	FALSE	EG001
NCT00450658	placebo	ATC A02BA: H2-receptor antagonists		EG000	NCO_cataract	0	0	212	0	0	415	famotidine	A02BA:H2-receptor antagonists		FALSE	high	24	FALSE	EG001
NCT00450658	placebo	ATC A02BA: H2-receptor antagonists		EG000	NCO_hernia	0	0	212	1	1	415	famotidine	A02BA:H2-receptor antagonists		FALSE	high	24	FALSE	EG001
NCT00450658	placebo	ATC A02BA: H2-receptor antagonists		EG000	NGF_composite	1	1	212	1	1	415	famotidine	A02BA:H2-receptor antagonists		FALSE	high	24	FALSE	EG001
NCT00450658	placebo	ATC A02BA: H2-receptor antagonists		EG000	S1_spine	0	0	212	0	0	415	famotidine	A02BA:H2-receptor antagonists		FALSE	high	24	FALSE	EG001
NCT00450658	placebo	ATC A02BA: H2-receptor antagonists		EG000	S2_gout	0	0	212	0	0	415	famotidine	A02BA:H2-receptor antagonists		FALSE	high	24	FALSE	EG001
NCT00450658	placebo	ATC A02BA: H2-receptor antagonists		EG000	S3_osteonecrosis	1	1	212	0	0	415	famotidine	A02BA:H2-receptor antagonists		FALSE	high	24	FALSE	EG001
NCT00451451	head_to_head	Unmapped: dimethyl	ATC L03AX: Other immunostimulants	EG001|EG002	DEATH			351			703	dimethyl fumarate		glatiramer acetate	FALSE	high	104.36	FALSE	EG004
NCT00451451	head_to_head	Unmapped: dimethyl	ATC L03AX: Other immunostimulants	EG001|EG002	JF	0	0	351	1	1	703	dimethyl fumarate		glatiramer acetate	FALSE	high	104.36	FALSE	EG004
NCT00451451	head_to_head	Unmapped: dimethyl	ATC L03AX: Other immunostimulants	EG001|EG002	JF_arthro	0	0	351	0	0	703	dimethyl fumarate		glatiramer acetate	FALSE	high	104.36	FALSE	EG004
NCT00451451	head_to_head	Unmapped: dimethyl	ATC L03AX: Other immunostimulants	EG001|EG002	JF_oa	0	0	351	1	1	703	dimethyl fumarate		glatiramer acetate	FALSE	high	104.36	FALSE	EG004
NCT00451451	head_to_head	Unmapped: dimethyl	ATC L03AX: Other immunostimulants	EG001|EG002	JF_rpoa	0	0	351	0	0	703	dimethyl fumarate		glatiramer acetate	FALSE	high	104.36	FALSE	EG004
NCT00451451	head_to_head	Unmapped: dimethyl	ATC L03AX: Other immunostimulants	EG001|EG002	M_dka	0	0	351	0	0	703	dimethyl fumarate		glatiramer acetate	FALSE	high	104.36	FALSE	EG004
NCT00451451	head_to_head	Unmapped: dimethyl	ATC L03AX: Other immunostimulants	EG001|EG002	M_gallbladder	1	1	351	2	1	703	dimethyl fumarate		glatiramer acetate	FALSE	high	104.36	FALSE	EG004
NCT00451451	head_to_head	Unmapped: dimethyl	ATC L03AX: Other immunostimulants	EG001|EG002	M_hf	0	0	351	0	0	703	dimethyl fumarate		glatiramer acetate	FALSE	high	104.36	FALSE	EG004
NCT00451451	head_to_head	Unmapped: dimethyl	ATC L03AX: Other immunostimulants	EG001|EG002	M_ich	0	0	351	0	0	703	dimethyl fumarate		glatiramer acetate	FALSE	high	104.36	FALSE	EG004
NCT00451451	head_to_head	Unmapped: dimethyl	ATC L03AX: Other immunostimulants	EG001|EG002	NCO_cataract	0	0	351	0	0	703	dimethyl fumarate		glatiramer acetate	FALSE	high	104.36	FALSE	EG004
NCT00451451	head_to_head	Unmapped: dimethyl	ATC L03AX: Other immunostimulants	EG001|EG002	NCO_hernia	0	0	351	0	0	703	dimethyl fumarate		glatiramer acetate	FALSE	high	104.36	FALSE	EG004
NCT00451451	head_to_head	Unmapped: dimethyl	ATC L03AX: Other immunostimulants	EG001|EG002	NGF_composite	0	0	351	1	1	703	dimethyl fumarate		glatiramer acetate	FALSE	high	104.36	FALSE	EG004
NCT00451451	head_to_head	Unmapped: dimethyl	ATC L03AX: Other immunostimulants	EG001|EG002	S1_spine	0	0	351	1	1	703	dimethyl fumarate		glatiramer acetate	FALSE	high	104.36	FALSE	EG004
NCT00451451	head_to_head	Unmapped: dimethyl	ATC L03AX: Other immunostimulants	EG001|EG002	S2_gout	0	0	351	0	0	703	dimethyl fumarate		glatiramer acetate	FALSE	high	104.36	FALSE	EG004
NCT00451451	head_to_head	Unmapped: dimethyl	ATC L03AX: Other immunostimulants	EG001|EG002	S3_osteonecrosis	0	0	351	0	0	703	dimethyl fumarate		glatiramer acetate	FALSE	high	104.36	FALSE	EG004
NCT00451451	placebo	Unmapped: dimethyl		EG001|EG002	DEATH			363			703	dimethyl fumarate			FALSE	high	104.36	FALSE	EG000
NCT00451451	placebo	Unmapped: dimethyl		EG001|EG002	JF	0	0	363	1	1	703	dimethyl fumarate			FALSE	high	104.36	FALSE	EG000
NCT00451451	placebo	Unmapped: dimethyl		EG001|EG002	JF_arthro	0	0	363	0	0	703	dimethyl fumarate			FALSE	high	104.36	FALSE	EG000
NCT00451451	placebo	Unmapped: dimethyl		EG001|EG002	JF_oa	0	0	363	1	1	703	dimethyl fumarate			FALSE	high	104.36	FALSE	EG000
NCT00451451	placebo	Unmapped: dimethyl		EG001|EG002	JF_rpoa	0	0	363	0	0	703	dimethyl fumarate			FALSE	high	104.36	FALSE	EG000
NCT00451451	placebo	Unmapped: dimethyl		EG001|EG002	M_dka	1	1	363	0	0	703	dimethyl fumarate			FALSE	high	104.36	FALSE	EG000
NCT00451451	placebo	Unmapped: dimethyl		EG001|EG002	M_gallbladder	0	0	363	2	1	703	dimethyl fumarate			FALSE	high	104.36	FALSE	EG000
NCT00451451	placebo	Unmapped: dimethyl		EG001|EG002	M_hf	0	0	363	0	0	703	dimethyl fumarate			FALSE	high	104.36	FALSE	EG000
NCT00451451	placebo	Unmapped: dimethyl		EG001|EG002	M_ich	0	0	363	0	0	703	dimethyl fumarate			FALSE	high	104.36	FALSE	EG000
NCT00451451	placebo	Unmapped: dimethyl		EG001|EG002	NCO_cataract	0	0	363	0	0	703	dimethyl fumarate			FALSE	high	104.36	FALSE	EG000
NCT00451451	placebo	Unmapped: dimethyl		EG001|EG002	NCO_hernia	0	0	363	0	0	703	dimethyl fumarate			FALSE	high	104.36	FALSE	EG000
NCT00451451	placebo	Unmapped: dimethyl		EG001|EG002	NGF_composite	0	0	363	1	1	703	dimethyl fumarate			FALSE	high	104.36	FALSE	EG000
NCT00451451	placebo	Unmapped: dimethyl		EG001|EG002	S1_spine	0	0	363	1	1	703	dimethyl fumarate			FALSE	high	104.36	FALSE	EG000
NCT00451451	placebo	Unmapped: dimethyl		EG001|EG002	S2_gout	0	0	363	0	0	703	dimethyl fumarate			FALSE	high	104.36	FALSE	EG000
NCT00451451	placebo	Unmapped: dimethyl		EG001|EG002	S3_osteonecrosis	0	0	363	0	0	703	dimethyl fumarate			FALSE	high	104.36	FALSE	EG000
NCT00454584	head_to_head	ATC L04AC: Interleukin inhibitors	TNF inhibitor	EG001|EG002	DEATH			347			556	ustekinumab	L04AC:Interleukin inhibitors	etanercept	FALSE	high	64	FALSE	EG000
NCT00454584	head_to_head	ATC L04AC: Interleukin inhibitors	TNF inhibitor	EG001|EG002	JF	0	0	347	0	0	556	ustekinumab	L04AC:Interleukin inhibitors	etanercept	FALSE	high	64	FALSE	EG000
NCT00454584	head_to_head	ATC L04AC: Interleukin inhibitors	TNF inhibitor	EG001|EG002	JF_arthro	0	0	347	0	0	556	ustekinumab	L04AC:Interleukin inhibitors	etanercept	FALSE	high	64	FALSE	EG000
NCT00454584	head_to_head	ATC L04AC: Interleukin inhibitors	TNF inhibitor	EG001|EG002	JF_oa	0	0	347	0	0	556	ustekinumab	L04AC:Interleukin inhibitors	etanercept	FALSE	high	64	FALSE	EG000
NCT00454584	head_to_head	ATC L04AC: Interleukin inhibitors	TNF inhibitor	EG001|EG002	JF_rpoa	0	0	347	0	0	556	ustekinumab	L04AC:Interleukin inhibitors	etanercept	FALSE	high	64	FALSE	EG000
NCT00454584	head_to_head	ATC L04AC: Interleukin inhibitors	TNF inhibitor	EG001|EG002	M_dka	0	0	347	0	0	556	ustekinumab	L04AC:Interleukin inhibitors	etanercept	FALSE	high	64	FALSE	EG000
NCT00454584	head_to_head	ATC L04AC: Interleukin inhibitors	TNF inhibitor	EG001|EG002	M_gallbladder	0	0	347	0	0	556	ustekinumab	L04AC:Interleukin inhibitors	etanercept	FALSE	high	64	FALSE	EG000
NCT00454584	head_to_head	ATC L04AC: Interleukin inhibitors	TNF inhibitor	EG001|EG002	M_hf	0	0	347	0	0	556	ustekinumab	L04AC:Interleukin inhibitors	etanercept	FALSE	high	64	FALSE	EG000
NCT00454584	head_to_head	ATC L04AC: Interleukin inhibitors	TNF inhibitor	EG001|EG002	M_ich	0	0	347	0	0	556	ustekinumab	L04AC:Interleukin inhibitors	etanercept	FALSE	high	64	FALSE	EG000
NCT00454584	head_to_head	ATC L04AC: Interleukin inhibitors	TNF inhibitor	EG001|EG002	NCO_cataract	0	0	347	0	0	556	ustekinumab	L04AC:Interleukin inhibitors	etanercept	FALSE	high	64	FALSE	EG000
NCT00454584	head_to_head	ATC L04AC: Interleukin inhibitors	TNF inhibitor	EG001|EG002	NCO_hernia	0	0	347	0	0	556	ustekinumab	L04AC:Interleukin inhibitors	etanercept	FALSE	high	64	FALSE	EG000
NCT00454584	head_to_head	ATC L04AC: Interleukin inhibitors	TNF inhibitor	EG001|EG002	NGF_composite	0	0	347	0	0	556	ustekinumab	L04AC:Interleukin inhibitors	etanercept	FALSE	high	64	FALSE	EG000
NCT00454584	head_to_head	ATC L04AC: Interleukin inhibitors	TNF inhibitor	EG001|EG002	S1_spine	0	0	347	0	0	556	ustekinumab	L04AC:Interleukin inhibitors	etanercept	FALSE	high	64	FALSE	EG000
NCT00454584	head_to_head	ATC L04AC: Interleukin inhibitors	TNF inhibitor	EG001|EG002	S2_gout	0	0	347	0	0	556	ustekinumab	L04AC:Interleukin inhibitors	etanercept	FALSE	high	64	FALSE	EG000
NCT00454584	head_to_head	ATC L04AC: Interleukin inhibitors	TNF inhibitor	EG001|EG002	S3_osteonecrosis	0	0	347	0	0	556	ustekinumab	L04AC:Interleukin inhibitors	etanercept	FALSE	high	64	FALSE	EG000
NCT00457002	head_to_head	DOAC	ATC B01AB: Heparin group	EG000	DEATH			3217			3184	apixaban	DOAC	enoxaparin	FALSE	high		FALSE	EG001
NCT00457002	head_to_head	DOAC	ATC B01AB: Heparin group	EG000	JF	1	1	3217	1	1	3184	apixaban	DOAC	enoxaparin	FALSE	high		FALSE	EG001
NCT00457002	head_to_head	DOAC	ATC B01AB: Heparin group	EG000	JF_arthro	0	0	3217	0	0	3184	apixaban	DOAC	enoxaparin	FALSE	high		FALSE	EG001
NCT00457002	head_to_head	DOAC	ATC B01AB: Heparin group	EG000	JF_oa	1	1	3217	1	1	3184	apixaban	DOAC	enoxaparin	FALSE	high		FALSE	EG001
NCT00457002	head_to_head	DOAC	ATC B01AB: Heparin group	EG000	JF_rpoa	0	0	3217	0	0	3184	apixaban	DOAC	enoxaparin	FALSE	high		FALSE	EG001
NCT00457002	head_to_head	DOAC	ATC B01AB: Heparin group	EG000	M_dka	0	0	3217	0	0	3184	apixaban	DOAC	enoxaparin	FALSE	high		FALSE	EG001
NCT00457002	head_to_head	DOAC	ATC B01AB: Heparin group	EG000	M_gallbladder	1	1	3217	1	1	3184	apixaban	DOAC	enoxaparin	FALSE	high		FALSE	EG001
NCT00457002	head_to_head	DOAC	ATC B01AB: Heparin group	EG000	M_hf	66	32	3217	90	50	3184	apixaban	DOAC	enoxaparin	FALSE	high		FALSE	EG001
NCT00457002	head_to_head	DOAC	ATC B01AB: Heparin group	EG000	M_ich	3	1	3217	1	1	3184	apixaban	DOAC	enoxaparin	FALSE	high		FALSE	EG001
NCT00457002	head_to_head	DOAC	ATC B01AB: Heparin group	EG000	NCO_cataract	0	0	3217	0	0	3184	apixaban	DOAC	enoxaparin	FALSE	high		FALSE	EG001
NCT00457002	head_to_head	DOAC	ATC B01AB: Heparin group	EG000	NCO_hernia	0	0	3217	0	0	3184	apixaban	DOAC	enoxaparin	FALSE	high		FALSE	EG001
NCT00457002	head_to_head	DOAC	ATC B01AB: Heparin group	EG000	NGF_composite	1	1	3217	1	1	3184	apixaban	DOAC	enoxaparin	FALSE	high		FALSE	EG001
NCT00457002	head_to_head	DOAC	ATC B01AB: Heparin group	EG000	S1_spine	1	1	3217	0	0	3184	apixaban	DOAC	enoxaparin	FALSE	high		FALSE	EG001
NCT00457002	head_to_head	DOAC	ATC B01AB: Heparin group	EG000	S2_gout	1	1	3217	1	1	3184	apixaban	DOAC	enoxaparin	FALSE	high		FALSE	EG001
NCT00457002	head_to_head	DOAC	ATC B01AB: Heparin group	EG000	S3_osteonecrosis	0	0	3217	0	0	3184	apixaban	DOAC	enoxaparin	FALSE	high		FALSE	EG001
NCT00460265	usual_care	ATC L01FE: EGFR (Epidermal Growth Factor Receptor) inhibitors		EG000	DEATH			325			325	panitumumab	L01FE:EGFR (Epidermal Growth Factor Receptor) inhibitors		FALSE	high	243.6	FALSE	EG001
NCT00460265	usual_care	ATC L01FE: EGFR (Epidermal Growth Factor Receptor) inhibitors		EG000	JF	0	0	325	0	0	325	panitumumab	L01FE:EGFR (Epidermal Growth Factor Receptor) inhibitors		FALSE	high	243.6	FALSE	EG001
NCT00460265	usual_care	ATC L01FE: EGFR (Epidermal Growth Factor Receptor) inhibitors		EG000	JF_arthro	0	0	325	0	0	325	panitumumab	L01FE:EGFR (Epidermal Growth Factor Receptor) inhibitors		FALSE	high	243.6	FALSE	EG001
NCT00460265	usual_care	ATC L01FE: EGFR (Epidermal Growth Factor Receptor) inhibitors		EG000	JF_oa	0	0	325	0	0	325	panitumumab	L01FE:EGFR (Epidermal Growth Factor Receptor) inhibitors		FALSE	high	243.6	FALSE	EG001
NCT00460265	usual_care	ATC L01FE: EGFR (Epidermal Growth Factor Receptor) inhibitors		EG000	JF_rpoa	0	0	325	0	0	325	panitumumab	L01FE:EGFR (Epidermal Growth Factor Receptor) inhibitors		FALSE	high	243.6	FALSE	EG001
NCT00460265	usual_care	ATC L01FE: EGFR (Epidermal Growth Factor Receptor) inhibitors		EG000	M_dka	0	0	325	0	0	325	panitumumab	L01FE:EGFR (Epidermal Growth Factor Receptor) inhibitors		FALSE	high	243.6	FALSE	EG001
NCT00460265	usual_care	ATC L01FE: EGFR (Epidermal Growth Factor Receptor) inhibitors		EG000	M_gallbladder	0	0	325	0	0	325	panitumumab	L01FE:EGFR (Epidermal Growth Factor Receptor) inhibitors		FALSE	high	243.6	FALSE	EG001
NCT00460265	usual_care	ATC L01FE: EGFR (Epidermal Growth Factor Receptor) inhibitors		EG000	M_hf	0	0	325	4	3	325	panitumumab	L01FE:EGFR (Epidermal Growth Factor Receptor) inhibitors		FALSE	high	243.6	FALSE	EG001
NCT00460265	usual_care	ATC L01FE: EGFR (Epidermal Growth Factor Receptor) inhibitors		EG000	M_ich	1	1	325	1	1	325	panitumumab	L01FE:EGFR (Epidermal Growth Factor Receptor) inhibitors		FALSE	high	243.6	FALSE	EG001
NCT00460265	usual_care	ATC L01FE: EGFR (Epidermal Growth Factor Receptor) inhibitors		EG000	NCO_cataract	0	0	325	0	0	325	panitumumab	L01FE:EGFR (Epidermal Growth Factor Receptor) inhibitors		FALSE	high	243.6	FALSE	EG001
NCT00460265	usual_care	ATC L01FE: EGFR (Epidermal Growth Factor Receptor) inhibitors		EG000	NCO_hernia	0	0	325	1	1	325	panitumumab	L01FE:EGFR (Epidermal Growth Factor Receptor) inhibitors		FALSE	high	243.6	FALSE	EG001
NCT00460265	usual_care	ATC L01FE: EGFR (Epidermal Growth Factor Receptor) inhibitors		EG000	NGF_composite	0	0	325	0	0	325	panitumumab	L01FE:EGFR (Epidermal Growth Factor Receptor) inhibitors		FALSE	high	243.6	FALSE	EG001
NCT00460265	usual_care	ATC L01FE: EGFR (Epidermal Growth Factor Receptor) inhibitors		EG000	S1_spine	0	0	325	0	0	325	panitumumab	L01FE:EGFR (Epidermal Growth Factor Receptor) inhibitors		FALSE	high	243.6	FALSE	EG001
NCT00460265	usual_care	ATC L01FE: EGFR (Epidermal Growth Factor Receptor) inhibitors		EG000	S2_gout	0	0	325	0	0	325	panitumumab	L01FE:EGFR (Epidermal Growth Factor Receptor) inhibitors		FALSE	high	243.6	FALSE	EG001
NCT00460265	usual_care	ATC L01FE: EGFR (Epidermal Growth Factor Receptor) inhibitors		EG000	S3_osteonecrosis	0	0	325	0	0	325	panitumumab	L01FE:EGFR (Epidermal Growth Factor Receptor) inhibitors		FALSE	high	243.6	FALSE	EG001
NCT00461591	placebo	Unmapped: apaziquone		EG000	DEATH	13	13	396	11	11	406	apaziquone			FALSE	high	104.4	FALSE	EG001
NCT00461591	placebo	Unmapped: apaziquone		EG000	JF	7	4	396	8	4	406	apaziquone			FALSE	high	104.4	FALSE	EG001
NCT00461591	placebo	Unmapped: apaziquone		EG000	JF_arthro	6	4	396	7	4	406	apaziquone			FALSE	high	104.4	FALSE	EG001
NCT00461591	placebo	Unmapped: apaziquone		EG000	JF_oa	1	1	396	1	1	406	apaziquone			FALSE	high	104.4	FALSE	EG001
NCT00461591	placebo	Unmapped: apaziquone		EG000	JF_rpoa	0	0	396	0	0	406	apaziquone			FALSE	high	104.4	FALSE	EG001
NCT00461591	placebo	Unmapped: apaziquone		EG000	M_dka	0	0	396	0	0	406	apaziquone			FALSE	high	104.4	FALSE	EG001
NCT00461591	placebo	Unmapped: apaziquone		EG000	M_gallbladder	0	0	396	3	2	406	apaziquone			FALSE	high	104.4	FALSE	EG001
NCT00461591	placebo	Unmapped: apaziquone		EG000	M_hf	6	6	396	5	5	406	apaziquone			FALSE	high	104.4	FALSE	EG001
NCT00461591	placebo	Unmapped: apaziquone		EG000	M_ich	2	1	396	2	1	406	apaziquone			FALSE	high	104.4	FALSE	EG001
NCT00461591	placebo	Unmapped: apaziquone		EG000	NCO_cataract	1	1	396	0	0	406	apaziquone			FALSE	high	104.4	FALSE	EG001
NCT00461591	placebo	Unmapped: apaziquone		EG000	NCO_hernia	1	1	396	0	0	406	apaziquone			FALSE	high	104.4	FALSE	EG001
NCT00461591	placebo	Unmapped: apaziquone		EG000	NGF_composite	8	4	396	8	4	406	apaziquone			FALSE	high	104.4	FALSE	EG001
NCT00461591	placebo	Unmapped: apaziquone		EG000	S1_spine	2	1	396	4	2	406	apaziquone			FALSE	high	104.4	FALSE	EG001
NCT00461591	placebo	Unmapped: apaziquone		EG000	S2_gout	0	0	396	0	0	406	apaziquone			FALSE	high	104.4	FALSE	EG001
NCT00461591	placebo	Unmapped: apaziquone		EG000	S3_osteonecrosis	1	1	396	0	0	406	apaziquone			FALSE	high	104.4	FALSE	EG001
NCT00463567	head_to_head	ATC R03AC: Selective beta-2-adrenoreceptor agonists	ATC R03AC: Selective beta-2-adrenoreceptor agonists	EG004|EG005	DEATH			122			249	indacaterol	R03AC:Selective beta-2-adrenoreceptor agonists	formoterol	FALSE	medium		FALSE	EG006
NCT00463567	head_to_head	ATC R03AC: Selective beta-2-adrenoreceptor agonists	ATC R03AC: Selective beta-2-adrenoreceptor agonists	EG004|EG005	JF	0	0	122	0	0	249	indacaterol	R03AC:Selective beta-2-adrenoreceptor agonists	formoterol	FALSE	medium		FALSE	EG006
NCT00463567	head_to_head	ATC R03AC: Selective beta-2-adrenoreceptor agonists	ATC R03AC: Selective beta-2-adrenoreceptor agonists	EG004|EG005	JF_arthro	0	0	122	0	0	249	indacaterol	R03AC:Selective beta-2-adrenoreceptor agonists	formoterol	FALSE	medium		FALSE	EG006
NCT00463567	head_to_head	ATC R03AC: Selective beta-2-adrenoreceptor agonists	ATC R03AC: Selective beta-2-adrenoreceptor agonists	EG004|EG005	JF_oa	0	0	122	0	0	249	indacaterol	R03AC:Selective beta-2-adrenoreceptor agonists	formoterol	FALSE	medium		FALSE	EG006
NCT00463567	head_to_head	ATC R03AC: Selective beta-2-adrenoreceptor agonists	ATC R03AC: Selective beta-2-adrenoreceptor agonists	EG004|EG005	JF_rpoa	0	0	122	0	0	249	indacaterol	R03AC:Selective beta-2-adrenoreceptor agonists	formoterol	FALSE	medium		FALSE	EG006
NCT00463567	head_to_head	ATC R03AC: Selective beta-2-adrenoreceptor agonists	ATC R03AC: Selective beta-2-adrenoreceptor agonists	EG004|EG005	M_dka	0	0	122	0	0	249	indacaterol	R03AC:Selective beta-2-adrenoreceptor agonists	formoterol	FALSE	medium		FALSE	EG006
NCT00463567	head_to_head	ATC R03AC: Selective beta-2-adrenoreceptor agonists	ATC R03AC: Selective beta-2-adrenoreceptor agonists	EG004|EG005	M_gallbladder	0	0	122	0	0	249	indacaterol	R03AC:Selective beta-2-adrenoreceptor agonists	formoterol	FALSE	medium		FALSE	EG006
NCT00463567	head_to_head	ATC R03AC: Selective beta-2-adrenoreceptor agonists	ATC R03AC: Selective beta-2-adrenoreceptor agonists	EG004|EG005	M_hf	0	0	122	1	1	249	indacaterol	R03AC:Selective beta-2-adrenoreceptor agonists	formoterol	FALSE	medium		FALSE	EG006
NCT00463567	head_to_head	ATC R03AC: Selective beta-2-adrenoreceptor agonists	ATC R03AC: Selective beta-2-adrenoreceptor agonists	EG004|EG005	M_ich	0	0	122	0	0	249	indacaterol	R03AC:Selective beta-2-adrenoreceptor agonists	formoterol	FALSE	medium		FALSE	EG006
NCT00463567	head_to_head	ATC R03AC: Selective beta-2-adrenoreceptor agonists	ATC R03AC: Selective beta-2-adrenoreceptor agonists	EG004|EG005	NCO_cataract	0	0	122	1	1	249	indacaterol	R03AC:Selective beta-2-adrenoreceptor agonists	formoterol	FALSE	medium		FALSE	EG006
NCT00463567	head_to_head	ATC R03AC: Selective beta-2-adrenoreceptor agonists	ATC R03AC: Selective beta-2-adrenoreceptor agonists	EG004|EG005	NCO_hernia	0	0	122	0	0	249	indacaterol	R03AC:Selective beta-2-adrenoreceptor agonists	formoterol	FALSE	medium		FALSE	EG006
NCT00463567	head_to_head	ATC R03AC: Selective beta-2-adrenoreceptor agonists	ATC R03AC: Selective beta-2-adrenoreceptor agonists	EG004|EG005	NGF_composite	0	0	122	0	0	249	indacaterol	R03AC:Selective beta-2-adrenoreceptor agonists	formoterol	FALSE	medium		FALSE	EG006
NCT00463567	head_to_head	ATC R03AC: Selective beta-2-adrenoreceptor agonists	ATC R03AC: Selective beta-2-adrenoreceptor agonists	EG004|EG005	S1_spine	0	0	122	1	1	249	indacaterol	R03AC:Selective beta-2-adrenoreceptor agonists	formoterol	FALSE	medium		FALSE	EG006
NCT00463567	head_to_head	ATC R03AC: Selective beta-2-adrenoreceptor agonists	ATC R03AC: Selective beta-2-adrenoreceptor agonists	EG004|EG005	S2_gout	0	0	122	0	0	249	indacaterol	R03AC:Selective beta-2-adrenoreceptor agonists	formoterol	FALSE	medium		FALSE	EG006
NCT00463567	head_to_head	ATC R03AC: Selective beta-2-adrenoreceptor agonists	ATC R03AC: Selective beta-2-adrenoreceptor agonists	EG004|EG005	S3_osteonecrosis	0	0	122	0	0	249	indacaterol	R03AC:Selective beta-2-adrenoreceptor agonists	formoterol	FALSE	medium		FALSE	EG006
NCT00463567	head_to_head	ATC R03AC: Selective beta-2-adrenoreceptor agonists	ATC R03BB: Anticholinergics	EG000|EG001	DEATH			415			832	indacaterol	R03AC:Selective beta-2-adrenoreceptor agonists	tiotropium	FALSE	medium		FALSE	EG002
NCT00463567	head_to_head	ATC R03AC: Selective beta-2-adrenoreceptor agonists	ATC R03BB: Anticholinergics	EG000|EG001	JF	1	1	415	0	0	832	indacaterol	R03AC:Selective beta-2-adrenoreceptor agonists	tiotropium	FALSE	medium		FALSE	EG002
NCT00463567	head_to_head	ATC R03AC: Selective beta-2-adrenoreceptor agonists	ATC R03BB: Anticholinergics	EG000|EG001	JF_arthro	0	0	415	0	0	832	indacaterol	R03AC:Selective beta-2-adrenoreceptor agonists	tiotropium	FALSE	medium		FALSE	EG002
NCT00463567	head_to_head	ATC R03AC: Selective beta-2-adrenoreceptor agonists	ATC R03BB: Anticholinergics	EG000|EG001	JF_oa	1	1	415	0	0	832	indacaterol	R03AC:Selective beta-2-adrenoreceptor agonists	tiotropium	FALSE	medium		FALSE	EG002
NCT00463567	head_to_head	ATC R03AC: Selective beta-2-adrenoreceptor agonists	ATC R03BB: Anticholinergics	EG000|EG001	JF_rpoa	0	0	415	0	0	832	indacaterol	R03AC:Selective beta-2-adrenoreceptor agonists	tiotropium	FALSE	medium		FALSE	EG002
NCT00463567	head_to_head	ATC R03AC: Selective beta-2-adrenoreceptor agonists	ATC R03BB: Anticholinergics	EG000|EG001	M_dka	0	0	415	0	0	832	indacaterol	R03AC:Selective beta-2-adrenoreceptor agonists	tiotropium	FALSE	medium		FALSE	EG002
NCT00463567	head_to_head	ATC R03AC: Selective beta-2-adrenoreceptor agonists	ATC R03BB: Anticholinergics	EG000|EG001	M_gallbladder	0	0	415	1	1	832	indacaterol	R03AC:Selective beta-2-adrenoreceptor agonists	tiotropium	FALSE	medium		FALSE	EG002
NCT00463567	head_to_head	ATC R03AC: Selective beta-2-adrenoreceptor agonists	ATC R03BB: Anticholinergics	EG000|EG001	M_hf	0	0	415	1	1	832	indacaterol	R03AC:Selective beta-2-adrenoreceptor agonists	tiotropium	FALSE	medium		FALSE	EG002
NCT00463567	head_to_head	ATC R03AC: Selective beta-2-adrenoreceptor agonists	ATC R03BB: Anticholinergics	EG000|EG001	M_ich	1	1	415	1	1	832	indacaterol	R03AC:Selective beta-2-adrenoreceptor agonists	tiotropium	FALSE	medium		FALSE	EG002
NCT00463567	head_to_head	ATC R03AC: Selective beta-2-adrenoreceptor agonists	ATC R03BB: Anticholinergics	EG000|EG001	NCO_cataract	0	0	415	1	1	832	indacaterol	R03AC:Selective beta-2-adrenoreceptor agonists	tiotropium	FALSE	medium		FALSE	EG002
NCT00463567	head_to_head	ATC R03AC: Selective beta-2-adrenoreceptor agonists	ATC R03BB: Anticholinergics	EG000|EG001	NCO_hernia	0	0	415	0	0	832	indacaterol	R03AC:Selective beta-2-adrenoreceptor agonists	tiotropium	FALSE	medium		FALSE	EG002
NCT00463567	head_to_head	ATC R03AC: Selective beta-2-adrenoreceptor agonists	ATC R03BB: Anticholinergics	EG000|EG001	NGF_composite	1	1	415	1	1	832	indacaterol	R03AC:Selective beta-2-adrenoreceptor agonists	tiotropium	FALSE	medium		FALSE	EG002
NCT00463567	head_to_head	ATC R03AC: Selective beta-2-adrenoreceptor agonists	ATC R03BB: Anticholinergics	EG000|EG001	S1_spine	0	0	415	0	0	832	indacaterol	R03AC:Selective beta-2-adrenoreceptor agonists	tiotropium	FALSE	medium		FALSE	EG002
NCT00463567	head_to_head	ATC R03AC: Selective beta-2-adrenoreceptor agonists	ATC R03BB: Anticholinergics	EG000|EG001	S2_gout	0	0	415	0	0	832	indacaterol	R03AC:Selective beta-2-adrenoreceptor agonists	tiotropium	FALSE	medium		FALSE	EG002
NCT00463567	head_to_head	ATC R03AC: Selective beta-2-adrenoreceptor agonists	ATC R03BB: Anticholinergics	EG000|EG001	S3_osteonecrosis	0	0	415	1	1	832	indacaterol	R03AC:Selective beta-2-adrenoreceptor agonists	tiotropium	FALSE	medium		FALSE	EG002
NCT00463567	placebo	ATC R03AC: Selective beta-2-adrenoreceptor agonists		EG000|EG001	DEATH			418			832	indacaterol	R03AC:Selective beta-2-adrenoreceptor agonists		FALSE	medium		FALSE	EG003
NCT00463567	placebo	ATC R03AC: Selective beta-2-adrenoreceptor agonists		EG000|EG001	JF	0	0	418	0	0	832	indacaterol	R03AC:Selective beta-2-adrenoreceptor agonists		FALSE	medium		FALSE	EG003
NCT00463567	placebo	ATC R03AC: Selective beta-2-adrenoreceptor agonists		EG000|EG001	JF_arthro	0	0	418	0	0	832	indacaterol	R03AC:Selective beta-2-adrenoreceptor agonists		FALSE	medium		FALSE	EG003
NCT00463567	placebo	ATC R03AC: Selective beta-2-adrenoreceptor agonists		EG000|EG001	JF_oa	0	0	418	0	0	832	indacaterol	R03AC:Selective beta-2-adrenoreceptor agonists		FALSE	medium		FALSE	EG003
NCT00463567	placebo	ATC R03AC: Selective beta-2-adrenoreceptor agonists		EG000|EG001	JF_rpoa	0	0	418	0	0	832	indacaterol	R03AC:Selective beta-2-adrenoreceptor agonists		FALSE	medium		FALSE	EG003
NCT00463567	placebo	ATC R03AC: Selective beta-2-adrenoreceptor agonists		EG000|EG001	M_dka	0	0	418	0	0	832	indacaterol	R03AC:Selective beta-2-adrenoreceptor agonists		FALSE	medium		FALSE	EG003
NCT00463567	placebo	ATC R03AC: Selective beta-2-adrenoreceptor agonists		EG000|EG001	M_gallbladder	1	1	418	1	1	832	indacaterol	R03AC:Selective beta-2-adrenoreceptor agonists		FALSE	medium		FALSE	EG003
NCT00463567	placebo	ATC R03AC: Selective beta-2-adrenoreceptor agonists		EG000|EG001	M_hf	0	0	418	1	1	832	indacaterol	R03AC:Selective beta-2-adrenoreceptor agonists		FALSE	medium		FALSE	EG003
NCT00463567	placebo	ATC R03AC: Selective beta-2-adrenoreceptor agonists		EG000|EG001	M_ich	0	0	418	1	1	832	indacaterol	R03AC:Selective beta-2-adrenoreceptor agonists		FALSE	medium		FALSE	EG003
NCT00463567	placebo	ATC R03AC: Selective beta-2-adrenoreceptor agonists		EG000|EG001	NCO_cataract	0	0	418	1	1	832	indacaterol	R03AC:Selective beta-2-adrenoreceptor agonists		FALSE	medium		FALSE	EG003
NCT00463567	placebo	ATC R03AC: Selective beta-2-adrenoreceptor agonists		EG000|EG001	NCO_hernia	1	1	418	0	0	832	indacaterol	R03AC:Selective beta-2-adrenoreceptor agonists		FALSE	medium		FALSE	EG003
NCT00463567	placebo	ATC R03AC: Selective beta-2-adrenoreceptor agonists		EG000|EG001	NGF_composite	0	0	418	1	1	832	indacaterol	R03AC:Selective beta-2-adrenoreceptor agonists		FALSE	medium		FALSE	EG003
NCT00463567	placebo	ATC R03AC: Selective beta-2-adrenoreceptor agonists		EG000|EG001	S1_spine	0	0	418	0	0	832	indacaterol	R03AC:Selective beta-2-adrenoreceptor agonists		FALSE	medium		FALSE	EG003
NCT00463567	placebo	ATC R03AC: Selective beta-2-adrenoreceptor agonists		EG000|EG001	S2_gout	0	0	418	0	0	832	indacaterol	R03AC:Selective beta-2-adrenoreceptor agonists		FALSE	medium		FALSE	EG003
NCT00463567	placebo	ATC R03AC: Selective beta-2-adrenoreceptor agonists		EG000|EG001	S3_osteonecrosis	0	0	418	1	1	832	indacaterol	R03AC:Selective beta-2-adrenoreceptor agonists		FALSE	medium		FALSE	EG003
NCT00468546	placebo	ATC L01FA: CD20 (Clusters of Differentiation 20) inhibitors		EG001	DEATH			208			308	rituximab	L01FA:CD20 (Clusters of Differentiation 20) inhibitors		TRUE	high	104	FALSE	EG000
NCT00468546	placebo	ATC L01FA: CD20 (Clusters of Differentiation 20) inhibitors		EG001	JF	0	0	208	2	2	308	rituximab	L01FA:CD20 (Clusters of Differentiation 20) inhibitors		TRUE	high	104	FALSE	EG000
NCT00468546	placebo	ATC L01FA: CD20 (Clusters of Differentiation 20) inhibitors		EG001	JF_arthro	0	0	208	0	0	308	rituximab	L01FA:CD20 (Clusters of Differentiation 20) inhibitors		TRUE	high	104	FALSE	EG000
NCT00468546	placebo	ATC L01FA: CD20 (Clusters of Differentiation 20) inhibitors		EG001	JF_oa	0	0	208	2	2	308	rituximab	L01FA:CD20 (Clusters of Differentiation 20) inhibitors		TRUE	high	104	FALSE	EG000
NCT00468546	placebo	ATC L01FA: CD20 (Clusters of Differentiation 20) inhibitors		EG001	JF_rpoa	0	0	208	0	0	308	rituximab	L01FA:CD20 (Clusters of Differentiation 20) inhibitors		TRUE	high	104	FALSE	EG000
NCT00468546	placebo	ATC L01FA: CD20 (Clusters of Differentiation 20) inhibitors		EG001	M_dka	0	0	208	0	0	308	rituximab	L01FA:CD20 (Clusters of Differentiation 20) inhibitors		TRUE	high	104	FALSE	EG000
NCT00468546	placebo	ATC L01FA: CD20 (Clusters of Differentiation 20) inhibitors		EG001	M_gallbladder	0	0	208	0	0	308	rituximab	L01FA:CD20 (Clusters of Differentiation 20) inhibitors		TRUE	high	104	FALSE	EG000
NCT00468546	placebo	ATC L01FA: CD20 (Clusters of Differentiation 20) inhibitors		EG001	M_hf	0	0	208	1	1	308	rituximab	L01FA:CD20 (Clusters of Differentiation 20) inhibitors		TRUE	high	104	FALSE	EG000
NCT00468546	placebo	ATC L01FA: CD20 (Clusters of Differentiation 20) inhibitors		EG001	M_ich	0	0	208	0	0	308	rituximab	L01FA:CD20 (Clusters of Differentiation 20) inhibitors		TRUE	high	104	FALSE	EG000
NCT00468546	placebo	ATC L01FA: CD20 (Clusters of Differentiation 20) inhibitors		EG001	NCO_cataract	0	0	208	0	0	308	rituximab	L01FA:CD20 (Clusters of Differentiation 20) inhibitors		TRUE	high	104	FALSE	EG000
NCT00468546	placebo	ATC L01FA: CD20 (Clusters of Differentiation 20) inhibitors		EG001	NCO_hernia	0	0	208	0	0	308	rituximab	L01FA:CD20 (Clusters of Differentiation 20) inhibitors		TRUE	high	104	FALSE	EG000
NCT00468546	placebo	ATC L01FA: CD20 (Clusters of Differentiation 20) inhibitors		EG001	NGF_composite	0	0	208	2	2	308	rituximab	L01FA:CD20 (Clusters of Differentiation 20) inhibitors		TRUE	high	104	FALSE	EG000
NCT00468546	placebo	ATC L01FA: CD20 (Clusters of Differentiation 20) inhibitors		EG001	S1_spine	0	0	208	3	1	308	rituximab	L01FA:CD20 (Clusters of Differentiation 20) inhibitors		TRUE	high	104	FALSE	EG000
NCT00468546	placebo	ATC L01FA: CD20 (Clusters of Differentiation 20) inhibitors		EG001	S2_gout	0	0	208	0	0	308	rituximab	L01FA:CD20 (Clusters of Differentiation 20) inhibitors		TRUE	high	104	FALSE	EG000
NCT00468546	placebo	ATC L01FA: CD20 (Clusters of Differentiation 20) inhibitors		EG001	S3_osteonecrosis	0	0	208	0	0	308	rituximab	L01FA:CD20 (Clusters of Differentiation 20) inhibitors		TRUE	high	104	FALSE	EG000
NCT00471237	placebo	Bisphosphonate		EG005	DEATH	0	0	90	0	0	89	alendronate	Bisphosphonate		FALSE	medium	52.2	FALSE	EG000
NCT00471237	placebo	Bisphosphonate		EG005	JF	0	0	90	0	0	89	alendronate	Bisphosphonate		FALSE	medium	52.2	FALSE	EG000
NCT00471237	placebo	Bisphosphonate		EG005	JF_arthro	0	0	90	0	0	89	alendronate	Bisphosphonate		FALSE	medium	52.2	FALSE	EG000
NCT00471237	placebo	Bisphosphonate		EG005	JF_oa	0	0	90	0	0	89	alendronate	Bisphosphonate		FALSE	medium	52.2	FALSE	EG000
NCT00471237	placebo	Bisphosphonate		EG005	JF_rpoa	0	0	90	0	0	89	alendronate	Bisphosphonate		FALSE	medium	52.2	FALSE	EG000
NCT00471237	placebo	Bisphosphonate		EG005	M_dka	0	0	90	0	0	89	alendronate	Bisphosphonate		FALSE	medium	52.2	FALSE	EG000
NCT00471237	placebo	Bisphosphonate		EG005	M_gallbladder	0	0	90	0	0	89	alendronate	Bisphosphonate		FALSE	medium	52.2	FALSE	EG000
NCT00471237	placebo	Bisphosphonate		EG005	M_hf	0	0	90	0	0	89	alendronate	Bisphosphonate		FALSE	medium	52.2	FALSE	EG000
NCT00471237	placebo	Bisphosphonate		EG005	M_ich	0	0	90	0	0	89	alendronate	Bisphosphonate		FALSE	medium	52.2	FALSE	EG000
NCT00471237	placebo	Bisphosphonate		EG005	NCO_cataract	0	0	90	0	0	89	alendronate	Bisphosphonate		FALSE	medium	52.2	FALSE	EG000
NCT00471237	placebo	Bisphosphonate		EG005	NCO_hernia	0	0	90	0	0	89	alendronate	Bisphosphonate		FALSE	medium	52.2	FALSE	EG000
NCT00471237	placebo	Bisphosphonate		EG005	NGF_composite	0	0	90	0	0	89	alendronate	Bisphosphonate		FALSE	medium	52.2	FALSE	EG000
NCT00471237	placebo	Bisphosphonate		EG005	S1_spine	0	0	90	0	0	89	alendronate	Bisphosphonate		FALSE	medium	52.2	FALSE	EG000
NCT00471237	placebo	Bisphosphonate		EG005	S2_gout	0	0	90	0	0	89	alendronate	Bisphosphonate		FALSE	medium	52.2	FALSE	EG000
NCT00471237	placebo	Bisphosphonate		EG005	S3_osteonecrosis	0	0	90	0	0	89	alendronate	Bisphosphonate		FALSE	medium	52.2	FALSE	EG000
NCT00471237	placebo	PTH analogue		EG006	DEATH	0	0	90	0	0	41	teriparatide	PTH analogue		FALSE	medium	52.2	FALSE	EG000
NCT00471237	placebo	PTH analogue		EG006	JF	0	0	90	0	0	41	teriparatide	PTH analogue		FALSE	medium	52.2	FALSE	EG000
NCT00471237	placebo	PTH analogue		EG006	JF_arthro	0	0	90	0	0	41	teriparatide	PTH analogue		FALSE	medium	52.2	FALSE	EG000
NCT00471237	placebo	PTH analogue		EG006	JF_oa	0	0	90	0	0	41	teriparatide	PTH analogue		FALSE	medium	52.2	FALSE	EG000
NCT00471237	placebo	PTH analogue		EG006	JF_rpoa	0	0	90	0	0	41	teriparatide	PTH analogue		FALSE	medium	52.2	FALSE	EG000
NCT00471237	placebo	PTH analogue		EG006	M_dka	0	0	90	0	0	41	teriparatide	PTH analogue		FALSE	medium	52.2	FALSE	EG000
NCT00471237	placebo	PTH analogue		EG006	M_gallbladder	0	0	90	0	0	41	teriparatide	PTH analogue		FALSE	medium	52.2	FALSE	EG000
NCT00471237	placebo	PTH analogue		EG006	M_hf	0	0	90	0	0	41	teriparatide	PTH analogue		FALSE	medium	52.2	FALSE	EG000
NCT00471237	placebo	PTH analogue		EG006	M_ich	0	0	90	0	0	41	teriparatide	PTH analogue		FALSE	medium	52.2	FALSE	EG000
NCT00471237	placebo	PTH analogue		EG006	NCO_cataract	0	0	90	0	0	41	teriparatide	PTH analogue		FALSE	medium	52.2	FALSE	EG000
NCT00471237	placebo	PTH analogue		EG006	NCO_hernia	0	0	90	0	0	41	teriparatide	PTH analogue		FALSE	medium	52.2	FALSE	EG000
NCT00471237	placebo	PTH analogue		EG006	NGF_composite	0	0	90	0	0	41	teriparatide	PTH analogue		FALSE	medium	52.2	FALSE	EG000
NCT00471237	placebo	PTH analogue		EG006	S1_spine	0	0	90	0	0	41	teriparatide	PTH analogue		FALSE	medium	52.2	FALSE	EG000
NCT00471237	placebo	PTH analogue		EG006	S2_gout	0	0	90	0	0	41	teriparatide	PTH analogue		FALSE	medium	52.2	FALSE	EG000
NCT00471237	placebo	PTH analogue		EG006	S3_osteonecrosis	0	0	90	0	0	41	teriparatide	PTH analogue		FALSE	medium	52.2	FALSE	EG000
NCT00471237	placebo	Unmapped: ronacaleret		EG001|EG002|EG003|EG004	DEATH	0	0	90	0	0	344	ronacaleret			FALSE	medium	52.2	FALSE	EG000
NCT00471237	placebo	Unmapped: ronacaleret		EG001|EG002|EG003|EG004	JF	0	0	90	0	0	344	ronacaleret			FALSE	medium	52.2	FALSE	EG000
NCT00471237	placebo	Unmapped: ronacaleret		EG001|EG002|EG003|EG004	JF_arthro	0	0	90	0	0	344	ronacaleret			FALSE	medium	52.2	FALSE	EG000
NCT00471237	placebo	Unmapped: ronacaleret		EG001|EG002|EG003|EG004	JF_oa	0	0	90	0	0	344	ronacaleret			FALSE	medium	52.2	FALSE	EG000
NCT00471237	placebo	Unmapped: ronacaleret		EG001|EG002|EG003|EG004	JF_rpoa	0	0	90	0	0	344	ronacaleret			FALSE	medium	52.2	FALSE	EG000
NCT00471237	placebo	Unmapped: ronacaleret		EG001|EG002|EG003|EG004	M_dka	0	0	90	0	0	344	ronacaleret			FALSE	medium	52.2	FALSE	EG000
NCT00471237	placebo	Unmapped: ronacaleret		EG001|EG002|EG003|EG004	M_gallbladder	0	0	90	0	0	344	ronacaleret			FALSE	medium	52.2	FALSE	EG000
NCT00471237	placebo	Unmapped: ronacaleret		EG001|EG002|EG003|EG004	M_hf	0	0	90	0	0	344	ronacaleret			FALSE	medium	52.2	FALSE	EG000
NCT00471237	placebo	Unmapped: ronacaleret		EG001|EG002|EG003|EG004	M_ich	0	0	90	0	0	344	ronacaleret			FALSE	medium	52.2	FALSE	EG000
NCT00471237	placebo	Unmapped: ronacaleret		EG001|EG002|EG003|EG004	NCO_cataract	0	0	90	0	0	344	ronacaleret			FALSE	medium	52.2	FALSE	EG000
NCT00471237	placebo	Unmapped: ronacaleret		EG001|EG002|EG003|EG004	NCO_hernia	0	0	90	1	1	344	ronacaleret			FALSE	medium	52.2	FALSE	EG000
NCT00471237	placebo	Unmapped: ronacaleret		EG001|EG002|EG003|EG004	NGF_composite	0	0	90	0	0	344	ronacaleret			FALSE	medium	52.2	FALSE	EG000
NCT00471237	placebo	Unmapped: ronacaleret		EG001|EG002|EG003|EG004	S1_spine	0	0	90	0	0	344	ronacaleret			FALSE	medium	52.2	FALSE	EG000
NCT00471237	placebo	Unmapped: ronacaleret		EG001|EG002|EG003|EG004	S2_gout	0	0	90	0	0	344	ronacaleret			FALSE	medium	52.2	FALSE	EG000
NCT00471237	placebo	Unmapped: ronacaleret		EG001|EG002|EG003|EG004	S3_osteonecrosis	0	0	90	0	0	344	ronacaleret			FALSE	medium	52.2	FALSE	EG000
NCT00474630	placebo	ATC A08AA: Centrally acting antiobesity products		EG000	DEATH			169			333	naltrexone + bupropion	A08AA:Centrally acting antiobesity products;N02AA:Natural opium alkaloids;N07BB:Drugs used in alcohol dependence | A08AA:Centrally acting antiobesity products;N06AX:Other antidepressants		FALSE	high	56	FALSE	EG001
NCT00474630	placebo	ATC A08AA: Centrally acting antiobesity products		EG000	JF	0	0	169	0	0	333	naltrexone + bupropion	A08AA:Centrally acting antiobesity products;N02AA:Natural opium alkaloids;N07BB:Drugs used in alcohol dependence | A08AA:Centrally acting antiobesity products;N06AX:Other antidepressants		FALSE	high	56	FALSE	EG001
NCT00474630	placebo	ATC A08AA: Centrally acting antiobesity products		EG000	JF_arthro	0	0	169	0	0	333	naltrexone + bupropion	A08AA:Centrally acting antiobesity products;N02AA:Natural opium alkaloids;N07BB:Drugs used in alcohol dependence | A08AA:Centrally acting antiobesity products;N06AX:Other antidepressants		FALSE	high	56	FALSE	EG001
NCT00474630	placebo	ATC A08AA: Centrally acting antiobesity products		EG000	JF_oa	0	0	169	0	0	333	naltrexone + bupropion	A08AA:Centrally acting antiobesity products;N02AA:Natural opium alkaloids;N07BB:Drugs used in alcohol dependence | A08AA:Centrally acting antiobesity products;N06AX:Other antidepressants		FALSE	high	56	FALSE	EG001
NCT00474630	placebo	ATC A08AA: Centrally acting antiobesity products		EG000	JF_rpoa	0	0	169	0	0	333	naltrexone + bupropion	A08AA:Centrally acting antiobesity products;N02AA:Natural opium alkaloids;N07BB:Drugs used in alcohol dependence | A08AA:Centrally acting antiobesity products;N06AX:Other antidepressants		FALSE	high	56	FALSE	EG001
NCT00474630	placebo	ATC A08AA: Centrally acting antiobesity products		EG000	M_dka	0	0	169	0	0	333	naltrexone + bupropion	A08AA:Centrally acting antiobesity products;N02AA:Natural opium alkaloids;N07BB:Drugs used in alcohol dependence | A08AA:Centrally acting antiobesity products;N06AX:Other antidepressants		FALSE	high	56	FALSE	EG001
NCT00474630	placebo	ATC A08AA: Centrally acting antiobesity products		EG000	M_gallbladder	0	0	169	1	1	333	naltrexone + bupropion	A08AA:Centrally acting antiobesity products;N02AA:Natural opium alkaloids;N07BB:Drugs used in alcohol dependence | A08AA:Centrally acting antiobesity products;N06AX:Other antidepressants		FALSE	high	56	FALSE	EG001
NCT00474630	placebo	ATC A08AA: Centrally acting antiobesity products		EG000	M_hf	0	0	169	0	0	333	naltrexone + bupropion	A08AA:Centrally acting antiobesity products;N02AA:Natural opium alkaloids;N07BB:Drugs used in alcohol dependence | A08AA:Centrally acting antiobesity products;N06AX:Other antidepressants		FALSE	high	56	FALSE	EG001
NCT00474630	placebo	ATC A08AA: Centrally acting antiobesity products		EG000	M_ich	0	0	169	0	0	333	naltrexone + bupropion	A08AA:Centrally acting antiobesity products;N02AA:Natural opium alkaloids;N07BB:Drugs used in alcohol dependence | A08AA:Centrally acting antiobesity products;N06AX:Other antidepressants		FALSE	high	56	FALSE	EG001
NCT00474630	placebo	ATC A08AA: Centrally acting antiobesity products		EG000	NCO_cataract	0	0	169	0	0	333	naltrexone + bupropion	A08AA:Centrally acting antiobesity products;N02AA:Natural opium alkaloids;N07BB:Drugs used in alcohol dependence | A08AA:Centrally acting antiobesity products;N06AX:Other antidepressants		FALSE	high	56	FALSE	EG001
NCT00474630	placebo	ATC A08AA: Centrally acting antiobesity products		EG000	NCO_hernia	0	0	169	1	1	333	naltrexone + bupropion	A08AA:Centrally acting antiobesity products;N02AA:Natural opium alkaloids;N07BB:Drugs used in alcohol dependence | A08AA:Centrally acting antiobesity products;N06AX:Other antidepressants		FALSE	high	56	FALSE	EG001
NCT00474630	placebo	ATC A08AA: Centrally acting antiobesity products		EG000	NGF_composite	0	0	169	0	0	333	naltrexone + bupropion	A08AA:Centrally acting antiobesity products;N02AA:Natural opium alkaloids;N07BB:Drugs used in alcohol dependence | A08AA:Centrally acting antiobesity products;N06AX:Other antidepressants		FALSE	high	56	FALSE	EG001
NCT00474630	placebo	ATC A08AA: Centrally acting antiobesity products		EG000	S1_spine	0	0	169	1	1	333	naltrexone + bupropion	A08AA:Centrally acting antiobesity products;N02AA:Natural opium alkaloids;N07BB:Drugs used in alcohol dependence | A08AA:Centrally acting antiobesity products;N06AX:Other antidepressants		FALSE	high	56	FALSE	EG001
NCT00474630	placebo	ATC A08AA: Centrally acting antiobesity products		EG000	S2_gout	0	0	169	0	0	333	naltrexone + bupropion	A08AA:Centrally acting antiobesity products;N02AA:Natural opium alkaloids;N07BB:Drugs used in alcohol dependence | A08AA:Centrally acting antiobesity products;N06AX:Other antidepressants		FALSE	high	56	FALSE	EG001
NCT00474630	placebo	ATC A08AA: Centrally acting antiobesity products		EG000	S3_osteonecrosis	0	0	169	0	0	333	naltrexone + bupropion	A08AA:Centrally acting antiobesity products;N02AA:Natural opium alkaloids;N07BB:Drugs used in alcohol dependence | A08AA:Centrally acting antiobesity products;N06AX:Other antidepressants		FALSE	high	56	FALSE	EG001
NCT00476996	placebo	ATC L04AG: Monoclonal antibodies		EG001|EG002	DEATH	5	5	276	6	6	560	ocrelizumab	L04AG:Monoclonal antibodies		TRUE	high	96	FALSE	EG000
NCT00476996	placebo	ATC L04AG: Monoclonal antibodies		EG001|EG002	JF	2	2	276	3	3	560	ocrelizumab	L04AG:Monoclonal antibodies		TRUE	high	96	FALSE	EG000
NCT00476996	placebo	ATC L04AG: Monoclonal antibodies		EG001|EG002	JF_arthro	0	0	276	0	0	560	ocrelizumab	L04AG:Monoclonal antibodies		TRUE	high	96	FALSE	EG000
NCT00476996	placebo	ATC L04AG: Monoclonal antibodies		EG001|EG002	JF_oa	2	2	276	3	3	560	ocrelizumab	L04AG:Monoclonal antibodies		TRUE	high	96	FALSE	EG000
NCT00476996	placebo	ATC L04AG: Monoclonal antibodies		EG001|EG002	JF_rpoa	0	0	276	0	0	560	ocrelizumab	L04AG:Monoclonal antibodies		TRUE	high	96	FALSE	EG000
NCT00476996	placebo	ATC L04AG: Monoclonal antibodies		EG001|EG002	M_dka	0	0	276	1	1	560	ocrelizumab	L04AG:Monoclonal antibodies		TRUE	high	96	FALSE	EG000
NCT00476996	placebo	ATC L04AG: Monoclonal antibodies		EG001|EG002	M_gallbladder	0	0	276	2	2	560	ocrelizumab	L04AG:Monoclonal antibodies		TRUE	high	96	FALSE	EG000
NCT00476996	placebo	ATC L04AG: Monoclonal antibodies		EG001|EG002	M_hf	0	0	276	0	0	560	ocrelizumab	L04AG:Monoclonal antibodies		TRUE	high	96	FALSE	EG000
NCT00476996	placebo	ATC L04AG: Monoclonal antibodies		EG001|EG002	M_ich	0	0	276	0	0	560	ocrelizumab	L04AG:Monoclonal antibodies		TRUE	high	96	FALSE	EG000
NCT00476996	placebo	ATC L04AG: Monoclonal antibodies		EG001|EG002	NCO_cataract	0	0	276	1	1	560	ocrelizumab	L04AG:Monoclonal antibodies		TRUE	high	96	FALSE	EG000
NCT00476996	placebo	ATC L04AG: Monoclonal antibodies		EG001|EG002	NCO_hernia	0	0	276	1	1	560	ocrelizumab	L04AG:Monoclonal antibodies		TRUE	high	96	FALSE	EG000
NCT00476996	placebo	ATC L04AG: Monoclonal antibodies		EG001|EG002	NGF_composite	3	2	276	4	3	560	ocrelizumab	L04AG:Monoclonal antibodies		TRUE	high	96	FALSE	EG000
NCT00476996	placebo	ATC L04AG: Monoclonal antibodies		EG001|EG002	S1_spine	0	0	276	2	2	560	ocrelizumab	L04AG:Monoclonal antibodies		TRUE	high	96	FALSE	EG000
NCT00476996	placebo	ATC L04AG: Monoclonal antibodies		EG001|EG002	S2_gout	0	0	276	0	0	560	ocrelizumab	L04AG:Monoclonal antibodies		TRUE	high	96	FALSE	EG000
NCT00476996	placebo	ATC L04AG: Monoclonal antibodies		EG001|EG002	S3_osteonecrosis	1	1	276	1	1	560	ocrelizumab	L04AG:Monoclonal antibodies		TRUE	high	96	FALSE	EG000
NCT00477490	placebo	ATC H01BA: Vasopressin and analogues		EG001|EG002|EG003|EG004	DEATH			160			639	desmopressin acetate	H01BA:Vasopressin and analogues		FALSE	high	24.143	FALSE	EG000
NCT00477490	placebo	ATC H01BA: Vasopressin and analogues		EG001|EG002|EG003|EG004	JF	0	0	160	0	0	639	desmopressin acetate	H01BA:Vasopressin and analogues		FALSE	high	24.143	FALSE	EG000
NCT00477490	placebo	ATC H01BA: Vasopressin and analogues		EG001|EG002|EG003|EG004	JF_arthro	0	0	160	0	0	639	desmopressin acetate	H01BA:Vasopressin and analogues		FALSE	high	24.143	FALSE	EG000
NCT00477490	placebo	ATC H01BA: Vasopressin and analogues		EG001|EG002|EG003|EG004	JF_oa	0	0	160	0	0	639	desmopressin acetate	H01BA:Vasopressin and analogues		FALSE	high	24.143	FALSE	EG000
NCT00477490	placebo	ATC H01BA: Vasopressin and analogues		EG001|EG002|EG003|EG004	JF_rpoa	0	0	160	0	0	639	desmopressin acetate	H01BA:Vasopressin and analogues		FALSE	high	24.143	FALSE	EG000
NCT00477490	placebo	ATC H01BA: Vasopressin and analogues		EG001|EG002|EG003|EG004	M_dka	0	0	160	0	0	639	desmopressin acetate	H01BA:Vasopressin and analogues		FALSE	high	24.143	FALSE	EG000
NCT00477490	placebo	ATC H01BA: Vasopressin and analogues		EG001|EG002|EG003|EG004	M_gallbladder	0	0	160	0	0	639	desmopressin acetate	H01BA:Vasopressin and analogues		FALSE	high	24.143	FALSE	EG000
NCT00477490	placebo	ATC H01BA: Vasopressin and analogues		EG001|EG002|EG003|EG004	M_hf	0	0	160	0	0	639	desmopressin acetate	H01BA:Vasopressin and analogues		FALSE	high	24.143	FALSE	EG000
NCT00477490	placebo	ATC H01BA: Vasopressin and analogues		EG001|EG002|EG003|EG004	M_ich	0	0	160	0	0	639	desmopressin acetate	H01BA:Vasopressin and analogues		FALSE	high	24.143	FALSE	EG000
NCT00477490	placebo	ATC H01BA: Vasopressin and analogues		EG001|EG002|EG003|EG004	NCO_cataract	0	0	160	0	0	639	desmopressin acetate	H01BA:Vasopressin and analogues		FALSE	high	24.143	FALSE	EG000
NCT00477490	placebo	ATC H01BA: Vasopressin and analogues		EG001|EG002|EG003|EG004	NCO_hernia	0	0	160	0	0	639	desmopressin acetate	H01BA:Vasopressin and analogues		FALSE	high	24.143	FALSE	EG000
NCT00477490	placebo	ATC H01BA: Vasopressin and analogues		EG001|EG002|EG003|EG004	NGF_composite	0	0	160	0	0	639	desmopressin acetate	H01BA:Vasopressin and analogues		FALSE	high	24.143	FALSE	EG000
NCT00477490	placebo	ATC H01BA: Vasopressin and analogues		EG001|EG002|EG003|EG004	S1_spine	0	0	160	0	0	639	desmopressin acetate	H01BA:Vasopressin and analogues		FALSE	high	24.143	FALSE	EG000
NCT00477490	placebo	ATC H01BA: Vasopressin and analogues		EG001|EG002|EG003|EG004	S2_gout	0	0	160	0	0	639	desmopressin acetate	H01BA:Vasopressin and analogues		FALSE	high	24.143	FALSE	EG000
NCT00477490	placebo	ATC H01BA: Vasopressin and analogues		EG001|EG002|EG003|EG004	S3_osteonecrosis	0	0	160	0	0	639	desmopressin acetate	H01BA:Vasopressin and analogues		FALSE	high	24.143	FALSE	EG000
NCT00479401	placebo	ATC N04BC: Dopamine agonists		EG000|EG001	DEATH			103			436	pramipexole	N04BC:Dopamine agonists		FALSE	high	33	FALSE	EG002
NCT00479401	placebo	ATC N04BC: Dopamine agonists		EG000|EG001	JF	0	0	103	0	0	436	pramipexole	N04BC:Dopamine agonists		FALSE	high	33	FALSE	EG002
NCT00479401	placebo	ATC N04BC: Dopamine agonists		EG000|EG001	JF_arthro	0	0	103	0	0	436	pramipexole	N04BC:Dopamine agonists		FALSE	high	33	FALSE	EG002
NCT00479401	placebo	ATC N04BC: Dopamine agonists		EG000|EG001	JF_oa	0	0	103	0	0	436	pramipexole	N04BC:Dopamine agonists		FALSE	high	33	FALSE	EG002
NCT00479401	placebo	ATC N04BC: Dopamine agonists		EG000|EG001	JF_rpoa	0	0	103	0	0	436	pramipexole	N04BC:Dopamine agonists		FALSE	high	33	FALSE	EG002
NCT00479401	placebo	ATC N04BC: Dopamine agonists		EG000|EG001	M_dka	0	0	103	0	0	436	pramipexole	N04BC:Dopamine agonists		FALSE	high	33	FALSE	EG002
NCT00479401	placebo	ATC N04BC: Dopamine agonists		EG000|EG001	M_gallbladder	2	1	103	1	1	436	pramipexole	N04BC:Dopamine agonists		FALSE	high	33	FALSE	EG002
NCT00479401	placebo	ATC N04BC: Dopamine agonists		EG000|EG001	M_hf	0	0	103	0	0	436	pramipexole	N04BC:Dopamine agonists		FALSE	high	33	FALSE	EG002
NCT00479401	placebo	ATC N04BC: Dopamine agonists		EG000|EG001	M_ich	0	0	103	0	0	436	pramipexole	N04BC:Dopamine agonists		FALSE	high	33	FALSE	EG002
NCT00479401	placebo	ATC N04BC: Dopamine agonists		EG000|EG001	NCO_cataract	0	0	103	0	0	436	pramipexole	N04BC:Dopamine agonists		FALSE	high	33	FALSE	EG002
NCT00479401	placebo	ATC N04BC: Dopamine agonists		EG000|EG001	NCO_hernia	0	0	103	1	1	436	pramipexole	N04BC:Dopamine agonists		FALSE	high	33	FALSE	EG002
NCT00479401	placebo	ATC N04BC: Dopamine agonists		EG000|EG001	NGF_composite	0	0	103	0	0	436	pramipexole	N04BC:Dopamine agonists		FALSE	high	33	FALSE	EG002
NCT00479401	placebo	ATC N04BC: Dopamine agonists		EG000|EG001	S1_spine	0	0	103	0	0	436	pramipexole	N04BC:Dopamine agonists		FALSE	high	33	FALSE	EG002
NCT00479401	placebo	ATC N04BC: Dopamine agonists		EG000|EG001	S2_gout	0	0	103	0	0	436	pramipexole	N04BC:Dopamine agonists		FALSE	high	33	FALSE	EG002
NCT00479401	placebo	ATC N04BC: Dopamine agonists		EG000|EG001	S3_osteonecrosis	0	0	103	0	0	436	pramipexole	N04BC:Dopamine agonists		FALSE	high	33	FALSE	EG002
NCT00481247	head_to_head	ATC L01EA: BCR-ABL tyrosine kinase inhibitors	ATC L01EA: BCR-ABL tyrosine kinase inhibitors	EG000	DEATH			258			258	dasatinib	L01EA:BCR-ABL tyrosine kinase inhibitors	imatinib	FALSE	high		FALSE	EG001
NCT00481247	head_to_head	ATC L01EA: BCR-ABL tyrosine kinase inhibitors	ATC L01EA: BCR-ABL tyrosine kinase inhibitors	EG000	JF	0	0	258	0	0	258	dasatinib	L01EA:BCR-ABL tyrosine kinase inhibitors	imatinib	FALSE	high		FALSE	EG001
NCT00481247	head_to_head	ATC L01EA: BCR-ABL tyrosine kinase inhibitors	ATC L01EA: BCR-ABL tyrosine kinase inhibitors	EG000	JF_arthro	0	0	258	0	0	258	dasatinib	L01EA:BCR-ABL tyrosine kinase inhibitors	imatinib	FALSE	high		FALSE	EG001
NCT00481247	head_to_head	ATC L01EA: BCR-ABL tyrosine kinase inhibitors	ATC L01EA: BCR-ABL tyrosine kinase inhibitors	EG000	JF_oa	0	0	258	0	0	258	dasatinib	L01EA:BCR-ABL tyrosine kinase inhibitors	imatinib	FALSE	high		FALSE	EG001
NCT00481247	head_to_head	ATC L01EA: BCR-ABL tyrosine kinase inhibitors	ATC L01EA: BCR-ABL tyrosine kinase inhibitors	EG000	JF_rpoa	0	0	258	0	0	258	dasatinib	L01EA:BCR-ABL tyrosine kinase inhibitors	imatinib	FALSE	high		FALSE	EG001
NCT00481247	head_to_head	ATC L01EA: BCR-ABL tyrosine kinase inhibitors	ATC L01EA: BCR-ABL tyrosine kinase inhibitors	EG000	M_dka	0	0	258	0	0	258	dasatinib	L01EA:BCR-ABL tyrosine kinase inhibitors	imatinib	FALSE	high		FALSE	EG001
NCT00481247	head_to_head	ATC L01EA: BCR-ABL tyrosine kinase inhibitors	ATC L01EA: BCR-ABL tyrosine kinase inhibitors	EG000	M_gallbladder	2	2	258	4	2	258	dasatinib	L01EA:BCR-ABL tyrosine kinase inhibitors	imatinib	FALSE	high		FALSE	EG001
NCT00481247	head_to_head	ATC L01EA: BCR-ABL tyrosine kinase inhibitors	ATC L01EA: BCR-ABL tyrosine kinase inhibitors	EG000	M_hf	2	2	258	4	3	258	dasatinib	L01EA:BCR-ABL tyrosine kinase inhibitors	imatinib	FALSE	high		FALSE	EG001
NCT00481247	head_to_head	ATC L01EA: BCR-ABL tyrosine kinase inhibitors	ATC L01EA: BCR-ABL tyrosine kinase inhibitors	EG000	M_ich	1	1	258	1	1	258	dasatinib	L01EA:BCR-ABL tyrosine kinase inhibitors	imatinib	FALSE	high		FALSE	EG001
NCT00481247	head_to_head	ATC L01EA: BCR-ABL tyrosine kinase inhibitors	ATC L01EA: BCR-ABL tyrosine kinase inhibitors	EG000	NCO_cataract	2	2	258	0	0	258	dasatinib	L01EA:BCR-ABL tyrosine kinase inhibitors	imatinib	FALSE	high		FALSE	EG001
NCT00481247	head_to_head	ATC L01EA: BCR-ABL tyrosine kinase inhibitors	ATC L01EA: BCR-ABL tyrosine kinase inhibitors	EG000	NCO_hernia	1	1	258	0	0	258	dasatinib	L01EA:BCR-ABL tyrosine kinase inhibitors	imatinib	FALSE	high		FALSE	EG001
NCT00481247	head_to_head	ATC L01EA: BCR-ABL tyrosine kinase inhibitors	ATC L01EA: BCR-ABL tyrosine kinase inhibitors	EG000	NGF_composite	0	0	258	0	0	258	dasatinib	L01EA:BCR-ABL tyrosine kinase inhibitors	imatinib	FALSE	high		FALSE	EG001
NCT00481247	head_to_head	ATC L01EA: BCR-ABL tyrosine kinase inhibitors	ATC L01EA: BCR-ABL tyrosine kinase inhibitors	EG000	S1_spine	1	1	258	0	0	258	dasatinib	L01EA:BCR-ABL tyrosine kinase inhibitors	imatinib	FALSE	high		FALSE	EG001
NCT00481247	head_to_head	ATC L01EA: BCR-ABL tyrosine kinase inhibitors	ATC L01EA: BCR-ABL tyrosine kinase inhibitors	EG000	S2_gout	1	1	258	0	0	258	dasatinib	L01EA:BCR-ABL tyrosine kinase inhibitors	imatinib	FALSE	high		FALSE	EG001
NCT00481247	head_to_head	ATC L01EA: BCR-ABL tyrosine kinase inhibitors	ATC L01EA: BCR-ABL tyrosine kinase inhibitors	EG000	S3_osteonecrosis	0	0	258	0	0	258	dasatinib	L01EA:BCR-ABL tyrosine kinase inhibitors	imatinib	FALSE	high		FALSE	EG001
NCT00484198	head_to_head	Unmapped: rivoglitazone	Thiazolidinedione	EG001|EG002	DEATH	2	2	739	0	0	1010	rivoglitazone		pioglitazone	FALSE	high	52	FALSE	EG003
NCT00484198	head_to_head	Unmapped: rivoglitazone	Thiazolidinedione	EG001|EG002	JF	0	0	739	0	0	1010	rivoglitazone		pioglitazone	FALSE	high	52	FALSE	EG003
NCT00484198	head_to_head	Unmapped: rivoglitazone	Thiazolidinedione	EG001|EG002	JF_arthro	0	0	739	0	0	1010	rivoglitazone		pioglitazone	FALSE	high	52	FALSE	EG003
NCT00484198	head_to_head	Unmapped: rivoglitazone	Thiazolidinedione	EG001|EG002	JF_oa	0	0	739	0	0	1010	rivoglitazone		pioglitazone	FALSE	high	52	FALSE	EG003
NCT00484198	head_to_head	Unmapped: rivoglitazone	Thiazolidinedione	EG001|EG002	JF_rpoa	0	0	739	0	0	1010	rivoglitazone		pioglitazone	FALSE	high	52	FALSE	EG003
NCT00484198	head_to_head	Unmapped: rivoglitazone	Thiazolidinedione	EG001|EG002	M_dka	0	0	739	0	0	1010	rivoglitazone		pioglitazone	FALSE	high	52	FALSE	EG003
NCT00484198	head_to_head	Unmapped: rivoglitazone	Thiazolidinedione	EG001|EG002	M_gallbladder	1	1	739	1	1	1010	rivoglitazone		pioglitazone	FALSE	high	52	FALSE	EG003
NCT00484198	head_to_head	Unmapped: rivoglitazone	Thiazolidinedione	EG001|EG002	M_hf	3	3	739	3	2	1010	rivoglitazone		pioglitazone	FALSE	high	52	FALSE	EG003
NCT00484198	head_to_head	Unmapped: rivoglitazone	Thiazolidinedione	EG001|EG002	M_ich	0	0	739	0	0	1010	rivoglitazone		pioglitazone	FALSE	high	52	FALSE	EG003
NCT00484198	head_to_head	Unmapped: rivoglitazone	Thiazolidinedione	EG001|EG002	NCO_cataract	1	1	739	0	0	1010	rivoglitazone		pioglitazone	FALSE	high	52	FALSE	EG003
NCT00484198	head_to_head	Unmapped: rivoglitazone	Thiazolidinedione	EG001|EG002	NCO_hernia	0	0	739	0	0	1010	rivoglitazone		pioglitazone	FALSE	high	52	FALSE	EG003
NCT00484198	head_to_head	Unmapped: rivoglitazone	Thiazolidinedione	EG001|EG002	NGF_composite	0	0	739	0	0	1010	rivoglitazone		pioglitazone	FALSE	high	52	FALSE	EG003
NCT00484198	head_to_head	Unmapped: rivoglitazone	Thiazolidinedione	EG001|EG002	S1_spine	1	1	739	0	0	1010	rivoglitazone		pioglitazone	FALSE	high	52	FALSE	EG003
NCT00484198	head_to_head	Unmapped: rivoglitazone	Thiazolidinedione	EG001|EG002	S2_gout	0	0	739	0	0	1010	rivoglitazone		pioglitazone	FALSE	high	52	FALSE	EG003
NCT00484198	head_to_head	Unmapped: rivoglitazone	Thiazolidinedione	EG001|EG002	S3_osteonecrosis	0	0	739	0	0	1010	rivoglitazone		pioglitazone	FALSE	high	52	FALSE	EG003
NCT00484198	placebo	Thiazolidinedione		EG003	DEATH	0	0	137	2	2	739	pioglitazone	Thiazolidinedione		FALSE	high	52	FALSE	EG000
NCT00484198	placebo	Thiazolidinedione		EG003	JF	0	0	137	0	0	739	pioglitazone	Thiazolidinedione		FALSE	high	52	FALSE	EG000
NCT00484198	placebo	Thiazolidinedione		EG003	JF_arthro	0	0	137	0	0	739	pioglitazone	Thiazolidinedione		FALSE	high	52	FALSE	EG000
NCT00484198	placebo	Thiazolidinedione		EG003	JF_oa	0	0	137	0	0	739	pioglitazone	Thiazolidinedione		FALSE	high	52	FALSE	EG000
NCT00484198	placebo	Thiazolidinedione		EG003	JF_rpoa	0	0	137	0	0	739	pioglitazone	Thiazolidinedione		FALSE	high	52	FALSE	EG000
NCT00484198	placebo	Thiazolidinedione		EG003	M_dka	0	0	137	0	0	739	pioglitazone	Thiazolidinedione		FALSE	high	52	FALSE	EG000
NCT00484198	placebo	Thiazolidinedione		EG003	M_gallbladder	0	0	137	1	1	739	pioglitazone	Thiazolidinedione		FALSE	high	52	FALSE	EG000
NCT00484198	placebo	Thiazolidinedione		EG003	M_hf	0	0	137	3	3	739	pioglitazone	Thiazolidinedione		FALSE	high	52	FALSE	EG000
NCT00484198	placebo	Thiazolidinedione		EG003	M_ich	0	0	137	0	0	739	pioglitazone	Thiazolidinedione		FALSE	high	52	FALSE	EG000
NCT00484198	placebo	Thiazolidinedione		EG003	NCO_cataract	0	0	137	1	1	739	pioglitazone	Thiazolidinedione		FALSE	high	52	FALSE	EG000
NCT00484198	placebo	Thiazolidinedione		EG003	NCO_hernia	0	0	137	0	0	739	pioglitazone	Thiazolidinedione		FALSE	high	52	FALSE	EG000
NCT00484198	placebo	Thiazolidinedione		EG003	NGF_composite	0	0	137	0	0	739	pioglitazone	Thiazolidinedione		FALSE	high	52	FALSE	EG000
NCT00484198	placebo	Thiazolidinedione		EG003	S1_spine	0	0	137	1	1	739	pioglitazone	Thiazolidinedione		FALSE	high	52	FALSE	EG000
NCT00484198	placebo	Thiazolidinedione		EG003	S2_gout	0	0	137	0	0	739	pioglitazone	Thiazolidinedione		FALSE	high	52	FALSE	EG000
NCT00484198	placebo	Thiazolidinedione		EG003	S3_osteonecrosis	0	0	137	0	0	739	pioglitazone	Thiazolidinedione		FALSE	high	52	FALSE	EG000
NCT00484198	placebo	Unmapped: rivoglitazone		EG001|EG002	DEATH	0	0	137	0	0	1010	rivoglitazone			FALSE	high	52	FALSE	EG000
NCT00484198	placebo	Unmapped: rivoglitazone		EG001|EG002	JF	0	0	137	0	0	1010	rivoglitazone			FALSE	high	52	FALSE	EG000
NCT00484198	placebo	Unmapped: rivoglitazone		EG001|EG002	JF_arthro	0	0	137	0	0	1010	rivoglitazone			FALSE	high	52	FALSE	EG000
NCT00484198	placebo	Unmapped: rivoglitazone		EG001|EG002	JF_oa	0	0	137	0	0	1010	rivoglitazone			FALSE	high	52	FALSE	EG000
NCT00484198	placebo	Unmapped: rivoglitazone		EG001|EG002	JF_rpoa	0	0	137	0	0	1010	rivoglitazone			FALSE	high	52	FALSE	EG000
NCT00484198	placebo	Unmapped: rivoglitazone		EG001|EG002	M_dka	0	0	137	0	0	1010	rivoglitazone			FALSE	high	52	FALSE	EG000
NCT00484198	placebo	Unmapped: rivoglitazone		EG001|EG002	M_gallbladder	0	0	137	1	1	1010	rivoglitazone			FALSE	high	52	FALSE	EG000
NCT00484198	placebo	Unmapped: rivoglitazone		EG001|EG002	M_hf	0	0	137	3	2	1010	rivoglitazone			FALSE	high	52	FALSE	EG000
NCT00484198	placebo	Unmapped: rivoglitazone		EG001|EG002	M_ich	0	0	137	0	0	1010	rivoglitazone			FALSE	high	52	FALSE	EG000
NCT00484198	placebo	Unmapped: rivoglitazone		EG001|EG002	NCO_cataract	0	0	137	0	0	1010	rivoglitazone			FALSE	high	52	FALSE	EG000
NCT00484198	placebo	Unmapped: rivoglitazone		EG001|EG002	NCO_hernia	0	0	137	0	0	1010	rivoglitazone			FALSE	high	52	FALSE	EG000
NCT00484198	placebo	Unmapped: rivoglitazone		EG001|EG002	NGF_composite	0	0	137	0	0	1010	rivoglitazone			FALSE	high	52	FALSE	EG000
NCT00484198	placebo	Unmapped: rivoglitazone		EG001|EG002	S1_spine	0	0	137	0	0	1010	rivoglitazone			FALSE	high	52	FALSE	EG000
NCT00484198	placebo	Unmapped: rivoglitazone		EG001|EG002	S2_gout	0	0	137	0	0	1010	rivoglitazone			FALSE	high	52	FALSE	EG000
NCT00484198	placebo	Unmapped: rivoglitazone		EG001|EG002	S3_osteonecrosis	0	0	137	0	0	1010	rivoglitazone			FALSE	high	52	FALSE	EG000
NCT00485589	placebo	ATC L04AG: Monoclonal antibodies		EG002|EG004	DEATH	0	0	207	0	0	398	ocrelizumab	L04AG:Monoclonal antibodies		TRUE	high	130.5	FALSE	EG000
NCT00485589	placebo	ATC L04AG: Monoclonal antibodies		EG002|EG004	JF	0	0	207	3	3	398	ocrelizumab	L04AG:Monoclonal antibodies		TRUE	high	130.5	FALSE	EG000
NCT00485589	placebo	ATC L04AG: Monoclonal antibodies		EG002|EG004	JF_arthro	0	0	207	0	0	398	ocrelizumab	L04AG:Monoclonal antibodies		TRUE	high	130.5	FALSE	EG000
NCT00485589	placebo	ATC L04AG: Monoclonal antibodies		EG002|EG004	JF_oa	0	0	207	3	3	398	ocrelizumab	L04AG:Monoclonal antibodies		TRUE	high	130.5	FALSE	EG000
NCT00485589	placebo	ATC L04AG: Monoclonal antibodies		EG002|EG004	JF_rpoa	0	0	207	0	0	398	ocrelizumab	L04AG:Monoclonal antibodies		TRUE	high	130.5	FALSE	EG000
NCT00485589	placebo	ATC L04AG: Monoclonal antibodies		EG002|EG004	M_dka	0	0	207	0	0	398	ocrelizumab	L04AG:Monoclonal antibodies		TRUE	high	130.5	FALSE	EG000
NCT00485589	placebo	ATC L04AG: Monoclonal antibodies		EG002|EG004	M_gallbladder	0	0	207	2	2	398	ocrelizumab	L04AG:Monoclonal antibodies		TRUE	high	130.5	FALSE	EG000
NCT00485589	placebo	ATC L04AG: Monoclonal antibodies		EG002|EG004	M_hf	0	0	207	0	0	398	ocrelizumab	L04AG:Monoclonal antibodies		TRUE	high	130.5	FALSE	EG000
NCT00485589	placebo	ATC L04AG: Monoclonal antibodies		EG002|EG004	M_ich	0	0	207	0	0	398	ocrelizumab	L04AG:Monoclonal antibodies		TRUE	high	130.5	FALSE	EG000
NCT00485589	placebo	ATC L04AG: Monoclonal antibodies		EG002|EG004	NCO_cataract	0	0	207	1	1	398	ocrelizumab	L04AG:Monoclonal antibodies		TRUE	high	130.5	FALSE	EG000
NCT00485589	placebo	ATC L04AG: Monoclonal antibodies		EG002|EG004	NCO_hernia	2	2	207	0	0	398	ocrelizumab	L04AG:Monoclonal antibodies		TRUE	high	130.5	FALSE	EG000
NCT00485589	placebo	ATC L04AG: Monoclonal antibodies		EG002|EG004	NGF_composite	1	1	207	3	3	398	ocrelizumab	L04AG:Monoclonal antibodies		TRUE	high	130.5	FALSE	EG000
NCT00485589	placebo	ATC L04AG: Monoclonal antibodies		EG002|EG004	S1_spine	0	0	207	0	0	398	ocrelizumab	L04AG:Monoclonal antibodies		TRUE	high	130.5	FALSE	EG000
NCT00485589	placebo	ATC L04AG: Monoclonal antibodies		EG002|EG004	S2_gout	0	0	207	0	0	398	ocrelizumab	L04AG:Monoclonal antibodies		TRUE	high	130.5	FALSE	EG000
NCT00485589	placebo	ATC L04AG: Monoclonal antibodies		EG002|EG004	S3_osteonecrosis	1	1	207	0	0	398	ocrelizumab	L04AG:Monoclonal antibodies		TRUE	high	130.5	FALSE	EG000
NCT00485758	placebo	Combination: ATC C04AC: Nicotinic acid and derivatives + Unmapped: laropiprant		EG000	DEATH			340			449	niacin + laropiprant	C04AC:Nicotinic acid and derivatives;C10AD:Nicotinic acid and derivatives;C10BA:Combinations of various lipid modifying agents |		FALSE	high		FALSE	EG001
NCT00485758	placebo	Combination: ATC C04AC: Nicotinic acid and derivatives + Unmapped: laropiprant		EG000	JF	0	0	340	0	0	449	niacin + laropiprant	C04AC:Nicotinic acid and derivatives;C10AD:Nicotinic acid and derivatives;C10BA:Combinations of various lipid modifying agents |		FALSE	high		FALSE	EG001
NCT00485758	placebo	Combination: ATC C04AC: Nicotinic acid and derivatives + Unmapped: laropiprant		EG000	JF_arthro	0	0	340	0	0	449	niacin + laropiprant	C04AC:Nicotinic acid and derivatives;C10AD:Nicotinic acid and derivatives;C10BA:Combinations of various lipid modifying agents |		FALSE	high		FALSE	EG001
NCT00485758	placebo	Combination: ATC C04AC: Nicotinic acid and derivatives + Unmapped: laropiprant		EG000	JF_oa	0	0	340	0	0	449	niacin + laropiprant	C04AC:Nicotinic acid and derivatives;C10AD:Nicotinic acid and derivatives;C10BA:Combinations of various lipid modifying agents |		FALSE	high		FALSE	EG001
NCT00485758	placebo	Combination: ATC C04AC: Nicotinic acid and derivatives + Unmapped: laropiprant		EG000	JF_rpoa	0	0	340	0	0	449	niacin + laropiprant	C04AC:Nicotinic acid and derivatives;C10AD:Nicotinic acid and derivatives;C10BA:Combinations of various lipid modifying agents |		FALSE	high		FALSE	EG001
NCT00485758	placebo	Combination: ATC C04AC: Nicotinic acid and derivatives + Unmapped: laropiprant		EG000	M_dka	0	0	340	0	0	449	niacin + laropiprant	C04AC:Nicotinic acid and derivatives;C10AD:Nicotinic acid and derivatives;C10BA:Combinations of various lipid modifying agents |		FALSE	high		FALSE	EG001
NCT00485758	placebo	Combination: ATC C04AC: Nicotinic acid and derivatives + Unmapped: laropiprant		EG000	M_gallbladder	0	0	340	1	1	449	niacin + laropiprant	C04AC:Nicotinic acid and derivatives;C10AD:Nicotinic acid and derivatives;C10BA:Combinations of various lipid modifying agents |		FALSE	high		FALSE	EG001
NCT00485758	placebo	Combination: ATC C04AC: Nicotinic acid and derivatives + Unmapped: laropiprant		EG000	M_hf	0	0	340	0	0	449	niacin + laropiprant	C04AC:Nicotinic acid and derivatives;C10AD:Nicotinic acid and derivatives;C10BA:Combinations of various lipid modifying agents |		FALSE	high		FALSE	EG001
NCT00485758	placebo	Combination: ATC C04AC: Nicotinic acid and derivatives + Unmapped: laropiprant		EG000	M_ich	1	1	340	0	0	449	niacin + laropiprant	C04AC:Nicotinic acid and derivatives;C10AD:Nicotinic acid and derivatives;C10BA:Combinations of various lipid modifying agents |		FALSE	high		FALSE	EG001
NCT00485758	placebo	Combination: ATC C04AC: Nicotinic acid and derivatives + Unmapped: laropiprant		EG000	NCO_cataract	0	0	340	1	1	449	niacin + laropiprant	C04AC:Nicotinic acid and derivatives;C10AD:Nicotinic acid and derivatives;C10BA:Combinations of various lipid modifying agents |		FALSE	high		FALSE	EG001
NCT00485758	placebo	Combination: ATC C04AC: Nicotinic acid and derivatives + Unmapped: laropiprant		EG000	NCO_hernia	0	0	340	0	0	449	niacin + laropiprant	C04AC:Nicotinic acid and derivatives;C10AD:Nicotinic acid and derivatives;C10BA:Combinations of various lipid modifying agents |		FALSE	high		FALSE	EG001
NCT00485758	placebo	Combination: ATC C04AC: Nicotinic acid and derivatives + Unmapped: laropiprant		EG000	NGF_composite	0	0	340	0	0	449	niacin + laropiprant	C04AC:Nicotinic acid and derivatives;C10AD:Nicotinic acid and derivatives;C10BA:Combinations of various lipid modifying agents |		FALSE	high		FALSE	EG001
NCT00485758	placebo	Combination: ATC C04AC: Nicotinic acid and derivatives + Unmapped: laropiprant		EG000	S1_spine	0	0	340	0	0	449	niacin + laropiprant	C04AC:Nicotinic acid and derivatives;C10AD:Nicotinic acid and derivatives;C10BA:Combinations of various lipid modifying agents |		FALSE	high		FALSE	EG001
NCT00485758	placebo	Combination: ATC C04AC: Nicotinic acid and derivatives + Unmapped: laropiprant		EG000	S2_gout	0	0	340	0	0	449	niacin + laropiprant	C04AC:Nicotinic acid and derivatives;C10AD:Nicotinic acid and derivatives;C10BA:Combinations of various lipid modifying agents |		FALSE	high		FALSE	EG001
NCT00485758	placebo	Combination: ATC C04AC: Nicotinic acid and derivatives + Unmapped: laropiprant		EG000	S3_osteonecrosis	0	0	340	0	0	449	niacin + laropiprant	C04AC:Nicotinic acid and derivatives;C10AD:Nicotinic acid and derivatives;C10BA:Combinations of various lipid modifying agents |		FALSE	high		FALSE	EG001
NCT00486434	placebo	Calcitonin		EG000	DEATH			584			585	calcitonin salmon	Calcitonin		TRUE	high		FALSE	EG001
NCT00486434	placebo	Calcitonin		EG000	JF	12	12	584	13	11	585	calcitonin salmon	Calcitonin		TRUE	high		FALSE	EG001
NCT00486434	placebo	Calcitonin		EG000	JF_arthro	0	0	584	2	2	585	calcitonin salmon	Calcitonin		TRUE	high		FALSE	EG001
NCT00486434	placebo	Calcitonin		EG000	JF_oa	12	12	584	11	11	585	calcitonin salmon	Calcitonin		TRUE	high		FALSE	EG001
NCT00486434	placebo	Calcitonin		EG000	JF_rpoa	0	0	584	0	0	585	calcitonin salmon	Calcitonin		TRUE	high		FALSE	EG001
NCT00486434	placebo	Calcitonin		EG000	M_dka	0	0	584	0	0	585	calcitonin salmon	Calcitonin		TRUE	high		FALSE	EG001
NCT00486434	placebo	Calcitonin		EG000	M_gallbladder	2	2	584	3	2	585	calcitonin salmon	Calcitonin		TRUE	high		FALSE	EG001
NCT00486434	placebo	Calcitonin		EG000	M_hf	0	0	584	0	0	585	calcitonin salmon	Calcitonin		TRUE	high		FALSE	EG001
NCT00486434	placebo	Calcitonin		EG000	M_ich	0	0	584	0	0	585	calcitonin salmon	Calcitonin		TRUE	high		FALSE	EG001
NCT00486434	placebo	Calcitonin		EG000	NCO_cataract	0	0	584	0	0	585	calcitonin salmon	Calcitonin		TRUE	high		FALSE	EG001
NCT00486434	placebo	Calcitonin		EG000	NCO_hernia	0	0	584	1	1	585	calcitonin salmon	Calcitonin		TRUE	high		FALSE	EG001
NCT00486434	placebo	Calcitonin		EG000	NGF_composite	12	12	584	13	11	585	calcitonin salmon	Calcitonin		TRUE	high		FALSE	EG001
NCT00486434	placebo	Calcitonin		EG000	S1_spine	1	1	584	8	5	585	calcitonin salmon	Calcitonin		TRUE	high		FALSE	EG001
NCT00486434	placebo	Calcitonin		EG000	S2_gout	0	0	584	0	0	585	calcitonin salmon	Calcitonin		TRUE	high		FALSE	EG001
NCT00486434	placebo	Calcitonin		EG000	S3_osteonecrosis	0	0	584	0	0	585	calcitonin salmon	Calcitonin		TRUE	high		FALSE	EG001
NCT00486759	placebo	ATC L01FG: VEGF/VEGFR (Vascular Endothelial Growth Factor / -Receptor) inhibitors		EG000	DEATH			386			395	bevacizumab	L01FG:VEGF/VEGFR (Vascular Endothelial Growth Factor / -Receptor) inhibitors;S01LA:Antineovascularisation agents		FALSE	high	26.1	FALSE	EG001
NCT00486759	placebo	ATC L01FG: VEGF/VEGFR (Vascular Endothelial Growth Factor / -Receptor) inhibitors		EG000	JF	0	0	386	0	0	395	bevacizumab	L01FG:VEGF/VEGFR (Vascular Endothelial Growth Factor / -Receptor) inhibitors;S01LA:Antineovascularisation agents		FALSE	high	26.1	FALSE	EG001
NCT00486759	placebo	ATC L01FG: VEGF/VEGFR (Vascular Endothelial Growth Factor / -Receptor) inhibitors		EG000	JF_arthro	0	0	386	0	0	395	bevacizumab	L01FG:VEGF/VEGFR (Vascular Endothelial Growth Factor / -Receptor) inhibitors;S01LA:Antineovascularisation agents		FALSE	high	26.1	FALSE	EG001
NCT00486759	placebo	ATC L01FG: VEGF/VEGFR (Vascular Endothelial Growth Factor / -Receptor) inhibitors		EG000	JF_oa	0	0	386	0	0	395	bevacizumab	L01FG:VEGF/VEGFR (Vascular Endothelial Growth Factor / -Receptor) inhibitors;S01LA:Antineovascularisation agents		FALSE	high	26.1	FALSE	EG001
NCT00486759	placebo	ATC L01FG: VEGF/VEGFR (Vascular Endothelial Growth Factor / -Receptor) inhibitors		EG000	JF_rpoa	0	0	386	0	0	395	bevacizumab	L01FG:VEGF/VEGFR (Vascular Endothelial Growth Factor / -Receptor) inhibitors;S01LA:Antineovascularisation agents		FALSE	high	26.1	FALSE	EG001
NCT00486759	placebo	ATC L01FG: VEGF/VEGFR (Vascular Endothelial Growth Factor / -Receptor) inhibitors		EG000	M_dka	0	0	386	0	0	395	bevacizumab	L01FG:VEGF/VEGFR (Vascular Endothelial Growth Factor / -Receptor) inhibitors;S01LA:Antineovascularisation agents		FALSE	high	26.1	FALSE	EG001
NCT00486759	placebo	ATC L01FG: VEGF/VEGFR (Vascular Endothelial Growth Factor / -Receptor) inhibitors		EG000	M_gallbladder	0	0	386	3	1	395	bevacizumab	L01FG:VEGF/VEGFR (Vascular Endothelial Growth Factor / -Receptor) inhibitors;S01LA:Antineovascularisation agents		FALSE	high	26.1	FALSE	EG001
NCT00486759	placebo	ATC L01FG: VEGF/VEGFR (Vascular Endothelial Growth Factor / -Receptor) inhibitors		EG000	M_hf	6	4	386	11	6	395	bevacizumab	L01FG:VEGF/VEGFR (Vascular Endothelial Growth Factor / -Receptor) inhibitors;S01LA:Antineovascularisation agents		FALSE	high	26.1	FALSE	EG001
NCT00486759	placebo	ATC L01FG: VEGF/VEGFR (Vascular Endothelial Growth Factor / -Receptor) inhibitors		EG000	M_ich	2	1	386	0	0	395	bevacizumab	L01FG:VEGF/VEGFR (Vascular Endothelial Growth Factor / -Receptor) inhibitors;S01LA:Antineovascularisation agents		FALSE	high	26.1	FALSE	EG001
NCT00486759	placebo	ATC L01FG: VEGF/VEGFR (Vascular Endothelial Growth Factor / -Receptor) inhibitors		EG000	NCO_cataract	0	0	386	0	0	395	bevacizumab	L01FG:VEGF/VEGFR (Vascular Endothelial Growth Factor / -Receptor) inhibitors;S01LA:Antineovascularisation agents		FALSE	high	26.1	FALSE	EG001
NCT00486759	placebo	ATC L01FG: VEGF/VEGFR (Vascular Endothelial Growth Factor / -Receptor) inhibitors		EG000	NCO_hernia	1	1	386	1	1	395	bevacizumab	L01FG:VEGF/VEGFR (Vascular Endothelial Growth Factor / -Receptor) inhibitors;S01LA:Antineovascularisation agents		FALSE	high	26.1	FALSE	EG001
NCT00486759	placebo	ATC L01FG: VEGF/VEGFR (Vascular Endothelial Growth Factor / -Receptor) inhibitors		EG000	NGF_composite	0	0	386	0	0	395	bevacizumab	L01FG:VEGF/VEGFR (Vascular Endothelial Growth Factor / -Receptor) inhibitors;S01LA:Antineovascularisation agents		FALSE	high	26.1	FALSE	EG001
NCT00486759	placebo	ATC L01FG: VEGF/VEGFR (Vascular Endothelial Growth Factor / -Receptor) inhibitors		EG000	S1_spine	0	0	386	1	1	395	bevacizumab	L01FG:VEGF/VEGFR (Vascular Endothelial Growth Factor / -Receptor) inhibitors;S01LA:Antineovascularisation agents		FALSE	high	26.1	FALSE	EG001
NCT00486759	placebo	ATC L01FG: VEGF/VEGFR (Vascular Endothelial Growth Factor / -Receptor) inhibitors		EG000	S2_gout	0	0	386	0	0	395	bevacizumab	L01FG:VEGF/VEGFR (Vascular Endothelial Growth Factor / -Receptor) inhibitors;S01LA:Antineovascularisation agents		FALSE	high	26.1	FALSE	EG001
NCT00486759	placebo	ATC L01FG: VEGF/VEGFR (Vascular Endothelial Growth Factor / -Receptor) inhibitors		EG000	S3_osteonecrosis	0	0	386	0	0	395	bevacizumab	L01FG:VEGF/VEGFR (Vascular Endothelial Growth Factor / -Receptor) inhibitors;S01LA:Antineovascularisation agents		FALSE	high	26.1	FALSE	EG001
NCT00488631	placebo	TNF inhibitor		EG001|EG002	DEATH			156			308	golimumab	TNF inhibitor		FALSE	medium		FALSE	EG000
NCT00488631	placebo	TNF inhibitor		EG001|EG002	JF	0	0	156	1	1	308	golimumab	TNF inhibitor		FALSE	medium		FALSE	EG000
NCT00488631	placebo	TNF inhibitor		EG001|EG002	JF_arthro	0	0	156	0	0	308	golimumab	TNF inhibitor		FALSE	medium		FALSE	EG000
NCT00488631	placebo	TNF inhibitor		EG001|EG002	JF_oa	0	0	156	1	1	308	golimumab	TNF inhibitor		FALSE	medium		FALSE	EG000
NCT00488631	placebo	TNF inhibitor		EG001|EG002	JF_rpoa	0	0	156	0	0	308	golimumab	TNF inhibitor		FALSE	medium		FALSE	EG000
NCT00488631	placebo	TNF inhibitor		EG001|EG002	M_dka	0	0	156	0	0	308	golimumab	TNF inhibitor		FALSE	medium		FALSE	EG000
NCT00488631	placebo	TNF inhibitor		EG001|EG002	M_gallbladder	0	0	156	1	1	308	golimumab	TNF inhibitor		FALSE	medium		FALSE	EG000
NCT00488631	placebo	TNF inhibitor		EG001|EG002	M_hf	0	0	156	1	1	308	golimumab	TNF inhibitor		FALSE	medium		FALSE	EG000
NCT00488631	placebo	TNF inhibitor		EG001|EG002	M_ich	0	0	156	0	0	308	golimumab	TNF inhibitor		FALSE	medium		FALSE	EG000
NCT00488631	placebo	TNF inhibitor		EG001|EG002	NCO_cataract	0	0	156	0	0	308	golimumab	TNF inhibitor		FALSE	medium		FALSE	EG000
NCT00488631	placebo	TNF inhibitor		EG001|EG002	NCO_hernia	0	0	156	1	1	308	golimumab	TNF inhibitor		FALSE	medium		FALSE	EG000
NCT00488631	placebo	TNF inhibitor		EG001|EG002	NGF_composite	0	0	156	1	1	308	golimumab	TNF inhibitor		FALSE	medium		FALSE	EG000
NCT00488631	placebo	TNF inhibitor		EG001|EG002	S1_spine	0	0	156	1	1	308	golimumab	TNF inhibitor		FALSE	medium		FALSE	EG000
NCT00488631	placebo	TNF inhibitor		EG001|EG002	S2_gout	0	0	156	0	0	308	golimumab	TNF inhibitor		FALSE	medium		FALSE	EG000
NCT00488631	placebo	TNF inhibitor		EG001|EG002	S3_osteonecrosis	0	0	156	0	0	308	golimumab	TNF inhibitor		FALSE	medium		FALSE	EG000
NCT00489736	head_to_head	ATC C01BD: Antiarrhythmics, class III	ATC C01BD: Antiarrhythmics, class III	EG000	DEATH			255			249	dronedarone	C01BD:Antiarrhythmics, class III	amiodarone	FALSE	high		FALSE	EG001
NCT00489736	head_to_head	ATC C01BD: Antiarrhythmics, class III	ATC C01BD: Antiarrhythmics, class III	EG000	JF	0	0	255	0	0	249	dronedarone	C01BD:Antiarrhythmics, class III	amiodarone	FALSE	high		FALSE	EG001
NCT00489736	head_to_head	ATC C01BD: Antiarrhythmics, class III	ATC C01BD: Antiarrhythmics, class III	EG000	JF_arthro	0	0	255	0	0	249	dronedarone	C01BD:Antiarrhythmics, class III	amiodarone	FALSE	high		FALSE	EG001
NCT00489736	head_to_head	ATC C01BD: Antiarrhythmics, class III	ATC C01BD: Antiarrhythmics, class III	EG000	JF_oa	0	0	255	0	0	249	dronedarone	C01BD:Antiarrhythmics, class III	amiodarone	FALSE	high		FALSE	EG001
NCT00489736	head_to_head	ATC C01BD: Antiarrhythmics, class III	ATC C01BD: Antiarrhythmics, class III	EG000	JF_rpoa	0	0	255	0	0	249	dronedarone	C01BD:Antiarrhythmics, class III	amiodarone	FALSE	high		FALSE	EG001
NCT00489736	head_to_head	ATC C01BD: Antiarrhythmics, class III	ATC C01BD: Antiarrhythmics, class III	EG000	M_dka	0	0	255	0	0	249	dronedarone	C01BD:Antiarrhythmics, class III	amiodarone	FALSE	high		FALSE	EG001
NCT00489736	head_to_head	ATC C01BD: Antiarrhythmics, class III	ATC C01BD: Antiarrhythmics, class III	EG000	M_gallbladder	2	1	255	0	0	249	dronedarone	C01BD:Antiarrhythmics, class III	amiodarone	FALSE	high		FALSE	EG001
NCT00489736	head_to_head	ATC C01BD: Antiarrhythmics, class III	ATC C01BD: Antiarrhythmics, class III	EG000	M_hf	7	6	255	7	6	249	dronedarone	C01BD:Antiarrhythmics, class III	amiodarone	FALSE	high		FALSE	EG001
NCT00489736	head_to_head	ATC C01BD: Antiarrhythmics, class III	ATC C01BD: Antiarrhythmics, class III	EG000	M_ich	1	1	255	0	0	249	dronedarone	C01BD:Antiarrhythmics, class III	amiodarone	FALSE	high		FALSE	EG001
NCT00489736	head_to_head	ATC C01BD: Antiarrhythmics, class III	ATC C01BD: Antiarrhythmics, class III	EG000	NCO_cataract	0	0	255	0	0	249	dronedarone	C01BD:Antiarrhythmics, class III	amiodarone	FALSE	high		FALSE	EG001
NCT00489736	head_to_head	ATC C01BD: Antiarrhythmics, class III	ATC C01BD: Antiarrhythmics, class III	EG000	NCO_hernia	0	0	255	1	1	249	dronedarone	C01BD:Antiarrhythmics, class III	amiodarone	FALSE	high		FALSE	EG001
NCT00489736	head_to_head	ATC C01BD: Antiarrhythmics, class III	ATC C01BD: Antiarrhythmics, class III	EG000	NGF_composite	0	0	255	0	0	249	dronedarone	C01BD:Antiarrhythmics, class III	amiodarone	FALSE	high		FALSE	EG001
NCT00489736	head_to_head	ATC C01BD: Antiarrhythmics, class III	ATC C01BD: Antiarrhythmics, class III	EG000	S1_spine	0	0	255	0	0	249	dronedarone	C01BD:Antiarrhythmics, class III	amiodarone	FALSE	high		FALSE	EG001
NCT00489736	head_to_head	ATC C01BD: Antiarrhythmics, class III	ATC C01BD: Antiarrhythmics, class III	EG000	S2_gout	0	0	255	0	0	249	dronedarone	C01BD:Antiarrhythmics, class III	amiodarone	FALSE	high		FALSE	EG001
NCT00489736	head_to_head	ATC C01BD: Antiarrhythmics, class III	ATC C01BD: Antiarrhythmics, class III	EG000	S3_osteonecrosis	0	0	255	0	0	249	dronedarone	C01BD:Antiarrhythmics, class III	amiodarone	FALSE	high		FALSE	EG001
NCT00490139	head_to_head	ATC L01EH: Human epidermal growth factor receptor 2 (HER2) tyrosine kinase inhibitors	ATC L01FD: HER2 (Human Epidermal Growth Factor Receptor 2) inhibitors	EG002	DEATH	5	5	2076	13	13	2056	lapatinib	L01EH:Human epidermal growth factor receptor 2 (HER2) tyrosine kinase inhibitors	trastuzumab	FALSE	medium	521.8	FALSE	EG003
NCT00490139	head_to_head	ATC L01EH: Human epidermal growth factor receptor 2 (HER2) tyrosine kinase inhibitors	ATC L01FD: HER2 (Human Epidermal Growth Factor Receptor 2) inhibitors	EG002	JF	0	0	2076	1	1	2056	lapatinib	L01EH:Human epidermal growth factor receptor 2 (HER2) tyrosine kinase inhibitors	trastuzumab	FALSE	medium	521.8	FALSE	EG003
NCT00490139	head_to_head	ATC L01EH: Human epidermal growth factor receptor 2 (HER2) tyrosine kinase inhibitors	ATC L01FD: HER2 (Human Epidermal Growth Factor Receptor 2) inhibitors	EG002	JF_arthro	0	0	2076	0	0	2056	lapatinib	L01EH:Human epidermal growth factor receptor 2 (HER2) tyrosine kinase inhibitors	trastuzumab	FALSE	medium	521.8	FALSE	EG003
NCT00490139	head_to_head	ATC L01EH: Human epidermal growth factor receptor 2 (HER2) tyrosine kinase inhibitors	ATC L01FD: HER2 (Human Epidermal Growth Factor Receptor 2) inhibitors	EG002	JF_oa	0	0	2076	1	1	2056	lapatinib	L01EH:Human epidermal growth factor receptor 2 (HER2) tyrosine kinase inhibitors	trastuzumab	FALSE	medium	521.8	FALSE	EG003
NCT00490139	head_to_head	ATC L01EH: Human epidermal growth factor receptor 2 (HER2) tyrosine kinase inhibitors	ATC L01FD: HER2 (Human Epidermal Growth Factor Receptor 2) inhibitors	EG002	JF_rpoa	0	0	2076	0	0	2056	lapatinib	L01EH:Human epidermal growth factor receptor 2 (HER2) tyrosine kinase inhibitors	trastuzumab	FALSE	medium	521.8	FALSE	EG003
NCT00490139	head_to_head	ATC L01EH: Human epidermal growth factor receptor 2 (HER2) tyrosine kinase inhibitors	ATC L01FD: HER2 (Human Epidermal Growth Factor Receptor 2) inhibitors	EG002	M_dka	0	0	2076	0	0	2056	lapatinib	L01EH:Human epidermal growth factor receptor 2 (HER2) tyrosine kinase inhibitors	trastuzumab	FALSE	medium	521.8	FALSE	EG003
NCT00490139	head_to_head	ATC L01EH: Human epidermal growth factor receptor 2 (HER2) tyrosine kinase inhibitors	ATC L01FD: HER2 (Human Epidermal Growth Factor Receptor 2) inhibitors	EG002	M_gallbladder	5	3	2076	3	2	2056	lapatinib	L01EH:Human epidermal growth factor receptor 2 (HER2) tyrosine kinase inhibitors	trastuzumab	FALSE	medium	521.8	FALSE	EG003
NCT00490139	head_to_head	ATC L01EH: Human epidermal growth factor receptor 2 (HER2) tyrosine kinase inhibitors	ATC L01FD: HER2 (Human Epidermal Growth Factor Receptor 2) inhibitors	EG002	M_hf	20	19	2076	7	7	2056	lapatinib	L01EH:Human epidermal growth factor receptor 2 (HER2) tyrosine kinase inhibitors	trastuzumab	FALSE	medium	521.8	FALSE	EG003
NCT00490139	head_to_head	ATC L01EH: Human epidermal growth factor receptor 2 (HER2) tyrosine kinase inhibitors	ATC L01FD: HER2 (Human Epidermal Growth Factor Receptor 2) inhibitors	EG002	M_ich	2	1	2076	0	0	2056	lapatinib	L01EH:Human epidermal growth factor receptor 2 (HER2) tyrosine kinase inhibitors	trastuzumab	FALSE	medium	521.8	FALSE	EG003
NCT00490139	head_to_head	ATC L01EH: Human epidermal growth factor receptor 2 (HER2) tyrosine kinase inhibitors	ATC L01FD: HER2 (Human Epidermal Growth Factor Receptor 2) inhibitors	EG002	NCO_cataract	0	0	2076	0	0	2056	lapatinib	L01EH:Human epidermal growth factor receptor 2 (HER2) tyrosine kinase inhibitors	trastuzumab	FALSE	medium	521.8	FALSE	EG003
NCT00490139	head_to_head	ATC L01EH: Human epidermal growth factor receptor 2 (HER2) tyrosine kinase inhibitors	ATC L01FD: HER2 (Human Epidermal Growth Factor Receptor 2) inhibitors	EG002	NCO_hernia	0	0	2076	0	0	2056	lapatinib	L01EH:Human epidermal growth factor receptor 2 (HER2) tyrosine kinase inhibitors	trastuzumab	FALSE	medium	521.8	FALSE	EG003
NCT00490139	head_to_head	ATC L01EH: Human epidermal growth factor receptor 2 (HER2) tyrosine kinase inhibitors	ATC L01FD: HER2 (Human Epidermal Growth Factor Receptor 2) inhibitors	EG002	NGF_composite	0	0	2076	1	1	2056	lapatinib	L01EH:Human epidermal growth factor receptor 2 (HER2) tyrosine kinase inhibitors	trastuzumab	FALSE	medium	521.8	FALSE	EG003
NCT00490139	head_to_head	ATC L01EH: Human epidermal growth factor receptor 2 (HER2) tyrosine kinase inhibitors	ATC L01FD: HER2 (Human Epidermal Growth Factor Receptor 2) inhibitors	EG002	S1_spine	1	1	2076	0	0	2056	lapatinib	L01EH:Human epidermal growth factor receptor 2 (HER2) tyrosine kinase inhibitors	trastuzumab	FALSE	medium	521.8	FALSE	EG003
NCT00490139	head_to_head	ATC L01EH: Human epidermal growth factor receptor 2 (HER2) tyrosine kinase inhibitors	ATC L01FD: HER2 (Human Epidermal Growth Factor Receptor 2) inhibitors	EG002	S2_gout	0	0	2076	0	0	2056	lapatinib	L01EH:Human epidermal growth factor receptor 2 (HER2) tyrosine kinase inhibitors	trastuzumab	FALSE	medium	521.8	FALSE	EG003
NCT00490139	head_to_head	ATC L01EH: Human epidermal growth factor receptor 2 (HER2) tyrosine kinase inhibitors	ATC L01FD: HER2 (Human Epidermal Growth Factor Receptor 2) inhibitors	EG002	S3_osteonecrosis	0	0	2076	0	0	2056	lapatinib	L01EH:Human epidermal growth factor receptor 2 (HER2) tyrosine kinase inhibitors	trastuzumab	FALSE	medium	521.8	FALSE	EG003
NCT00490139	usual_care	ATC L01EH: Human epidermal growth factor receptor 2 (HER2) tyrosine kinase inhibitors		EG000	DEATH	5	5	2076	7	7	2061	lapatinib	L01EH:Human epidermal growth factor receptor 2 (HER2) tyrosine kinase inhibitors		FALSE	medium	521.8	FALSE	EG003
NCT00490139	usual_care	ATC L01EH: Human epidermal growth factor receptor 2 (HER2) tyrosine kinase inhibitors		EG000	JF	0	0	2076	0	0	2061	lapatinib	L01EH:Human epidermal growth factor receptor 2 (HER2) tyrosine kinase inhibitors		FALSE	medium	521.8	FALSE	EG003
NCT00490139	usual_care	ATC L01EH: Human epidermal growth factor receptor 2 (HER2) tyrosine kinase inhibitors		EG000	JF_arthro	0	0	2076	0	0	2061	lapatinib	L01EH:Human epidermal growth factor receptor 2 (HER2) tyrosine kinase inhibitors		FALSE	medium	521.8	FALSE	EG003
NCT00490139	usual_care	ATC L01EH: Human epidermal growth factor receptor 2 (HER2) tyrosine kinase inhibitors		EG000	JF_oa	0	0	2076	0	0	2061	lapatinib	L01EH:Human epidermal growth factor receptor 2 (HER2) tyrosine kinase inhibitors		FALSE	medium	521.8	FALSE	EG003
NCT00490139	usual_care	ATC L01EH: Human epidermal growth factor receptor 2 (HER2) tyrosine kinase inhibitors		EG000	JF_rpoa	0	0	2076	0	0	2061	lapatinib	L01EH:Human epidermal growth factor receptor 2 (HER2) tyrosine kinase inhibitors		FALSE	medium	521.8	FALSE	EG003
NCT00490139	usual_care	ATC L01EH: Human epidermal growth factor receptor 2 (HER2) tyrosine kinase inhibitors		EG000	M_dka	0	0	2076	0	0	2061	lapatinib	L01EH:Human epidermal growth factor receptor 2 (HER2) tyrosine kinase inhibitors		FALSE	medium	521.8	FALSE	EG003
NCT00490139	usual_care	ATC L01EH: Human epidermal growth factor receptor 2 (HER2) tyrosine kinase inhibitors		EG000	M_gallbladder	5	3	2076	4	3	2061	lapatinib	L01EH:Human epidermal growth factor receptor 2 (HER2) tyrosine kinase inhibitors		FALSE	medium	521.8	FALSE	EG003
NCT00490139	usual_care	ATC L01EH: Human epidermal growth factor receptor 2 (HER2) tyrosine kinase inhibitors		EG000	M_hf	20	19	2076	24	24	2061	lapatinib	L01EH:Human epidermal growth factor receptor 2 (HER2) tyrosine kinase inhibitors		FALSE	medium	521.8	FALSE	EG003
NCT00490139	usual_care	ATC L01EH: Human epidermal growth factor receptor 2 (HER2) tyrosine kinase inhibitors		EG000	M_ich	2	1	2076	0	0	2061	lapatinib	L01EH:Human epidermal growth factor receptor 2 (HER2) tyrosine kinase inhibitors		FALSE	medium	521.8	FALSE	EG003
NCT00490139	usual_care	ATC L01EH: Human epidermal growth factor receptor 2 (HER2) tyrosine kinase inhibitors		EG000	NCO_cataract	0	0	2076	0	0	2061	lapatinib	L01EH:Human epidermal growth factor receptor 2 (HER2) tyrosine kinase inhibitors		FALSE	medium	521.8	FALSE	EG003
NCT00490139	usual_care	ATC L01EH: Human epidermal growth factor receptor 2 (HER2) tyrosine kinase inhibitors		EG000	NCO_hernia	0	0	2076	0	0	2061	lapatinib	L01EH:Human epidermal growth factor receptor 2 (HER2) tyrosine kinase inhibitors		FALSE	medium	521.8	FALSE	EG003
NCT00490139	usual_care	ATC L01EH: Human epidermal growth factor receptor 2 (HER2) tyrosine kinase inhibitors		EG000	NGF_composite	0	0	2076	0	0	2061	lapatinib	L01EH:Human epidermal growth factor receptor 2 (HER2) tyrosine kinase inhibitors		FALSE	medium	521.8	FALSE	EG003
NCT00490139	usual_care	ATC L01EH: Human epidermal growth factor receptor 2 (HER2) tyrosine kinase inhibitors		EG000	S1_spine	1	1	2076	0	0	2061	lapatinib	L01EH:Human epidermal growth factor receptor 2 (HER2) tyrosine kinase inhibitors		FALSE	medium	521.8	FALSE	EG003
NCT00490139	usual_care	ATC L01EH: Human epidermal growth factor receptor 2 (HER2) tyrosine kinase inhibitors		EG000	S2_gout	0	0	2076	0	0	2061	lapatinib	L01EH:Human epidermal growth factor receptor 2 (HER2) tyrosine kinase inhibitors		FALSE	medium	521.8	FALSE	EG003
NCT00490139	usual_care	ATC L01EH: Human epidermal growth factor receptor 2 (HER2) tyrosine kinase inhibitors		EG000	S3_osteonecrosis	0	0	2076	0	0	2061	lapatinib	L01EH:Human epidermal growth factor receptor 2 (HER2) tyrosine kinase inhibitors		FALSE	medium	521.8	FALSE	EG003
NCT00492726	head_to_head	ATC J01MA: Fluoroquinolones	ATC J01DH: Carbapenems	EG000	DEATH			390			408	moxifloxacin	J01MA:Fluoroquinolones;S01AE:Fluoroquinolones	ertapenem	FALSE	high		FALSE	EG001
NCT00492726	head_to_head	ATC J01MA: Fluoroquinolones	ATC J01DH: Carbapenems	EG000	JF	0	0	390	0	0	408	moxifloxacin	J01MA:Fluoroquinolones;S01AE:Fluoroquinolones	ertapenem	FALSE	high		FALSE	EG001
NCT00492726	head_to_head	ATC J01MA: Fluoroquinolones	ATC J01DH: Carbapenems	EG000	JF_arthro	0	0	390	0	0	408	moxifloxacin	J01MA:Fluoroquinolones;S01AE:Fluoroquinolones	ertapenem	FALSE	high		FALSE	EG001
NCT00492726	head_to_head	ATC J01MA: Fluoroquinolones	ATC J01DH: Carbapenems	EG000	JF_oa	0	0	390	0	0	408	moxifloxacin	J01MA:Fluoroquinolones;S01AE:Fluoroquinolones	ertapenem	FALSE	high		FALSE	EG001
NCT00492726	head_to_head	ATC J01MA: Fluoroquinolones	ATC J01DH: Carbapenems	EG000	JF_rpoa	0	0	390	0	0	408	moxifloxacin	J01MA:Fluoroquinolones;S01AE:Fluoroquinolones	ertapenem	FALSE	high		FALSE	EG001
NCT00492726	head_to_head	ATC J01MA: Fluoroquinolones	ATC J01DH: Carbapenems	EG000	M_dka	0	0	390	0	0	408	moxifloxacin	J01MA:Fluoroquinolones;S01AE:Fluoroquinolones	ertapenem	FALSE	high		FALSE	EG001
NCT00492726	head_to_head	ATC J01MA: Fluoroquinolones	ATC J01DH: Carbapenems	EG000	M_gallbladder	0	0	390	0	0	408	moxifloxacin	J01MA:Fluoroquinolones;S01AE:Fluoroquinolones	ertapenem	FALSE	high		FALSE	EG001
NCT00492726	head_to_head	ATC J01MA: Fluoroquinolones	ATC J01DH: Carbapenems	EG000	M_hf	1	1	390	1	1	408	moxifloxacin	J01MA:Fluoroquinolones;S01AE:Fluoroquinolones	ertapenem	FALSE	high		FALSE	EG001
NCT00492726	head_to_head	ATC J01MA: Fluoroquinolones	ATC J01DH: Carbapenems	EG000	M_ich	0	0	390	1	1	408	moxifloxacin	J01MA:Fluoroquinolones;S01AE:Fluoroquinolones	ertapenem	FALSE	high		FALSE	EG001
NCT00492726	head_to_head	ATC J01MA: Fluoroquinolones	ATC J01DH: Carbapenems	EG000	NCO_cataract	0	0	390	0	0	408	moxifloxacin	J01MA:Fluoroquinolones;S01AE:Fluoroquinolones	ertapenem	FALSE	high		FALSE	EG001
NCT00492726	head_to_head	ATC J01MA: Fluoroquinolones	ATC J01DH: Carbapenems	EG000	NCO_hernia	1	1	390	0	0	408	moxifloxacin	J01MA:Fluoroquinolones;S01AE:Fluoroquinolones	ertapenem	FALSE	high		FALSE	EG001
NCT00492726	head_to_head	ATC J01MA: Fluoroquinolones	ATC J01DH: Carbapenems	EG000	NGF_composite	0	0	390	0	0	408	moxifloxacin	J01MA:Fluoroquinolones;S01AE:Fluoroquinolones	ertapenem	FALSE	high		FALSE	EG001
NCT00492726	head_to_head	ATC J01MA: Fluoroquinolones	ATC J01DH: Carbapenems	EG000	S1_spine	0	0	390	0	0	408	moxifloxacin	J01MA:Fluoroquinolones;S01AE:Fluoroquinolones	ertapenem	FALSE	high		FALSE	EG001
NCT00492726	head_to_head	ATC J01MA: Fluoroquinolones	ATC J01DH: Carbapenems	EG000	S2_gout	0	0	390	0	0	408	moxifloxacin	J01MA:Fluoroquinolones;S01AE:Fluoroquinolones	ertapenem	FALSE	high		FALSE	EG001
NCT00492726	head_to_head	ATC J01MA: Fluoroquinolones	ATC J01DH: Carbapenems	EG000	S3_osteonecrosis	0	0	390	0	0	408	moxifloxacin	J01MA:Fluoroquinolones;S01AE:Fluoroquinolones	ertapenem	FALSE	high		FALSE	EG001
NCT00494871	head_to_head	DOAC	Vitamin K antagonist	EG000	DEATH			639			639	rivaroxaban	DOAC	warfarin	FALSE	high		FALSE	EG001
NCT00494871	head_to_head	DOAC	Vitamin K antagonist	EG000	JF	0	0	639	0	0	639	rivaroxaban	DOAC	warfarin	FALSE	high		FALSE	EG001
NCT00494871	head_to_head	DOAC	Vitamin K antagonist	EG000	JF_arthro	0	0	639	0	0	639	rivaroxaban	DOAC	warfarin	FALSE	high		FALSE	EG001
NCT00494871	head_to_head	DOAC	Vitamin K antagonist	EG000	JF_oa	0	0	639	0	0	639	rivaroxaban	DOAC	warfarin	FALSE	high		FALSE	EG001
NCT00494871	head_to_head	DOAC	Vitamin K antagonist	EG000	JF_rpoa	0	0	639	0	0	639	rivaroxaban	DOAC	warfarin	FALSE	high		FALSE	EG001
NCT00494871	head_to_head	DOAC	Vitamin K antagonist	EG000	M_dka	0	0	639	0	0	639	rivaroxaban	DOAC	warfarin	FALSE	high		FALSE	EG001
NCT00494871	head_to_head	DOAC	Vitamin K antagonist	EG000	M_gallbladder	3	2	639	1	1	639	rivaroxaban	DOAC	warfarin	FALSE	high		FALSE	EG001
NCT00494871	head_to_head	DOAC	Vitamin K antagonist	EG000	M_hf	18	11	639	17	12	639	rivaroxaban	DOAC	warfarin	FALSE	high		FALSE	EG001
NCT00494871	head_to_head	DOAC	Vitamin K antagonist	EG000	M_ich	5	2	639	4	1	639	rivaroxaban	DOAC	warfarin	FALSE	high		FALSE	EG001
NCT00494871	head_to_head	DOAC	Vitamin K antagonist	EG000	NCO_cataract	7	7	639	9	9	639	rivaroxaban	DOAC	warfarin	FALSE	high		FALSE	EG001
NCT00494871	head_to_head	DOAC	Vitamin K antagonist	EG000	NCO_hernia	2	2	639	1	1	639	rivaroxaban	DOAC	warfarin	FALSE	high		FALSE	EG001
NCT00494871	head_to_head	DOAC	Vitamin K antagonist	EG000	NGF_composite	0	0	639	0	0	639	rivaroxaban	DOAC	warfarin	FALSE	high		FALSE	EG001
NCT00494871	head_to_head	DOAC	Vitamin K antagonist	EG000	S1_spine	3	1	639	0	0	639	rivaroxaban	DOAC	warfarin	FALSE	high		FALSE	EG001
NCT00494871	head_to_head	DOAC	Vitamin K antagonist	EG000	S2_gout	0	0	639	0	0	639	rivaroxaban	DOAC	warfarin	FALSE	high		FALSE	EG001
NCT00494871	head_to_head	DOAC	Vitamin K antagonist	EG000	S3_osteonecrosis	0	0	639	0	0	639	rivaroxaban	DOAC	warfarin	FALSE	high		FALSE	EG001
NCT00496769	head_to_head	DOAC	Aspirin	EG000	DEATH	140	140	2780	111	111	2798	apixaban	DOAC	acetylsalicylic acid	FALSE	high	413.25	FALSE	EG001
NCT00496769	head_to_head	DOAC	Aspirin	EG000	JF	5	3	2780	14	11	2798	apixaban	DOAC	acetylsalicylic acid	FALSE	high	413.25	FALSE	EG001
NCT00496769	head_to_head	DOAC	Aspirin	EG000	JF_arthro	2	1	2780	3	2	2798	apixaban	DOAC	acetylsalicylic acid	FALSE	high	413.25	FALSE	EG001
NCT00496769	head_to_head	DOAC	Aspirin	EG000	JF_oa	3	3	2780	11	11	2798	apixaban	DOAC	acetylsalicylic acid	FALSE	high	413.25	FALSE	EG001
NCT00496769	head_to_head	DOAC	Aspirin	EG000	JF_rpoa	0	0	2780	0	0	2798	apixaban	DOAC	acetylsalicylic acid	FALSE	high	413.25	FALSE	EG001
NCT00496769	head_to_head	DOAC	Aspirin	EG000	M_dka	0	0	2780	0	0	2798	apixaban	DOAC	acetylsalicylic acid	FALSE	high	413.25	FALSE	EG001
NCT00496769	head_to_head	DOAC	Aspirin	EG000	M_gallbladder	14	6	2780	17	5	2798	apixaban	DOAC	acetylsalicylic acid	FALSE	high	413.25	FALSE	EG001
NCT00496769	head_to_head	DOAC	Aspirin	EG000	M_hf	118	76	2780	103	60	2798	apixaban	DOAC	acetylsalicylic acid	FALSE	high	413.25	FALSE	EG001
NCT00496769	head_to_head	DOAC	Aspirin	EG000	M_ich	15	6	2780	12	5	2798	apixaban	DOAC	acetylsalicylic acid	FALSE	high	413.25	FALSE	EG001
NCT00496769	head_to_head	DOAC	Aspirin	EG000	NCO_cataract	1	1	2780	2	2	2798	apixaban	DOAC	acetylsalicylic acid	FALSE	high	413.25	FALSE	EG001
NCT00496769	head_to_head	DOAC	Aspirin	EG000	NCO_hernia	6	6	2780	7	4	2798	apixaban	DOAC	acetylsalicylic acid	FALSE	high	413.25	FALSE	EG001
NCT00496769	head_to_head	DOAC	Aspirin	EG000	NGF_composite	5	3	2780	14	11	2798	apixaban	DOAC	acetylsalicylic acid	FALSE	high	413.25	FALSE	EG001
NCT00496769	head_to_head	DOAC	Aspirin	EG000	S1_spine	5	4	2780	2	1	2798	apixaban	DOAC	acetylsalicylic acid	FALSE	high	413.25	FALSE	EG001
NCT00496769	head_to_head	DOAC	Aspirin	EG000	S2_gout	4	2	2780	3	2	2798	apixaban	DOAC	acetylsalicylic acid	FALSE	high	413.25	FALSE	EG001
NCT00496769	head_to_head	DOAC	Aspirin	EG000	S3_osteonecrosis	0	0	2780	0	0	2798	apixaban	DOAC	acetylsalicylic acid	FALSE	high	413.25	FALSE	EG001
NCT00500682	placebo	Unmapped (investigational code)		EG000	DEATH			509			507	ast-120			FALSE	high		FALSE	EG001
NCT00500682	placebo	Unmapped (investigational code)		EG000	JF	1	1	509	0	0	507	ast-120			FALSE	high		FALSE	EG001
NCT00500682	placebo	Unmapped (investigational code)		EG000	JF_arthro	0	0	509	0	0	507	ast-120			FALSE	high		FALSE	EG001
NCT00500682	placebo	Unmapped (investigational code)		EG000	JF_oa	1	1	509	0	0	507	ast-120			FALSE	high		FALSE	EG001
NCT00500682	placebo	Unmapped (investigational code)		EG000	JF_rpoa	0	0	509	0	0	507	ast-120			FALSE	high		FALSE	EG001
NCT00500682	placebo	Unmapped (investigational code)		EG000	M_dka	1	1	509	0	0	507	ast-120			FALSE	high		FALSE	EG001
NCT00500682	placebo	Unmapped (investigational code)		EG000	M_gallbladder	2	1	509	1	1	507	ast-120			FALSE	high		FALSE	EG001
NCT00500682	placebo	Unmapped (investigational code)		EG000	M_hf	16	9	509	18	11	507	ast-120			FALSE	high		FALSE	EG001
NCT00500682	placebo	Unmapped (investigational code)		EG000	M_ich	3	1	509	3	2	507	ast-120			FALSE	high		FALSE	EG001
NCT00500682	placebo	Unmapped (investigational code)		EG000	NCO_cataract	0	0	509	2	2	507	ast-120			FALSE	high		FALSE	EG001
NCT00500682	placebo	Unmapped (investigational code)		EG000	NCO_hernia	1	1	509	1	1	507	ast-120			FALSE	high		FALSE	EG001
NCT00500682	placebo	Unmapped (investigational code)		EG000	NGF_composite	1	1	509	1	1	507	ast-120			FALSE	high		FALSE	EG001
NCT00500682	placebo	Unmapped (investigational code)		EG000	S1_spine	3	2	509	1	1	507	ast-120			FALSE	high		FALSE	EG001
NCT00500682	placebo	Unmapped (investigational code)		EG000	S2_gout	2	2	509	1	1	507	ast-120			FALSE	high		FALSE	EG001
NCT00500682	placebo	Unmapped (investigational code)		EG000	S3_osteonecrosis	0	0	509	1	1	507	ast-120			FALSE	high		FALSE	EG001
NCT00501046	placebo	Unmapped (investigational code)		EG000	DEATH			505			507	ast-120			FALSE	high		FALSE	EG001
NCT00501046	placebo	Unmapped (investigational code)		EG000	JF	1	1	505	0	0	507	ast-120			FALSE	high		FALSE	EG001
NCT00501046	placebo	Unmapped (investigational code)		EG000	JF_arthro	0	0	505	0	0	507	ast-120			FALSE	high		FALSE	EG001
NCT00501046	placebo	Unmapped (investigational code)		EG000	JF_oa	1	1	505	0	0	507	ast-120			FALSE	high		FALSE	EG001
NCT00501046	placebo	Unmapped (investigational code)		EG000	JF_rpoa	0	0	505	0	0	507	ast-120			FALSE	high		FALSE	EG001
NCT00501046	placebo	Unmapped (investigational code)		EG000	M_dka	0	0	505	3	3	507	ast-120			FALSE	high		FALSE	EG001
NCT00501046	placebo	Unmapped (investigational code)		EG000	M_gallbladder	1	1	505	3	1	507	ast-120			FALSE	high		FALSE	EG001
NCT00501046	placebo	Unmapped (investigational code)		EG000	M_hf	16	11	505	11	5	507	ast-120			FALSE	high		FALSE	EG001
NCT00501046	placebo	Unmapped (investigational code)		EG000	M_ich	4	1	505	2	1	507	ast-120			FALSE	high		FALSE	EG001
NCT00501046	placebo	Unmapped (investigational code)		EG000	NCO_cataract	0	0	505	1	1	507	ast-120			FALSE	high		FALSE	EG001
NCT00501046	placebo	Unmapped (investigational code)		EG000	NCO_hernia	0	0	505	0	0	507	ast-120			FALSE	high		FALSE	EG001
NCT00501046	placebo	Unmapped (investigational code)		EG000	NGF_composite	1	1	505	0	0	507	ast-120			FALSE	high		FALSE	EG001
NCT00501046	placebo	Unmapped (investigational code)		EG000	S1_spine	1	1	505	2	1	507	ast-120			FALSE	high		FALSE	EG001
NCT00501046	placebo	Unmapped (investigational code)		EG000	S2_gout	3	2	505	0	0	507	ast-120			FALSE	high		FALSE	EG001
NCT00501046	placebo	Unmapped (investigational code)		EG000	S3_osteonecrosis	0	0	505	0	0	507	ast-120			FALSE	high		FALSE	EG001
NCT00501059	placebo	Aspirin		EG001	DEATH			6276			6270	aspirin	Aspirin		FALSE	high	313.08	FALSE	EG000
NCT00501059	placebo	Aspirin		EG001	JF	111	103	6276	107	104	6270	aspirin	Aspirin		FALSE	high	313.08	FALSE	EG000
NCT00501059	placebo	Aspirin		EG001	JF_arthro	8	4	6276	3	3	6270	aspirin	Aspirin		FALSE	high	313.08	FALSE	EG000
NCT00501059	placebo	Aspirin		EG001	JF_oa	103	103	6276	104	104	6270	aspirin	Aspirin		FALSE	high	313.08	FALSE	EG000
NCT00501059	placebo	Aspirin		EG001	JF_rpoa	0	0	6276	0	0	6270	aspirin	Aspirin		FALSE	high	313.08	FALSE	EG000
NCT00501059	placebo	Aspirin		EG001	M_dka	0	0	6276	0	0	6270	aspirin	Aspirin		FALSE	high	313.08	FALSE	EG000
NCT00501059	placebo	Aspirin		EG001	M_gallbladder	39	17	6276	50	24	6270	aspirin	Aspirin		FALSE	high	313.08	FALSE	EG000
NCT00501059	placebo	Aspirin		EG001	M_hf	13	4	6276	9	7	6270	aspirin	Aspirin		FALSE	high	313.08	FALSE	EG000
NCT00501059	placebo	Aspirin		EG001	M_ich	14	4	6276	18	6	6270	aspirin	Aspirin		FALSE	high	313.08	FALSE	EG000
NCT00501059	placebo	Aspirin		EG001	NCO_cataract	5	5	6276	8	8	6270	aspirin	Aspirin		FALSE	high	313.08	FALSE	EG000
NCT00501059	placebo	Aspirin		EG001	NCO_hernia	34	31	6276	35	35	6270	aspirin	Aspirin		FALSE	high	313.08	FALSE	EG000
NCT00501059	placebo	Aspirin		EG001	NGF_composite	111	103	6276	107	104	6270	aspirin	Aspirin		FALSE	high	313.08	FALSE	EG000
NCT00501059	placebo	Aspirin		EG001	S1_spine	25	8	6276	14	6	6270	aspirin	Aspirin		FALSE	high	313.08	FALSE	EG000
NCT00501059	placebo	Aspirin		EG001	S2_gout	0	0	6276	3	2	6270	aspirin	Aspirin		FALSE	high	313.08	FALSE	EG000
NCT00501059	placebo	Aspirin		EG001	S3_osteonecrosis	0	0	6276	0	0	6270	aspirin	Aspirin		FALSE	high	313.08	FALSE	EG000
NCT00503113	head_to_head	Bisphosphonate	Bisphosphonate	EG000|EG001	DEATH			267			526	ibandronate	Bisphosphonate	alendronate	FALSE	high		FALSE	EG002
NCT00503113	head_to_head	Bisphosphonate	Bisphosphonate	EG000|EG001	JF	2	2	267	2	2	526	ibandronate	Bisphosphonate	alendronate	FALSE	high		FALSE	EG002
NCT00503113	head_to_head	Bisphosphonate	Bisphosphonate	EG000|EG001	JF_arthro	0	0	267	0	0	526	ibandronate	Bisphosphonate	alendronate	FALSE	high		FALSE	EG002
NCT00503113	head_to_head	Bisphosphonate	Bisphosphonate	EG000|EG001	JF_oa	2	2	267	2	2	526	ibandronate	Bisphosphonate	alendronate	FALSE	high		FALSE	EG002
NCT00503113	head_to_head	Bisphosphonate	Bisphosphonate	EG000|EG001	JF_rpoa	0	0	267	0	0	526	ibandronate	Bisphosphonate	alendronate	FALSE	high		FALSE	EG002
NCT00503113	head_to_head	Bisphosphonate	Bisphosphonate	EG000|EG001	M_dka	0	0	267	0	0	526	ibandronate	Bisphosphonate	alendronate	FALSE	high		FALSE	EG002
NCT00503113	head_to_head	Bisphosphonate	Bisphosphonate	EG000|EG001	M_gallbladder	3	1	267	1	1	526	ibandronate	Bisphosphonate	alendronate	FALSE	high		FALSE	EG002
NCT00503113	head_to_head	Bisphosphonate	Bisphosphonate	EG000|EG001	M_hf	0	0	267	2	2	526	ibandronate	Bisphosphonate	alendronate	FALSE	high		FALSE	EG002
NCT00503113	head_to_head	Bisphosphonate	Bisphosphonate	EG000|EG001	M_ich	0	0	267	1	1	526	ibandronate	Bisphosphonate	alendronate	FALSE	high		FALSE	EG002
NCT00503113	head_to_head	Bisphosphonate	Bisphosphonate	EG000|EG001	NCO_cataract	0	0	267	0	0	526	ibandronate	Bisphosphonate	alendronate	FALSE	high		FALSE	EG002
NCT00503113	head_to_head	Bisphosphonate	Bisphosphonate	EG000|EG001	NCO_hernia	0	0	267	0	0	526	ibandronate	Bisphosphonate	alendronate	FALSE	high		FALSE	EG002
NCT00503113	head_to_head	Bisphosphonate	Bisphosphonate	EG000|EG001	NGF_composite	2	2	267	2	2	526	ibandronate	Bisphosphonate	alendronate	FALSE	high		FALSE	EG002
NCT00503113	head_to_head	Bisphosphonate	Bisphosphonate	EG000|EG001	S1_spine	0	0	267	0	0	526	ibandronate	Bisphosphonate	alendronate	FALSE	high		FALSE	EG002
NCT00503113	head_to_head	Bisphosphonate	Bisphosphonate	EG000|EG001	S2_gout	0	0	267	0	0	526	ibandronate	Bisphosphonate	alendronate	FALSE	high		FALSE	EG002
NCT00503113	head_to_head	Bisphosphonate	Bisphosphonate	EG000|EG001	S3_osteonecrosis	0	0	267	0	0	526	ibandronate	Bisphosphonate	alendronate	FALSE	high		FALSE	EG002
NCT00503698	placebo	ATC H01AC: Somatropin and somatropin agonists		EG000	DEATH			349			346	somatropin	H01AC:Somatropin and somatropin agonists		FALSE	high		FALSE	EG001
NCT00503698	placebo	ATC H01AC: Somatropin and somatropin agonists		EG000	JF	0	0	349	0	0	346	somatropin	H01AC:Somatropin and somatropin agonists		FALSE	high		FALSE	EG001
NCT00503698	placebo	ATC H01AC: Somatropin and somatropin agonists		EG000	JF_arthro	0	0	349	0	0	346	somatropin	H01AC:Somatropin and somatropin agonists		FALSE	high		FALSE	EG001
NCT00503698	placebo	ATC H01AC: Somatropin and somatropin agonists		EG000	JF_oa	0	0	349	0	0	346	somatropin	H01AC:Somatropin and somatropin agonists		FALSE	high		FALSE	EG001
NCT00503698	placebo	ATC H01AC: Somatropin and somatropin agonists		EG000	JF_rpoa	0	0	349	0	0	346	somatropin	H01AC:Somatropin and somatropin agonists		FALSE	high		FALSE	EG001
NCT00503698	placebo	ATC H01AC: Somatropin and somatropin agonists		EG000	M_dka	2	2	349	1	1	346	somatropin	H01AC:Somatropin and somatropin agonists		FALSE	high		FALSE	EG001
NCT00503698	placebo	ATC H01AC: Somatropin and somatropin agonists		EG000	M_gallbladder	1	1	349	1	1	346	somatropin	H01AC:Somatropin and somatropin agonists		FALSE	high		FALSE	EG001
NCT00503698	placebo	ATC H01AC: Somatropin and somatropin agonists		EG000	M_hf	12	12	349	10	7	346	somatropin	H01AC:Somatropin and somatropin agonists		FALSE	high		FALSE	EG001
NCT00503698	placebo	ATC H01AC: Somatropin and somatropin agonists		EG000	M_ich	2	2	349	2	1	346	somatropin	H01AC:Somatropin and somatropin agonists		FALSE	high		FALSE	EG001
NCT00503698	placebo	ATC H01AC: Somatropin and somatropin agonists		EG000	NCO_cataract	0	0	349	0	0	346	somatropin	H01AC:Somatropin and somatropin agonists		FALSE	high		FALSE	EG001
NCT00503698	placebo	ATC H01AC: Somatropin and somatropin agonists		EG000	NCO_hernia	0	0	349	0	0	346	somatropin	H01AC:Somatropin and somatropin agonists		FALSE	high		FALSE	EG001
NCT00503698	placebo	ATC H01AC: Somatropin and somatropin agonists		EG000	NGF_composite	0	0	349	0	0	346	somatropin	H01AC:Somatropin and somatropin agonists		FALSE	high		FALSE	EG001
NCT00503698	placebo	ATC H01AC: Somatropin and somatropin agonists		EG000	S1_spine	1	1	349	1	1	346	somatropin	H01AC:Somatropin and somatropin agonists		FALSE	high		FALSE	EG001
NCT00503698	placebo	ATC H01AC: Somatropin and somatropin agonists		EG000	S2_gout	0	0	349	1	1	346	somatropin	H01AC:Somatropin and somatropin agonists		FALSE	high		FALSE	EG001
NCT00503698	placebo	ATC H01AC: Somatropin and somatropin agonists		EG000	S3_osteonecrosis	0	0	349	0	0	346	somatropin	H01AC:Somatropin and somatropin agonists		FALSE	high		FALSE	EG001
NCT00504556	head_to_head	DOAC	Vitamin K antagonist	EG000|EG001|EG002|EG003	DEATH			250			893	edoxaban	DOAC	warfarin	FALSE	high		FALSE	EG004
NCT00504556	head_to_head	DOAC	Vitamin K antagonist	EG000|EG001|EG002|EG003	JF	0	0	250	0	0	893	edoxaban	DOAC	warfarin	FALSE	high		FALSE	EG004
NCT00504556	head_to_head	DOAC	Vitamin K antagonist	EG000|EG001|EG002|EG003	JF_arthro	0	0	250	0	0	893	edoxaban	DOAC	warfarin	FALSE	high		FALSE	EG004
NCT00504556	head_to_head	DOAC	Vitamin K antagonist	EG000|EG001|EG002|EG003	JF_oa	0	0	250	0	0	893	edoxaban	DOAC	warfarin	FALSE	high		FALSE	EG004
NCT00504556	head_to_head	DOAC	Vitamin K antagonist	EG000|EG001|EG002|EG003	JF_rpoa	0	0	250	0	0	893	edoxaban	DOAC	warfarin	FALSE	high		FALSE	EG004
NCT00504556	head_to_head	DOAC	Vitamin K antagonist	EG000|EG001|EG002|EG003	M_dka	0	0	250	0	0	893	edoxaban	DOAC	warfarin	FALSE	high		FALSE	EG004
NCT00504556	head_to_head	DOAC	Vitamin K antagonist	EG000|EG001|EG002|EG003	M_gallbladder	0	0	250	1	1	893	edoxaban	DOAC	warfarin	FALSE	high		FALSE	EG004
NCT00504556	head_to_head	DOAC	Vitamin K antagonist	EG000|EG001|EG002|EG003	M_hf	0	0	250	5	4	893	edoxaban	DOAC	warfarin	FALSE	high		FALSE	EG004
NCT00504556	head_to_head	DOAC	Vitamin K antagonist	EG000|EG001|EG002|EG003	M_ich	2	2	250	3	3	893	edoxaban	DOAC	warfarin	FALSE	high		FALSE	EG004
NCT00504556	head_to_head	DOAC	Vitamin K antagonist	EG000|EG001|EG002|EG003	NCO_cataract	0	0	250	0	0	893	edoxaban	DOAC	warfarin	FALSE	high		FALSE	EG004
NCT00504556	head_to_head	DOAC	Vitamin K antagonist	EG000|EG001|EG002|EG003	NCO_hernia	0	0	250	0	0	893	edoxaban	DOAC	warfarin	FALSE	high		FALSE	EG004
NCT00504556	head_to_head	DOAC	Vitamin K antagonist	EG000|EG001|EG002|EG003	NGF_composite	0	0	250	0	0	893	edoxaban	DOAC	warfarin	FALSE	high		FALSE	EG004
NCT00504556	head_to_head	DOAC	Vitamin K antagonist	EG000|EG001|EG002|EG003	S1_spine	0	0	250	0	0	893	edoxaban	DOAC	warfarin	FALSE	high		FALSE	EG004
NCT00504556	head_to_head	DOAC	Vitamin K antagonist	EG000|EG001|EG002|EG003	S2_gout	0	0	250	1	1	893	edoxaban	DOAC	warfarin	FALSE	high		FALSE	EG004
NCT00504556	head_to_head	DOAC	Vitamin K antagonist	EG000|EG001|EG002|EG003	S3_osteonecrosis	0	0	250	0	0	893	edoxaban	DOAC	warfarin	FALSE	high		FALSE	EG004
NCT00509795	head_to_head	ATC L01XX: Other antineoplastic agents	ATC S01LA: Antineovascularisation agents	EG001|EG002|EG003	DEATH			304			911	aflibercept	L01XX:Other antineoplastic agents;S01LA:Antineovascularisation agents	ranibizumab	FALSE	high	96	FALSE	EG000
NCT00509795	head_to_head	ATC L01XX: Other antineoplastic agents	ATC S01LA: Antineovascularisation agents	EG001|EG002|EG003	JF	4	4	304	5	5	911	aflibercept	L01XX:Other antineoplastic agents;S01LA:Antineovascularisation agents	ranibizumab	FALSE	high	96	FALSE	EG000
NCT00509795	head_to_head	ATC L01XX: Other antineoplastic agents	ATC S01LA: Antineovascularisation agents	EG001|EG002|EG003	JF_arthro	0	0	304	0	0	911	aflibercept	L01XX:Other antineoplastic agents;S01LA:Antineovascularisation agents	ranibizumab	FALSE	high	96	FALSE	EG000
NCT00509795	head_to_head	ATC L01XX: Other antineoplastic agents	ATC S01LA: Antineovascularisation agents	EG001|EG002|EG003	JF_oa	4	4	304	5	5	911	aflibercept	L01XX:Other antineoplastic agents;S01LA:Antineovascularisation agents	ranibizumab	FALSE	high	96	FALSE	EG000
NCT00509795	head_to_head	ATC L01XX: Other antineoplastic agents	ATC S01LA: Antineovascularisation agents	EG001|EG002|EG003	JF_rpoa	0	0	304	0	0	911	aflibercept	L01XX:Other antineoplastic agents;S01LA:Antineovascularisation agents	ranibizumab	FALSE	high	96	FALSE	EG000
NCT00509795	head_to_head	ATC L01XX: Other antineoplastic agents	ATC S01LA: Antineovascularisation agents	EG001|EG002|EG003	M_dka	0	0	304	0	0	911	aflibercept	L01XX:Other antineoplastic agents;S01LA:Antineovascularisation agents	ranibizumab	FALSE	high	96	FALSE	EG000
NCT00509795	head_to_head	ATC L01XX: Other antineoplastic agents	ATC S01LA: Antineovascularisation agents	EG001|EG002|EG003	M_gallbladder	3	1	304	8	5	911	aflibercept	L01XX:Other antineoplastic agents;S01LA:Antineovascularisation agents	ranibizumab	FALSE	high	96	FALSE	EG000
NCT00509795	head_to_head	ATC L01XX: Other antineoplastic agents	ATC S01LA: Antineovascularisation agents	EG001|EG002|EG003	M_hf	6	4	304	16	14	911	aflibercept	L01XX:Other antineoplastic agents;S01LA:Antineovascularisation agents	ranibizumab	FALSE	high	96	FALSE	EG000
NCT00509795	head_to_head	ATC L01XX: Other antineoplastic agents	ATC S01LA: Antineovascularisation agents	EG001|EG002|EG003	M_ich	2	2	304	6	3	911	aflibercept	L01XX:Other antineoplastic agents;S01LA:Antineovascularisation agents	ranibizumab	FALSE	high	96	FALSE	EG000
NCT00509795	head_to_head	ATC L01XX: Other antineoplastic agents	ATC S01LA: Antineovascularisation agents	EG001|EG002|EG003	NCO_cataract	0	0	304	0	0	911	aflibercept	L01XX:Other antineoplastic agents;S01LA:Antineovascularisation agents	ranibizumab	FALSE	high	96	FALSE	EG000
NCT00509795	head_to_head	ATC L01XX: Other antineoplastic agents	ATC S01LA: Antineovascularisation agents	EG001|EG002|EG003	NCO_hernia	0	0	304	1	1	911	aflibercept	L01XX:Other antineoplastic agents;S01LA:Antineovascularisation agents	ranibizumab	FALSE	high	96	FALSE	EG000
NCT00509795	head_to_head	ATC L01XX: Other antineoplastic agents	ATC S01LA: Antineovascularisation agents	EG001|EG002|EG003	NGF_composite	5	4	304	5	5	911	aflibercept	L01XX:Other antineoplastic agents;S01LA:Antineovascularisation agents	ranibizumab	FALSE	high	96	FALSE	EG000
NCT00509795	head_to_head	ATC L01XX: Other antineoplastic agents	ATC S01LA: Antineovascularisation agents	EG001|EG002|EG003	S1_spine	3	1	304	6	3	911	aflibercept	L01XX:Other antineoplastic agents;S01LA:Antineovascularisation agents	ranibizumab	FALSE	high	96	FALSE	EG000
NCT00509795	head_to_head	ATC L01XX: Other antineoplastic agents	ATC S01LA: Antineovascularisation agents	EG001|EG002|EG003	S2_gout	0	0	304	0	0	911	aflibercept	L01XX:Other antineoplastic agents;S01LA:Antineovascularisation agents	ranibizumab	FALSE	high	96	FALSE	EG000
NCT00509795	head_to_head	ATC L01XX: Other antineoplastic agents	ATC S01LA: Antineovascularisation agents	EG001|EG002|EG003	S3_osteonecrosis	1	1	304	0	0	911	aflibercept	L01XX:Other antineoplastic agents;S01LA:Antineovascularisation agents	ranibizumab	FALSE	high	96	FALSE	EG000
NCT00514514	head_to_head	ATC L01EG: Mammalian target of rapamycin (mTOR) kinase inhibitors	ATC L04AD: Calcineurin inhibitors	EG001|EG002	DEATH			165			332	everolimus	L01EG:Mammalian target of rapamycin (mTOR) kinase inhibitors;L04AH:Mammalian target of rapamycin (mTOR) kinase inhibitors	cyclosporine	FALSE	medium		FALSE	EG000
NCT00514514	head_to_head	ATC L01EG: Mammalian target of rapamycin (mTOR) kinase inhibitors	ATC L04AD: Calcineurin inhibitors	EG001|EG002	JF	0	0	165	0	0	332	everolimus	L01EG:Mammalian target of rapamycin (mTOR) kinase inhibitors;L04AH:Mammalian target of rapamycin (mTOR) kinase inhibitors	cyclosporine	FALSE	medium		FALSE	EG000
NCT00514514	head_to_head	ATC L01EG: Mammalian target of rapamycin (mTOR) kinase inhibitors	ATC L04AD: Calcineurin inhibitors	EG001|EG002	JF_arthro	0	0	165	0	0	332	everolimus	L01EG:Mammalian target of rapamycin (mTOR) kinase inhibitors;L04AH:Mammalian target of rapamycin (mTOR) kinase inhibitors	cyclosporine	FALSE	medium		FALSE	EG000
NCT00514514	head_to_head	ATC L01EG: Mammalian target of rapamycin (mTOR) kinase inhibitors	ATC L04AD: Calcineurin inhibitors	EG001|EG002	JF_oa	0	0	165	0	0	332	everolimus	L01EG:Mammalian target of rapamycin (mTOR) kinase inhibitors;L04AH:Mammalian target of rapamycin (mTOR) kinase inhibitors	cyclosporine	FALSE	medium		FALSE	EG000
NCT00514514	head_to_head	ATC L01EG: Mammalian target of rapamycin (mTOR) kinase inhibitors	ATC L04AD: Calcineurin inhibitors	EG001|EG002	JF_rpoa	0	0	165	0	0	332	everolimus	L01EG:Mammalian target of rapamycin (mTOR) kinase inhibitors;L04AH:Mammalian target of rapamycin (mTOR) kinase inhibitors	cyclosporine	FALSE	medium		FALSE	EG000
NCT00514514	head_to_head	ATC L01EG: Mammalian target of rapamycin (mTOR) kinase inhibitors	ATC L04AD: Calcineurin inhibitors	EG001|EG002	M_dka	0	0	165	0	0	332	everolimus	L01EG:Mammalian target of rapamycin (mTOR) kinase inhibitors;L04AH:Mammalian target of rapamycin (mTOR) kinase inhibitors	cyclosporine	FALSE	medium		FALSE	EG000
NCT00514514	head_to_head	ATC L01EG: Mammalian target of rapamycin (mTOR) kinase inhibitors	ATC L04AD: Calcineurin inhibitors	EG001|EG002	M_gallbladder	0	0	165	2	1	332	everolimus	L01EG:Mammalian target of rapamycin (mTOR) kinase inhibitors;L04AH:Mammalian target of rapamycin (mTOR) kinase inhibitors	cyclosporine	FALSE	medium		FALSE	EG000
NCT00514514	head_to_head	ATC L01EG: Mammalian target of rapamycin (mTOR) kinase inhibitors	ATC L04AD: Calcineurin inhibitors	EG001|EG002	M_hf	1	1	165	3	2	332	everolimus	L01EG:Mammalian target of rapamycin (mTOR) kinase inhibitors;L04AH:Mammalian target of rapamycin (mTOR) kinase inhibitors	cyclosporine	FALSE	medium		FALSE	EG000
NCT00514514	head_to_head	ATC L01EG: Mammalian target of rapamycin (mTOR) kinase inhibitors	ATC L04AD: Calcineurin inhibitors	EG001|EG002	M_ich	0	0	165	0	0	332	everolimus	L01EG:Mammalian target of rapamycin (mTOR) kinase inhibitors;L04AH:Mammalian target of rapamycin (mTOR) kinase inhibitors	cyclosporine	FALSE	medium		FALSE	EG000
NCT00514514	head_to_head	ATC L01EG: Mammalian target of rapamycin (mTOR) kinase inhibitors	ATC L04AD: Calcineurin inhibitors	EG001|EG002	NCO_cataract	0	0	165	1	1	332	everolimus	L01EG:Mammalian target of rapamycin (mTOR) kinase inhibitors;L04AH:Mammalian target of rapamycin (mTOR) kinase inhibitors	cyclosporine	FALSE	medium		FALSE	EG000
NCT00514514	head_to_head	ATC L01EG: Mammalian target of rapamycin (mTOR) kinase inhibitors	ATC L04AD: Calcineurin inhibitors	EG001|EG002	NCO_hernia	0	0	165	0	0	332	everolimus	L01EG:Mammalian target of rapamycin (mTOR) kinase inhibitors;L04AH:Mammalian target of rapamycin (mTOR) kinase inhibitors	cyclosporine	FALSE	medium		FALSE	EG000
NCT00514514	head_to_head	ATC L01EG: Mammalian target of rapamycin (mTOR) kinase inhibitors	ATC L04AD: Calcineurin inhibitors	EG001|EG002	NGF_composite	2	2	165	2	2	332	everolimus	L01EG:Mammalian target of rapamycin (mTOR) kinase inhibitors;L04AH:Mammalian target of rapamycin (mTOR) kinase inhibitors	cyclosporine	FALSE	medium		FALSE	EG000
NCT00514514	head_to_head	ATC L01EG: Mammalian target of rapamycin (mTOR) kinase inhibitors	ATC L04AD: Calcineurin inhibitors	EG001|EG002	S1_spine	0	0	165	0	0	332	everolimus	L01EG:Mammalian target of rapamycin (mTOR) kinase inhibitors;L04AH:Mammalian target of rapamycin (mTOR) kinase inhibitors	cyclosporine	FALSE	medium		FALSE	EG000
NCT00514514	head_to_head	ATC L01EG: Mammalian target of rapamycin (mTOR) kinase inhibitors	ATC L04AD: Calcineurin inhibitors	EG001|EG002	S2_gout	0	0	165	0	0	332	everolimus	L01EG:Mammalian target of rapamycin (mTOR) kinase inhibitors;L04AH:Mammalian target of rapamycin (mTOR) kinase inhibitors	cyclosporine	FALSE	medium		FALSE	EG000
NCT00514514	head_to_head	ATC L01EG: Mammalian target of rapamycin (mTOR) kinase inhibitors	ATC L04AD: Calcineurin inhibitors	EG001|EG002	S3_osteonecrosis	2	2	165	2	2	332	everolimus	L01EG:Mammalian target of rapamycin (mTOR) kinase inhibitors;L04AH:Mammalian target of rapamycin (mTOR) kinase inhibitors	cyclosporine	FALSE	medium		FALSE	EG000
NCT00516321	placebo	ATC B02BX: Other systemic hemostatics		EG002	DEATH			232			449	eltrombopag	B02BX:Other systemic hemostatics		FALSE	high	72	FALSE	EG001
NCT00516321	placebo	ATC B02BX: Other systemic hemostatics		EG002	JF	0	0	232	0	0	449	eltrombopag	B02BX:Other systemic hemostatics		FALSE	high	72	FALSE	EG001
NCT00516321	placebo	ATC B02BX: Other systemic hemostatics		EG002	JF_arthro	0	0	232	0	0	449	eltrombopag	B02BX:Other systemic hemostatics		FALSE	high	72	FALSE	EG001
NCT00516321	placebo	ATC B02BX: Other systemic hemostatics		EG002	JF_oa	0	0	232	0	0	449	eltrombopag	B02BX:Other systemic hemostatics		FALSE	high	72	FALSE	EG001
NCT00516321	placebo	ATC B02BX: Other systemic hemostatics		EG002	JF_rpoa	0	0	232	0	0	449	eltrombopag	B02BX:Other systemic hemostatics		FALSE	high	72	FALSE	EG001
NCT00516321	placebo	ATC B02BX: Other systemic hemostatics		EG002	M_dka	0	0	232	0	0	449	eltrombopag	B02BX:Other systemic hemostatics		FALSE	high	72	FALSE	EG001
NCT00516321	placebo	ATC B02BX: Other systemic hemostatics		EG002	M_gallbladder	1	1	232	2	1	449	eltrombopag	B02BX:Other systemic hemostatics		FALSE	high	72	FALSE	EG001
NCT00516321	placebo	ATC B02BX: Other systemic hemostatics		EG002	M_hf	0	0	232	0	0	449	eltrombopag	B02BX:Other systemic hemostatics		FALSE	high	72	FALSE	EG001
NCT00516321	placebo	ATC B02BX: Other systemic hemostatics		EG002	M_ich	0	0	232	0	0	449	eltrombopag	B02BX:Other systemic hemostatics		FALSE	high	72	FALSE	EG001
NCT00516321	placebo	ATC B02BX: Other systemic hemostatics		EG002	NCO_cataract	2	2	232	3	2	449	eltrombopag	B02BX:Other systemic hemostatics		FALSE	high	72	FALSE	EG001
NCT00516321	placebo	ATC B02BX: Other systemic hemostatics		EG002	NCO_hernia	0	0	232	0	0	449	eltrombopag	B02BX:Other systemic hemostatics		FALSE	high	72	FALSE	EG001
NCT00516321	placebo	ATC B02BX: Other systemic hemostatics		EG002	NGF_composite	0	0	232	0	0	449	eltrombopag	B02BX:Other systemic hemostatics		FALSE	high	72	FALSE	EG001
NCT00516321	placebo	ATC B02BX: Other systemic hemostatics		EG002	S1_spine	0	0	232	0	0	449	eltrombopag	B02BX:Other systemic hemostatics		FALSE	high	72	FALSE	EG001
NCT00516321	placebo	ATC B02BX: Other systemic hemostatics		EG002	S2_gout	0	0	232	0	0	449	eltrombopag	B02BX:Other systemic hemostatics		FALSE	high	72	FALSE	EG001
NCT00516321	placebo	ATC B02BX: Other systemic hemostatics		EG002	S3_osteonecrosis	0	0	232	0	0	449	eltrombopag	B02BX:Other systemic hemostatics		FALSE	high	72	FALSE	EG001
NCT00522873	head_to_head	Combination: ATC G03AA: Progestogens and estrogens, fixed combinations + Menopausal hormone therapy	Combination: Menopausal hormone therapy + Unmapped: norethisterone acetate	EG000	DEATH			172			489	drospirenone + estradiol	G03AA:Progestogens and estrogens, fixed combinations;G03AC:Progestogens | Menopausal hormone therapy	norethisterone acetate + estradiol	FALSE	high		FALSE	EG001
NCT00522873	head_to_head	Combination: ATC G03AA: Progestogens and estrogens, fixed combinations + Menopausal hormone therapy	Combination: Menopausal hormone therapy + Unmapped: norethisterone acetate	EG000	JF	0	0	172	2	1	489	drospirenone + estradiol	G03AA:Progestogens and estrogens, fixed combinations;G03AC:Progestogens | Menopausal hormone therapy	norethisterone acetate + estradiol	FALSE	high		FALSE	EG001
NCT00522873	head_to_head	Combination: ATC G03AA: Progestogens and estrogens, fixed combinations + Menopausal hormone therapy	Combination: Menopausal hormone therapy + Unmapped: norethisterone acetate	EG000	JF_arthro	0	0	172	1	1	489	drospirenone + estradiol	G03AA:Progestogens and estrogens, fixed combinations;G03AC:Progestogens | Menopausal hormone therapy	norethisterone acetate + estradiol	FALSE	high		FALSE	EG001
NCT00522873	head_to_head	Combination: ATC G03AA: Progestogens and estrogens, fixed combinations + Menopausal hormone therapy	Combination: Menopausal hormone therapy + Unmapped: norethisterone acetate	EG000	JF_oa	0	0	172	1	1	489	drospirenone + estradiol	G03AA:Progestogens and estrogens, fixed combinations;G03AC:Progestogens | Menopausal hormone therapy	norethisterone acetate + estradiol	FALSE	high		FALSE	EG001
NCT00522873	head_to_head	Combination: ATC G03AA: Progestogens and estrogens, fixed combinations + Menopausal hormone therapy	Combination: Menopausal hormone therapy + Unmapped: norethisterone acetate	EG000	JF_rpoa	0	0	172	0	0	489	drospirenone + estradiol	G03AA:Progestogens and estrogens, fixed combinations;G03AC:Progestogens | Menopausal hormone therapy	norethisterone acetate + estradiol	FALSE	high		FALSE	EG001
NCT00522873	head_to_head	Combination: ATC G03AA: Progestogens and estrogens, fixed combinations + Menopausal hormone therapy	Combination: Menopausal hormone therapy + Unmapped: norethisterone acetate	EG000	M_dka	0	0	172	0	0	489	drospirenone + estradiol	G03AA:Progestogens and estrogens, fixed combinations;G03AC:Progestogens | Menopausal hormone therapy	norethisterone acetate + estradiol	FALSE	high		FALSE	EG001
NCT00522873	head_to_head	Combination: ATC G03AA: Progestogens and estrogens, fixed combinations + Menopausal hormone therapy	Combination: Menopausal hormone therapy + Unmapped: norethisterone acetate	EG000	M_gallbladder	0	0	172	2	1	489	drospirenone + estradiol	G03AA:Progestogens and estrogens, fixed combinations;G03AC:Progestogens | Menopausal hormone therapy	norethisterone acetate + estradiol	FALSE	high		FALSE	EG001
NCT00522873	head_to_head	Combination: ATC G03AA: Progestogens and estrogens, fixed combinations + Menopausal hormone therapy	Combination: Menopausal hormone therapy + Unmapped: norethisterone acetate	EG000	M_hf	0	0	172	0	0	489	drospirenone + estradiol	G03AA:Progestogens and estrogens, fixed combinations;G03AC:Progestogens | Menopausal hormone therapy	norethisterone acetate + estradiol	FALSE	high		FALSE	EG001
NCT00522873	head_to_head	Combination: ATC G03AA: Progestogens and estrogens, fixed combinations + Menopausal hormone therapy	Combination: Menopausal hormone therapy + Unmapped: norethisterone acetate	EG000	M_ich	0	0	172	0	0	489	drospirenone + estradiol	G03AA:Progestogens and estrogens, fixed combinations;G03AC:Progestogens | Menopausal hormone therapy	norethisterone acetate + estradiol	FALSE	high		FALSE	EG001
NCT00522873	head_to_head	Combination: ATC G03AA: Progestogens and estrogens, fixed combinations + Menopausal hormone therapy	Combination: Menopausal hormone therapy + Unmapped: norethisterone acetate	EG000	NCO_cataract	0	0	172	0	0	489	drospirenone + estradiol	G03AA:Progestogens and estrogens, fixed combinations;G03AC:Progestogens | Menopausal hormone therapy	norethisterone acetate + estradiol	FALSE	high		FALSE	EG001
NCT00522873	head_to_head	Combination: ATC G03AA: Progestogens and estrogens, fixed combinations + Menopausal hormone therapy	Combination: Menopausal hormone therapy + Unmapped: norethisterone acetate	EG000	NCO_hernia	0	0	172	0	0	489	drospirenone + estradiol	G03AA:Progestogens and estrogens, fixed combinations;G03AC:Progestogens | Menopausal hormone therapy	norethisterone acetate + estradiol	FALSE	high		FALSE	EG001
NCT00522873	head_to_head	Combination: ATC G03AA: Progestogens and estrogens, fixed combinations + Menopausal hormone therapy	Combination: Menopausal hormone therapy + Unmapped: norethisterone acetate	EG000	NGF_composite	0	0	172	2	1	489	drospirenone + estradiol	G03AA:Progestogens and estrogens, fixed combinations;G03AC:Progestogens | Menopausal hormone therapy	norethisterone acetate + estradiol	FALSE	high		FALSE	EG001
NCT00522873	head_to_head	Combination: ATC G03AA: Progestogens and estrogens, fixed combinations + Menopausal hormone therapy	Combination: Menopausal hormone therapy + Unmapped: norethisterone acetate	EG000	S1_spine	0	0	172	0	0	489	drospirenone + estradiol	G03AA:Progestogens and estrogens, fixed combinations;G03AC:Progestogens | Menopausal hormone therapy	norethisterone acetate + estradiol	FALSE	high		FALSE	EG001
NCT00522873	head_to_head	Combination: ATC G03AA: Progestogens and estrogens, fixed combinations + Menopausal hormone therapy	Combination: Menopausal hormone therapy + Unmapped: norethisterone acetate	EG000	S2_gout	0	0	172	0	0	489	drospirenone + estradiol	G03AA:Progestogens and estrogens, fixed combinations;G03AC:Progestogens | Menopausal hormone therapy	norethisterone acetate + estradiol	FALSE	high		FALSE	EG001
NCT00522873	head_to_head	Combination: ATC G03AA: Progestogens and estrogens, fixed combinations + Menopausal hormone therapy	Combination: Menopausal hormone therapy + Unmapped: norethisterone acetate	EG000	S3_osteonecrosis	0	0	172	0	0	489	drospirenone + estradiol	G03AA:Progestogens and estrogens, fixed combinations;G03AC:Progestogens | Menopausal hormone therapy	norethisterone acetate + estradiol	FALSE	high		FALSE	EG001
NCT00525512	placebo	ATC R03BB: Anticholinergics		EG001	DEATH			259			260	tiotropium	R03BB:Anticholinergics		FALSE	high		FALSE	EG000
NCT00525512	placebo	ATC R03BB: Anticholinergics		EG001	JF	0	0	259	3	3	260	tiotropium	R03BB:Anticholinergics		FALSE	high		FALSE	EG000
NCT00525512	placebo	ATC R03BB: Anticholinergics		EG001	JF_arthro	0	0	259	0	0	260	tiotropium	R03BB:Anticholinergics		FALSE	high		FALSE	EG000
NCT00525512	placebo	ATC R03BB: Anticholinergics		EG001	JF_oa	0	0	259	3	3	260	tiotropium	R03BB:Anticholinergics		FALSE	high		FALSE	EG000
NCT00525512	placebo	ATC R03BB: Anticholinergics		EG001	JF_rpoa	0	0	259	0	0	260	tiotropium	R03BB:Anticholinergics		FALSE	high		FALSE	EG000
NCT00525512	placebo	ATC R03BB: Anticholinergics		EG001	M_dka	0	0	259	0	0	260	tiotropium	R03BB:Anticholinergics		FALSE	high		FALSE	EG000
NCT00525512	placebo	ATC R03BB: Anticholinergics		EG001	M_gallbladder	1	1	259	7	5	260	tiotropium	R03BB:Anticholinergics		FALSE	high		FALSE	EG000
NCT00525512	placebo	ATC R03BB: Anticholinergics		EG001	M_hf	3	2	259	1	1	260	tiotropium	R03BB:Anticholinergics		FALSE	high		FALSE	EG000
NCT00525512	placebo	ATC R03BB: Anticholinergics		EG001	M_ich	0	0	259	0	0	260	tiotropium	R03BB:Anticholinergics		FALSE	high		FALSE	EG000
NCT00525512	placebo	ATC R03BB: Anticholinergics		EG001	NCO_cataract	0	0	259	1	1	260	tiotropium	R03BB:Anticholinergics		FALSE	high		FALSE	EG000
NCT00525512	placebo	ATC R03BB: Anticholinergics		EG001	NCO_hernia	0	0	259	1	1	260	tiotropium	R03BB:Anticholinergics		FALSE	high		FALSE	EG000
NCT00525512	placebo	ATC R03BB: Anticholinergics		EG001	NGF_composite	0	0	259	3	3	260	tiotropium	R03BB:Anticholinergics		FALSE	high		FALSE	EG000
NCT00525512	placebo	ATC R03BB: Anticholinergics		EG001	S1_spine	1	1	259	1	1	260	tiotropium	R03BB:Anticholinergics		FALSE	high		FALSE	EG000
NCT00525512	placebo	ATC R03BB: Anticholinergics		EG001	S2_gout	0	0	259	0	0	260	tiotropium	R03BB:Anticholinergics		FALSE	high		FALSE	EG000
NCT00525512	placebo	ATC R03BB: Anticholinergics		EG001	S3_osteonecrosis	0	0	259	0	0	260	tiotropium	R03BB:Anticholinergics		FALSE	high		FALSE	EG000
NCT00525798	placebo	Calcitonin		EG000	DEATH			2331			2334	calcitonin (oral, smc021)	Calcitonin		FALSE	high	156.6	FALSE	EG001
NCT00525798	placebo	Calcitonin		EG000	JF	22	17	2331	25	19	2334	calcitonin (oral, smc021)	Calcitonin		FALSE	high	156.6	FALSE	EG001
NCT00525798	placebo	Calcitonin		EG000	JF_arthro	5	3	2331	6	3	2334	calcitonin (oral, smc021)	Calcitonin		FALSE	high	156.6	FALSE	EG001
NCT00525798	placebo	Calcitonin		EG000	JF_oa	17	17	2331	19	19	2334	calcitonin (oral, smc021)	Calcitonin		FALSE	high	156.6	FALSE	EG001
NCT00525798	placebo	Calcitonin		EG000	JF_rpoa	0	0	2331	0	0	2334	calcitonin (oral, smc021)	Calcitonin		FALSE	high	156.6	FALSE	EG001
NCT00525798	placebo	Calcitonin		EG000	M_dka	0	0	2331	0	0	2334	calcitonin (oral, smc021)	Calcitonin		FALSE	high	156.6	FALSE	EG001
NCT00525798	placebo	Calcitonin		EG000	M_gallbladder	16	9	2331	24	19	2334	calcitonin (oral, smc021)	Calcitonin		FALSE	high	156.6	FALSE	EG001
NCT00525798	placebo	Calcitonin		EG000	M_hf	2	1	2331	6	3	2334	calcitonin (oral, smc021)	Calcitonin		FALSE	high	156.6	FALSE	EG001
NCT00525798	placebo	Calcitonin		EG000	M_ich	3	2	2331	1	1	2334	calcitonin (oral, smc021)	Calcitonin		FALSE	high	156.6	FALSE	EG001
NCT00525798	placebo	Calcitonin		EG000	NCO_cataract	10	7	2331	6	6	2334	calcitonin (oral, smc021)	Calcitonin		FALSE	high	156.6	FALSE	EG001
NCT00525798	placebo	Calcitonin		EG000	NCO_hernia	0	0	2331	3	3	2334	calcitonin (oral, smc021)	Calcitonin		FALSE	high	156.6	FALSE	EG001
NCT00525798	placebo	Calcitonin		EG000	NGF_composite	22	17	2331	27	19	2334	calcitonin (oral, smc021)	Calcitonin		FALSE	high	156.6	FALSE	EG001
NCT00525798	placebo	Calcitonin		EG000	S1_spine	7	6	2331	4	3	2334	calcitonin (oral, smc021)	Calcitonin		FALSE	high	156.6	FALSE	EG001
NCT00525798	placebo	Calcitonin		EG000	S2_gout	0	0	2331	0	0	2334	calcitonin (oral, smc021)	Calcitonin		FALSE	high	156.6	FALSE	EG001
NCT00525798	placebo	Calcitonin		EG000	S3_osteonecrosis	0	0	2331	2	2	2334	calcitonin (oral, smc021)	Calcitonin		FALSE	high	156.6	FALSE	EG001
NCT00526474	placebo	ATC B01AC: Platelet aggregation inhibitors excl. heparin		EG001	DEATH			13166			13186	vorapaxar	B01AC:Platelet aggregation inhibitors excl. heparin		FALSE	high	156.54	FALSE	EG000
NCT00526474	placebo	ATC B01AC: Platelet aggregation inhibitors excl. heparin		EG001	JF	84	84	13166	72	71	13186	vorapaxar	B01AC:Platelet aggregation inhibitors excl. heparin		FALSE	high	156.54	FALSE	EG000
NCT00526474	placebo	ATC B01AC: Platelet aggregation inhibitors excl. heparin		EG001	JF_arthro	0	0	13166	1	1	13186	vorapaxar	B01AC:Platelet aggregation inhibitors excl. heparin		FALSE	high	156.54	FALSE	EG000
NCT00526474	placebo	ATC B01AC: Platelet aggregation inhibitors excl. heparin		EG001	JF_oa	84	84	13166	71	71	13186	vorapaxar	B01AC:Platelet aggregation inhibitors excl. heparin		FALSE	high	156.54	FALSE	EG000
NCT00526474	placebo	ATC B01AC: Platelet aggregation inhibitors excl. heparin		EG001	JF_rpoa	0	0	13166	0	0	13186	vorapaxar	B01AC:Platelet aggregation inhibitors excl. heparin		FALSE	high	156.54	FALSE	EG000
NCT00526474	placebo	ATC B01AC: Platelet aggregation inhibitors excl. heparin		EG001	M_dka	5	5	13166	9	9	13186	vorapaxar	B01AC:Platelet aggregation inhibitors excl. heparin		FALSE	high	156.54	FALSE	EG000
NCT00526474	placebo	ATC B01AC: Platelet aggregation inhibitors excl. heparin		EG001	M_gallbladder	100	42	13166	106	42	13186	vorapaxar	B01AC:Platelet aggregation inhibitors excl. heparin		FALSE	high	156.54	FALSE	EG000
NCT00526474	placebo	ATC B01AC: Platelet aggregation inhibitors excl. heparin		EG001	M_hf	262	174	13166	285	183	13186	vorapaxar	B01AC:Platelet aggregation inhibitors excl. heparin		FALSE	high	156.54	FALSE	EG000
NCT00526474	placebo	ATC B01AC: Platelet aggregation inhibitors excl. heparin		EG001	M_ich	61	42	13166	118	75	13186	vorapaxar	B01AC:Platelet aggregation inhibitors excl. heparin		FALSE	high	156.54	FALSE	EG000
NCT00526474	placebo	ATC B01AC: Platelet aggregation inhibitors excl. heparin		EG001	NCO_cataract	15	15	13166	10	10	13186	vorapaxar	B01AC:Platelet aggregation inhibitors excl. heparin		FALSE	high	156.54	FALSE	EG000
NCT00526474	placebo	ATC B01AC: Platelet aggregation inhibitors excl. heparin		EG001	NCO_hernia	39	35	13166	46	42	13186	vorapaxar	B01AC:Platelet aggregation inhibitors excl. heparin		FALSE	high	156.54	FALSE	EG000
NCT00526474	placebo	ATC B01AC: Platelet aggregation inhibitors excl. heparin		EG001	NGF_composite	86	84	13166	74	71	13186	vorapaxar	B01AC:Platelet aggregation inhibitors excl. heparin		FALSE	high	156.54	FALSE	EG000
NCT00526474	placebo	ATC B01AC: Platelet aggregation inhibitors excl. heparin		EG001	S1_spine	91	31	13166	60	19	13186	vorapaxar	B01AC:Platelet aggregation inhibitors excl. heparin		FALSE	high	156.54	FALSE	EG000
NCT00526474	placebo	ATC B01AC: Platelet aggregation inhibitors excl. heparin		EG001	S2_gout	9	5	13166	12	10	13186	vorapaxar	B01AC:Platelet aggregation inhibitors excl. heparin		FALSE	high	156.54	FALSE	EG000
NCT00526474	placebo	ATC B01AC: Platelet aggregation inhibitors excl. heparin		EG001	S3_osteonecrosis	2	2	13166	2	2	13186	vorapaxar	B01AC:Platelet aggregation inhibitors excl. heparin		FALSE	high	156.54	FALSE	EG000
NCT00527943	placebo	ATC B01AC: Platelet aggregation inhibitors excl. heparin		EG001	DEATH			6441			6446	vorapaxar	B01AC:Platelet aggregation inhibitors excl. heparin		FALSE	high		FALSE	EG000
NCT00527943	placebo	ATC B01AC: Platelet aggregation inhibitors excl. heparin		EG001	JF	22	22	6441	16	16	6446	vorapaxar	B01AC:Platelet aggregation inhibitors excl. heparin		FALSE	high		FALSE	EG000
NCT00527943	placebo	ATC B01AC: Platelet aggregation inhibitors excl. heparin		EG001	JF_arthro	0	0	6441	0	0	6446	vorapaxar	B01AC:Platelet aggregation inhibitors excl. heparin		FALSE	high		FALSE	EG000
NCT00527943	placebo	ATC B01AC: Platelet aggregation inhibitors excl. heparin		EG001	JF_oa	22	22	6441	16	16	6446	vorapaxar	B01AC:Platelet aggregation inhibitors excl. heparin		FALSE	high		FALSE	EG000
NCT00527943	placebo	ATC B01AC: Platelet aggregation inhibitors excl. heparin		EG001	JF_rpoa	0	0	6441	0	0	6446	vorapaxar	B01AC:Platelet aggregation inhibitors excl. heparin		FALSE	high		FALSE	EG000
NCT00527943	placebo	ATC B01AC: Platelet aggregation inhibitors excl. heparin		EG001	M_dka	4	4	6441	3	3	6446	vorapaxar	B01AC:Platelet aggregation inhibitors excl. heparin		FALSE	high		FALSE	EG000
NCT00527943	placebo	ATC B01AC: Platelet aggregation inhibitors excl. heparin		EG001	M_gallbladder	49	18	6441	40	13	6446	vorapaxar	B01AC:Platelet aggregation inhibitors excl. heparin		FALSE	high		FALSE	EG000
NCT00527943	placebo	ATC B01AC: Platelet aggregation inhibitors excl. heparin		EG001	M_hf	189	146	6441	191	142	6446	vorapaxar	B01AC:Platelet aggregation inhibitors excl. heparin		FALSE	high		FALSE	EG000
NCT00527943	placebo	ATC B01AC: Platelet aggregation inhibitors excl. heparin		EG001	M_ich	22	12	6441	54	33	6446	vorapaxar	B01AC:Platelet aggregation inhibitors excl. heparin		FALSE	high		FALSE	EG000
NCT00527943	placebo	ATC B01AC: Platelet aggregation inhibitors excl. heparin		EG001	NCO_cataract	7	6	6441	5	4	6446	vorapaxar	B01AC:Platelet aggregation inhibitors excl. heparin		FALSE	high		FALSE	EG000
NCT00527943	placebo	ATC B01AC: Platelet aggregation inhibitors excl. heparin		EG001	NCO_hernia	6	6	6441	17	16	6446	vorapaxar	B01AC:Platelet aggregation inhibitors excl. heparin		FALSE	high		FALSE	EG000
NCT00527943	placebo	ATC B01AC: Platelet aggregation inhibitors excl. heparin		EG001	NGF_composite	22	22	6441	17	16	6446	vorapaxar	B01AC:Platelet aggregation inhibitors excl. heparin		FALSE	high		FALSE	EG000
NCT00527943	placebo	ATC B01AC: Platelet aggregation inhibitors excl. heparin		EG001	S1_spine	14	9	6441	9	4	6446	vorapaxar	B01AC:Platelet aggregation inhibitors excl. heparin		FALSE	high		FALSE	EG000
NCT00527943	placebo	ATC B01AC: Platelet aggregation inhibitors excl. heparin		EG001	S2_gout	2	2	6441	2	2	6446	vorapaxar	B01AC:Platelet aggregation inhibitors excl. heparin		FALSE	high		FALSE	EG000
NCT00527943	placebo	ATC B01AC: Platelet aggregation inhibitors excl. heparin		EG001	S3_osteonecrosis	0	0	6441	1	1	6446	vorapaxar	B01AC:Platelet aggregation inhibitors excl. heparin		FALSE	high		FALSE	EG000
NCT00528567	usual_care	ATC L01FG: VEGF/VEGFR (Vascular Endothelial Growth Factor / -Receptor) inhibitors		EG000	DEATH			1271			1288	bevacizumab	L01FG:VEGF/VEGFR (Vascular Endothelial Growth Factor / -Receptor) inhibitors;S01LA:Antineovascularisation agents		FALSE	medium		FALSE	EG001
NCT00528567	usual_care	ATC L01FG: VEGF/VEGFR (Vascular Endothelial Growth Factor / -Receptor) inhibitors		EG000	JF	0	0	1271	0	0	1288	bevacizumab	L01FG:VEGF/VEGFR (Vascular Endothelial Growth Factor / -Receptor) inhibitors;S01LA:Antineovascularisation agents		FALSE	medium		FALSE	EG001
NCT00528567	usual_care	ATC L01FG: VEGF/VEGFR (Vascular Endothelial Growth Factor / -Receptor) inhibitors		EG000	JF_arthro	0	0	1271	0	0	1288	bevacizumab	L01FG:VEGF/VEGFR (Vascular Endothelial Growth Factor / -Receptor) inhibitors;S01LA:Antineovascularisation agents		FALSE	medium		FALSE	EG001
NCT00528567	usual_care	ATC L01FG: VEGF/VEGFR (Vascular Endothelial Growth Factor / -Receptor) inhibitors		EG000	JF_oa	0	0	1271	0	0	1288	bevacizumab	L01FG:VEGF/VEGFR (Vascular Endothelial Growth Factor / -Receptor) inhibitors;S01LA:Antineovascularisation agents		FALSE	medium		FALSE	EG001
NCT00528567	usual_care	ATC L01FG: VEGF/VEGFR (Vascular Endothelial Growth Factor / -Receptor) inhibitors		EG000	JF_rpoa	0	0	1271	0	0	1288	bevacizumab	L01FG:VEGF/VEGFR (Vascular Endothelial Growth Factor / -Receptor) inhibitors;S01LA:Antineovascularisation agents		FALSE	medium		FALSE	EG001
NCT00528567	usual_care	ATC L01FG: VEGF/VEGFR (Vascular Endothelial Growth Factor / -Receptor) inhibitors		EG000	M_dka	0	0	1271	0	0	1288	bevacizumab	L01FG:VEGF/VEGFR (Vascular Endothelial Growth Factor / -Receptor) inhibitors;S01LA:Antineovascularisation agents		FALSE	medium		FALSE	EG001
NCT00528567	usual_care	ATC L01FG: VEGF/VEGFR (Vascular Endothelial Growth Factor / -Receptor) inhibitors		EG000	M_gallbladder	3	2	1271	2	1	1288	bevacizumab	L01FG:VEGF/VEGFR (Vascular Endothelial Growth Factor / -Receptor) inhibitors;S01LA:Antineovascularisation agents		FALSE	medium		FALSE	EG001
NCT00528567	usual_care	ATC L01FG: VEGF/VEGFR (Vascular Endothelial Growth Factor / -Receptor) inhibitors		EG000	M_hf	0	0	1271	8	6	1288	bevacizumab	L01FG:VEGF/VEGFR (Vascular Endothelial Growth Factor / -Receptor) inhibitors;S01LA:Antineovascularisation agents		FALSE	medium		FALSE	EG001
NCT00528567	usual_care	ATC L01FG: VEGF/VEGFR (Vascular Endothelial Growth Factor / -Receptor) inhibitors		EG000	M_ich	0	0	1271	0	0	1288	bevacizumab	L01FG:VEGF/VEGFR (Vascular Endothelial Growth Factor / -Receptor) inhibitors;S01LA:Antineovascularisation agents		FALSE	medium		FALSE	EG001
NCT00528567	usual_care	ATC L01FG: VEGF/VEGFR (Vascular Endothelial Growth Factor / -Receptor) inhibitors		EG000	NCO_cataract	0	0	1271	0	0	1288	bevacizumab	L01FG:VEGF/VEGFR (Vascular Endothelial Growth Factor / -Receptor) inhibitors;S01LA:Antineovascularisation agents		FALSE	medium		FALSE	EG001
NCT00528567	usual_care	ATC L01FG: VEGF/VEGFR (Vascular Endothelial Growth Factor / -Receptor) inhibitors		EG000	NCO_hernia	1	1	1271	0	0	1288	bevacizumab	L01FG:VEGF/VEGFR (Vascular Endothelial Growth Factor / -Receptor) inhibitors;S01LA:Antineovascularisation agents		FALSE	medium		FALSE	EG001
NCT00528567	usual_care	ATC L01FG: VEGF/VEGFR (Vascular Endothelial Growth Factor / -Receptor) inhibitors		EG000	NGF_composite	1	1	1271	0	0	1288	bevacizumab	L01FG:VEGF/VEGFR (Vascular Endothelial Growth Factor / -Receptor) inhibitors;S01LA:Antineovascularisation agents		FALSE	medium		FALSE	EG001
NCT00528567	usual_care	ATC L01FG: VEGF/VEGFR (Vascular Endothelial Growth Factor / -Receptor) inhibitors		EG000	S1_spine	1	1	1271	2	2	1288	bevacizumab	L01FG:VEGF/VEGFR (Vascular Endothelial Growth Factor / -Receptor) inhibitors;S01LA:Antineovascularisation agents		FALSE	medium		FALSE	EG001
NCT00528567	usual_care	ATC L01FG: VEGF/VEGFR (Vascular Endothelial Growth Factor / -Receptor) inhibitors		EG000	S2_gout	0	0	1271	0	0	1288	bevacizumab	L01FG:VEGF/VEGFR (Vascular Endothelial Growth Factor / -Receptor) inhibitors;S01LA:Antineovascularisation agents		FALSE	medium		FALSE	EG001
NCT00528567	usual_care	ATC L01FG: VEGF/VEGFR (Vascular Endothelial Growth Factor / -Receptor) inhibitors		EG000	S3_osteonecrosis	1	1	1271	0	0	1288	bevacizumab	L01FG:VEGF/VEGFR (Vascular Endothelial Growth Factor / -Receptor) inhibitors;S01LA:Antineovascularisation agents		FALSE	medium		FALSE	EG001
NCT00528879	placebo	SGLT2i		EG001|EG002|EG003	DEATH			137			409	dapagliflozin	SGLT2i		FALSE	high		FALSE	EG000
NCT00528879	placebo	SGLT2i		EG001|EG002|EG003	JF	0	0	137	1	1	409	dapagliflozin	SGLT2i		FALSE	high		FALSE	EG000
NCT00528879	placebo	SGLT2i		EG001|EG002|EG003	JF_arthro	0	0	137	0	0	409	dapagliflozin	SGLT2i		FALSE	high		FALSE	EG000
NCT00528879	placebo	SGLT2i		EG001|EG002|EG003	JF_oa	0	0	137	1	1	409	dapagliflozin	SGLT2i		FALSE	high		FALSE	EG000
NCT00528879	placebo	SGLT2i		EG001|EG002|EG003	JF_rpoa	0	0	137	0	0	409	dapagliflozin	SGLT2i		FALSE	high		FALSE	EG000
NCT00528879	placebo	SGLT2i		EG001|EG002|EG003	M_dka	0	0	137	0	0	409	dapagliflozin	SGLT2i		FALSE	high		FALSE	EG000
NCT00528879	placebo	SGLT2i		EG001|EG002|EG003	M_gallbladder	0	0	137	1	1	409	dapagliflozin	SGLT2i		FALSE	high		FALSE	EG000
NCT00528879	placebo	SGLT2i		EG001|EG002|EG003	M_hf	0	0	137	0	0	409	dapagliflozin	SGLT2i		FALSE	high		FALSE	EG000
NCT00528879	placebo	SGLT2i		EG001|EG002|EG003	M_ich	0	0	137	0	0	409	dapagliflozin	SGLT2i		FALSE	high		FALSE	EG000
NCT00528879	placebo	SGLT2i		EG001|EG002|EG003	NCO_cataract	0	0	137	0	0	409	dapagliflozin	SGLT2i		FALSE	high		FALSE	EG000
NCT00528879	placebo	SGLT2i		EG001|EG002|EG003	NCO_hernia	0	0	137	1	1	409	dapagliflozin	SGLT2i		FALSE	high		FALSE	EG000
NCT00528879	placebo	SGLT2i		EG001|EG002|EG003	NGF_composite	0	0	137	1	1	409	dapagliflozin	SGLT2i		FALSE	high		FALSE	EG000
NCT00528879	placebo	SGLT2i		EG001|EG002|EG003	S1_spine	0	0	137	3	2	409	dapagliflozin	SGLT2i		FALSE	high		FALSE	EG000
NCT00528879	placebo	SGLT2i		EG001|EG002|EG003	S2_gout	0	0	137	0	0	409	dapagliflozin	SGLT2i		FALSE	high		FALSE	EG000
NCT00528879	placebo	SGLT2i		EG001|EG002|EG003	S3_osteonecrosis	0	0	137	0	0	409	dapagliflozin	SGLT2i		FALSE	high		FALSE	EG000
NCT00528996	placebo	ATC R03BB: Anticholinergics		EG004	DEATH	5	5	429	2	2	427	tiotropium	R03BB:Anticholinergics		FALSE	high	29.286	FALSE	EG000
NCT00528996	placebo	ATC R03BB: Anticholinergics		EG004	JF	0	0	429	0	0	427	tiotropium	R03BB:Anticholinergics		FALSE	high	29.286	FALSE	EG000
NCT00528996	placebo	ATC R03BB: Anticholinergics		EG004	JF_arthro	0	0	429	0	0	427	tiotropium	R03BB:Anticholinergics		FALSE	high	29.286	FALSE	EG000
NCT00528996	placebo	ATC R03BB: Anticholinergics		EG004	JF_oa	0	0	429	0	0	427	tiotropium	R03BB:Anticholinergics		FALSE	high	29.286	FALSE	EG000
NCT00528996	placebo	ATC R03BB: Anticholinergics		EG004	JF_rpoa	0	0	429	0	0	427	tiotropium	R03BB:Anticholinergics		FALSE	high	29.286	FALSE	EG000
NCT00528996	placebo	ATC R03BB: Anticholinergics		EG004	M_dka	0	0	429	0	0	427	tiotropium	R03BB:Anticholinergics		FALSE	high	29.286	FALSE	EG000
NCT00528996	placebo	ATC R03BB: Anticholinergics		EG004	M_gallbladder	1	1	429	0	0	427	tiotropium	R03BB:Anticholinergics		FALSE	high	29.286	FALSE	EG000
NCT00528996	placebo	ATC R03BB: Anticholinergics		EG004	M_hf	0	0	429	1	1	427	tiotropium	R03BB:Anticholinergics		FALSE	high	29.286	FALSE	EG000
NCT00528996	placebo	ATC R03BB: Anticholinergics		EG004	M_ich	0	0	429	0	0	427	tiotropium	R03BB:Anticholinergics		FALSE	high	29.286	FALSE	EG000
NCT00528996	placebo	ATC R03BB: Anticholinergics		EG004	NCO_cataract	0	0	429	0	0	427	tiotropium	R03BB:Anticholinergics		FALSE	high	29.286	FALSE	EG000
NCT00528996	placebo	ATC R03BB: Anticholinergics		EG004	NCO_hernia	0	0	429	0	0	427	tiotropium	R03BB:Anticholinergics		FALSE	high	29.286	FALSE	EG000
NCT00528996	placebo	ATC R03BB: Anticholinergics		EG004	NGF_composite	0	0	429	0	0	427	tiotropium	R03BB:Anticholinergics		FALSE	high	29.286	FALSE	EG000
NCT00528996	placebo	ATC R03BB: Anticholinergics		EG004	S1_spine	0	0	429	0	0	427	tiotropium	R03BB:Anticholinergics		FALSE	high	29.286	FALSE	EG000
NCT00528996	placebo	ATC R03BB: Anticholinergics		EG004	S2_gout	0	0	429	0	0	427	tiotropium	R03BB:Anticholinergics		FALSE	high	29.286	FALSE	EG000
NCT00528996	placebo	ATC R03BB: Anticholinergics		EG004	S3_osteonecrosis	0	0	429	0	0	427	tiotropium	R03BB:Anticholinergics		FALSE	high	29.286	FALSE	EG000
NCT00528996	placebo	Unmapped: bea 2180 br		EG001|EG002|EG003	DEATH	5	5	429	13	13	1224	bea 2180 br			FALSE	high	29.286	FALSE	EG000
NCT00528996	placebo	Unmapped: bea 2180 br		EG001|EG002|EG003	JF	0	0	429	2	2	1224	bea 2180 br			FALSE	high	29.286	FALSE	EG000
NCT00528996	placebo	Unmapped: bea 2180 br		EG001|EG002|EG003	JF_arthro	0	0	429	0	0	1224	bea 2180 br			FALSE	high	29.286	FALSE	EG000
NCT00528996	placebo	Unmapped: bea 2180 br		EG001|EG002|EG003	JF_oa	0	0	429	2	2	1224	bea 2180 br			FALSE	high	29.286	FALSE	EG000
NCT00528996	placebo	Unmapped: bea 2180 br		EG001|EG002|EG003	JF_rpoa	0	0	429	0	0	1224	bea 2180 br			FALSE	high	29.286	FALSE	EG000
NCT00528996	placebo	Unmapped: bea 2180 br		EG001|EG002|EG003	M_dka	0	0	429	0	0	1224	bea 2180 br			FALSE	high	29.286	FALSE	EG000
NCT00528996	placebo	Unmapped: bea 2180 br		EG001|EG002|EG003	M_gallbladder	1	1	429	1	1	1224	bea 2180 br			FALSE	high	29.286	FALSE	EG000
NCT00528996	placebo	Unmapped: bea 2180 br		EG001|EG002|EG003	M_hf	0	0	429	1	1	1224	bea 2180 br			FALSE	high	29.286	FALSE	EG000
NCT00528996	placebo	Unmapped: bea 2180 br		EG001|EG002|EG003	M_ich	0	0	429	3	2	1224	bea 2180 br			FALSE	high	29.286	FALSE	EG000
NCT00528996	placebo	Unmapped: bea 2180 br		EG001|EG002|EG003	NCO_cataract	0	0	429	0	0	1224	bea 2180 br			FALSE	high	29.286	FALSE	EG000
NCT00528996	placebo	Unmapped: bea 2180 br		EG001|EG002|EG003	NCO_hernia	0	0	429	0	0	1224	bea 2180 br			FALSE	high	29.286	FALSE	EG000
NCT00528996	placebo	Unmapped: bea 2180 br		EG001|EG002|EG003	NGF_composite	0	0	429	2	2	1224	bea 2180 br			FALSE	high	29.286	FALSE	EG000
NCT00528996	placebo	Unmapped: bea 2180 br		EG001|EG002|EG003	S1_spine	0	0	429	0	0	1224	bea 2180 br			FALSE	high	29.286	FALSE	EG000
NCT00528996	placebo	Unmapped: bea 2180 br		EG001|EG002|EG003	S2_gout	0	0	429	0	0	1224	bea 2180 br			FALSE	high	29.286	FALSE	EG000
NCT00528996	placebo	Unmapped: bea 2180 br		EG001|EG002|EG003	S3_osteonecrosis	0	0	429	0	0	1224	bea 2180 br			FALSE	high	29.286	FALSE	EG000
NCT00529373	placebo	Unmapped: odanacatib		EG000	DEATH	327	327	8028	378	378	8043	odanacatib			FALSE	high	321.9	TRUE	EG001
NCT00529373	placebo	Unmapped: odanacatib		EG000	JF	115	115	8028	136	135	8043	odanacatib			FALSE	high	321.9	TRUE	EG001
NCT00529373	placebo	Unmapped: odanacatib		EG000	JF_arthro	0	0	8028	0	0	8043	odanacatib			FALSE	high	321.9	TRUE	EG001
NCT00529373	placebo	Unmapped: odanacatib		EG000	JF_oa	115	115	8028	136	135	8043	odanacatib			FALSE	high	321.9	TRUE	EG001
NCT00529373	placebo	Unmapped: odanacatib		EG000	JF_rpoa	0	0	8028	0	0	8043	odanacatib			FALSE	high	321.9	TRUE	EG001
NCT00529373	placebo	Unmapped: odanacatib		EG000	M_dka	3	2	8028	4	4	8043	odanacatib			FALSE	high	321.9	TRUE	EG001
NCT00529373	placebo	Unmapped: odanacatib		EG000	M_gallbladder	76	34	8028	80	34	8043	odanacatib			FALSE	high	321.9	TRUE	EG001
NCT00529373	placebo	Unmapped: odanacatib		EG000	M_hf	85	41	8028	85	37	8043	odanacatib			FALSE	high	321.9	TRUE	EG001
NCT00529373	placebo	Unmapped: odanacatib		EG000	M_ich	35	9	8028	26	10	8043	odanacatib			FALSE	high	321.9	TRUE	EG001
NCT00529373	placebo	Unmapped: odanacatib		EG000	NCO_cataract	79	79	8028	100	98	8043	odanacatib			FALSE	high	321.9	TRUE	EG001
NCT00529373	placebo	Unmapped: odanacatib		EG000	NCO_hernia	11	11	8028	7	7	8043	odanacatib			FALSE	high	321.9	TRUE	EG001
NCT00529373	placebo	Unmapped: odanacatib		EG000	NGF_composite	116	115	8028	137	135	8043	odanacatib			FALSE	high	321.9	TRUE	EG001
NCT00529373	placebo	Unmapped: odanacatib		EG000	S1_spine	43	17	8028	39	15	8043	odanacatib			FALSE	high	321.9	TRUE	EG001
NCT00529373	placebo	Unmapped: odanacatib		EG000	S2_gout	1	1	8028	0	0	8043	odanacatib			FALSE	high	321.9	TRUE	EG001
NCT00529373	placebo	Unmapped: odanacatib		EG000	S3_osteonecrosis	1	1	8028	1	1	8043	odanacatib			FALSE	high	321.9	TRUE	EG001
NCT00529555	placebo	ATC A01AB: Antiinfectives and antiseptics for local oral treatment		EG001	DEATH			400			202	minocycline	A01AB:Antiinfectives and antiseptics for local oral treatment;D10AF:Antiinfectives for treatment of acne;J01AA:Tetracyclines		FALSE	medium		FALSE	EG000|EG002
NCT00529555	placebo	ATC A01AB: Antiinfectives and antiseptics for local oral treatment		EG001	JF	0	0	400	1	1	202	minocycline	A01AB:Antiinfectives and antiseptics for local oral treatment;D10AF:Antiinfectives for treatment of acne;J01AA:Tetracyclines		FALSE	medium		FALSE	EG000|EG002
NCT00529555	placebo	ATC A01AB: Antiinfectives and antiseptics for local oral treatment		EG001	JF_arthro	0	0	400	1	1	202	minocycline	A01AB:Antiinfectives and antiseptics for local oral treatment;D10AF:Antiinfectives for treatment of acne;J01AA:Tetracyclines		FALSE	medium		FALSE	EG000|EG002
NCT00529555	placebo	ATC A01AB: Antiinfectives and antiseptics for local oral treatment		EG001	JF_oa	0	0	400	0	0	202	minocycline	A01AB:Antiinfectives and antiseptics for local oral treatment;D10AF:Antiinfectives for treatment of acne;J01AA:Tetracyclines		FALSE	medium		FALSE	EG000|EG002
NCT00529555	placebo	ATC A01AB: Antiinfectives and antiseptics for local oral treatment		EG001	JF_rpoa	0	0	400	0	0	202	minocycline	A01AB:Antiinfectives and antiseptics for local oral treatment;D10AF:Antiinfectives for treatment of acne;J01AA:Tetracyclines		FALSE	medium		FALSE	EG000|EG002
NCT00529555	placebo	ATC A01AB: Antiinfectives and antiseptics for local oral treatment		EG001	M_dka	0	0	400	0	0	202	minocycline	A01AB:Antiinfectives and antiseptics for local oral treatment;D10AF:Antiinfectives for treatment of acne;J01AA:Tetracyclines		FALSE	medium		FALSE	EG000|EG002
NCT00529555	placebo	ATC A01AB: Antiinfectives and antiseptics for local oral treatment		EG001	M_gallbladder	0	0	400	0	0	202	minocycline	A01AB:Antiinfectives and antiseptics for local oral treatment;D10AF:Antiinfectives for treatment of acne;J01AA:Tetracyclines		FALSE	medium		FALSE	EG000|EG002
NCT00529555	placebo	ATC A01AB: Antiinfectives and antiseptics for local oral treatment		EG001	M_hf	0	0	400	0	0	202	minocycline	A01AB:Antiinfectives and antiseptics for local oral treatment;D10AF:Antiinfectives for treatment of acne;J01AA:Tetracyclines		FALSE	medium		FALSE	EG000|EG002
NCT00529555	placebo	ATC A01AB: Antiinfectives and antiseptics for local oral treatment		EG001	M_ich	0	0	400	0	0	202	minocycline	A01AB:Antiinfectives and antiseptics for local oral treatment;D10AF:Antiinfectives for treatment of acne;J01AA:Tetracyclines		FALSE	medium		FALSE	EG000|EG002
NCT00529555	placebo	ATC A01AB: Antiinfectives and antiseptics for local oral treatment		EG001	NCO_cataract	0	0	400	0	0	202	minocycline	A01AB:Antiinfectives and antiseptics for local oral treatment;D10AF:Antiinfectives for treatment of acne;J01AA:Tetracyclines		FALSE	medium		FALSE	EG000|EG002
NCT00529555	placebo	ATC A01AB: Antiinfectives and antiseptics for local oral treatment		EG001	NCO_hernia	0	0	400	0	0	202	minocycline	A01AB:Antiinfectives and antiseptics for local oral treatment;D10AF:Antiinfectives for treatment of acne;J01AA:Tetracyclines		FALSE	medium		FALSE	EG000|EG002
NCT00529555	placebo	ATC A01AB: Antiinfectives and antiseptics for local oral treatment		EG001	NGF_composite	0	0	400	1	1	202	minocycline	A01AB:Antiinfectives and antiseptics for local oral treatment;D10AF:Antiinfectives for treatment of acne;J01AA:Tetracyclines		FALSE	medium		FALSE	EG000|EG002
NCT00529555	placebo	ATC A01AB: Antiinfectives and antiseptics for local oral treatment		EG001	S1_spine	0	0	400	0	0	202	minocycline	A01AB:Antiinfectives and antiseptics for local oral treatment;D10AF:Antiinfectives for treatment of acne;J01AA:Tetracyclines		FALSE	medium		FALSE	EG000|EG002
NCT00529555	placebo	ATC A01AB: Antiinfectives and antiseptics for local oral treatment		EG001	S2_gout	0	0	400	0	0	202	minocycline	A01AB:Antiinfectives and antiseptics for local oral treatment;D10AF:Antiinfectives for treatment of acne;J01AA:Tetracyclines		FALSE	medium		FALSE	EG000|EG002
NCT00529555	placebo	ATC A01AB: Antiinfectives and antiseptics for local oral treatment		EG001	S3_osteonecrosis	0	0	400	0	0	202	minocycline	A01AB:Antiinfectives and antiseptics for local oral treatment;D10AF:Antiinfectives for treatment of acne;J01AA:Tetracyclines		FALSE	medium		FALSE	EG000|EG002
NCT00529568	placebo	ATC B02BX: Other systemic hemostatics		EG002	DEATH			252			506	eltrombopag	B02BX:Other systemic hemostatics		FALSE	high	52	FALSE	EG001
NCT00529568	placebo	ATC B02BX: Other systemic hemostatics		EG002	JF	0	0	252	0	0	506	eltrombopag	B02BX:Other systemic hemostatics		FALSE	high	52	FALSE	EG001
NCT00529568	placebo	ATC B02BX: Other systemic hemostatics		EG002	JF_arthro	0	0	252	0	0	506	eltrombopag	B02BX:Other systemic hemostatics		FALSE	high	52	FALSE	EG001
NCT00529568	placebo	ATC B02BX: Other systemic hemostatics		EG002	JF_oa	0	0	252	0	0	506	eltrombopag	B02BX:Other systemic hemostatics		FALSE	high	52	FALSE	EG001
NCT00529568	placebo	ATC B02BX: Other systemic hemostatics		EG002	JF_rpoa	0	0	252	0	0	506	eltrombopag	B02BX:Other systemic hemostatics		FALSE	high	52	FALSE	EG001
NCT00529568	placebo	ATC B02BX: Other systemic hemostatics		EG002	M_dka	0	0	252	0	0	506	eltrombopag	B02BX:Other systemic hemostatics		FALSE	high	52	FALSE	EG001
NCT00529568	placebo	ATC B02BX: Other systemic hemostatics		EG002	M_gallbladder	2	1	252	2	1	506	eltrombopag	B02BX:Other systemic hemostatics		FALSE	high	52	FALSE	EG001
NCT00529568	placebo	ATC B02BX: Other systemic hemostatics		EG002	M_hf	0	0	252	0	0	506	eltrombopag	B02BX:Other systemic hemostatics		FALSE	high	52	FALSE	EG001
NCT00529568	placebo	ATC B02BX: Other systemic hemostatics		EG002	M_ich	0	0	252	0	0	506	eltrombopag	B02BX:Other systemic hemostatics		FALSE	high	52	FALSE	EG001
NCT00529568	placebo	ATC B02BX: Other systemic hemostatics		EG002	NCO_cataract	2	1	252	9	9	506	eltrombopag	B02BX:Other systemic hemostatics		FALSE	high	52	FALSE	EG001
NCT00529568	placebo	ATC B02BX: Other systemic hemostatics		EG002	NCO_hernia	0	0	252	0	0	506	eltrombopag	B02BX:Other systemic hemostatics		FALSE	high	52	FALSE	EG001
NCT00529568	placebo	ATC B02BX: Other systemic hemostatics		EG002	NGF_composite	0	0	252	0	0	506	eltrombopag	B02BX:Other systemic hemostatics		FALSE	high	52	FALSE	EG001
NCT00529568	placebo	ATC B02BX: Other systemic hemostatics		EG002	S1_spine	0	0	252	0	0	506	eltrombopag	B02BX:Other systemic hemostatics		FALSE	high	52	FALSE	EG001
NCT00529568	placebo	ATC B02BX: Other systemic hemostatics		EG002	S2_gout	0	0	252	0	0	506	eltrombopag	B02BX:Other systemic hemostatics		FALSE	high	52	FALSE	EG001
NCT00529568	placebo	ATC B02BX: Other systemic hemostatics		EG002	S3_osteonecrosis	0	0	252	0	0	506	eltrombopag	B02BX:Other systemic hemostatics		FALSE	high	52	FALSE	EG001
NCT00532935	head_to_head	Combination: DPP-4i + Metformin	Thiazolidinedione	EG000	DEATH			256			261	sitagliptin + metformin	DPP-4i | Metformin	pioglitazone	FALSE	high	32	FALSE	EG001
NCT00532935	head_to_head	Combination: DPP-4i + Metformin	Thiazolidinedione	EG000	JF	1	1	256	0	0	261	sitagliptin + metformin	DPP-4i | Metformin	pioglitazone	FALSE	high	32	FALSE	EG001
NCT00532935	head_to_head	Combination: DPP-4i + Metformin	Thiazolidinedione	EG000	JF_arthro	0	0	256	0	0	261	sitagliptin + metformin	DPP-4i | Metformin	pioglitazone	FALSE	high	32	FALSE	EG001
NCT00532935	head_to_head	Combination: DPP-4i + Metformin	Thiazolidinedione	EG000	JF_oa	1	1	256	0	0	261	sitagliptin + metformin	DPP-4i | Metformin	pioglitazone	FALSE	high	32	FALSE	EG001
NCT00532935	head_to_head	Combination: DPP-4i + Metformin	Thiazolidinedione	EG000	JF_rpoa	0	0	256	0	0	261	sitagliptin + metformin	DPP-4i | Metformin	pioglitazone	FALSE	high	32	FALSE	EG001
NCT00532935	head_to_head	Combination: DPP-4i + Metformin	Thiazolidinedione	EG000	M_dka	0	0	256	0	0	261	sitagliptin + metformin	DPP-4i | Metformin	pioglitazone	FALSE	high	32	FALSE	EG001
NCT00532935	head_to_head	Combination: DPP-4i + Metformin	Thiazolidinedione	EG000	M_gallbladder	0	0	256	4	3	261	sitagliptin + metformin	DPP-4i | Metformin	pioglitazone	FALSE	high	32	FALSE	EG001
NCT00532935	head_to_head	Combination: DPP-4i + Metformin	Thiazolidinedione	EG000	M_hf	0	0	256	0	0	261	sitagliptin + metformin	DPP-4i | Metformin	pioglitazone	FALSE	high	32	FALSE	EG001
NCT00532935	head_to_head	Combination: DPP-4i + Metformin	Thiazolidinedione	EG000	M_ich	0	0	256	0	0	261	sitagliptin + metformin	DPP-4i | Metformin	pioglitazone	FALSE	high	32	FALSE	EG001
NCT00532935	head_to_head	Combination: DPP-4i + Metformin	Thiazolidinedione	EG000	NCO_cataract	0	0	256	0	0	261	sitagliptin + metformin	DPP-4i | Metformin	pioglitazone	FALSE	high	32	FALSE	EG001
NCT00532935	head_to_head	Combination: DPP-4i + Metformin	Thiazolidinedione	EG000	NCO_hernia	0	0	256	0	0	261	sitagliptin + metformin	DPP-4i | Metformin	pioglitazone	FALSE	high	32	FALSE	EG001
NCT00532935	head_to_head	Combination: DPP-4i + Metformin	Thiazolidinedione	EG000	NGF_composite	1	1	256	0	0	261	sitagliptin + metformin	DPP-4i | Metformin	pioglitazone	FALSE	high	32	FALSE	EG001
NCT00532935	head_to_head	Combination: DPP-4i + Metformin	Thiazolidinedione	EG000	S1_spine	0	0	256	1	1	261	sitagliptin + metformin	DPP-4i | Metformin	pioglitazone	FALSE	high	32	FALSE	EG001
NCT00532935	head_to_head	Combination: DPP-4i + Metformin	Thiazolidinedione	EG000	S2_gout	0	0	256	0	0	261	sitagliptin + metformin	DPP-4i | Metformin	pioglitazone	FALSE	high	32	FALSE	EG001
NCT00532935	head_to_head	Combination: DPP-4i + Metformin	Thiazolidinedione	EG000	S3_osteonecrosis	0	0	256	0	0	261	sitagliptin + metformin	DPP-4i | Metformin	pioglitazone	FALSE	high	32	FALSE	EG001
NCT00540514	head_to_head	Unmapped: albumin-bound paclitaxel	ATC L01CD: Taxanes	EG000	DEATH			524			514	albumin-bound paclitaxel		paclitaxel	FALSE	high	165.3	FALSE	EG001
NCT00540514	head_to_head	Unmapped: albumin-bound paclitaxel	ATC L01CD: Taxanes	EG000	JF	0	0	524	0	0	514	albumin-bound paclitaxel		paclitaxel	FALSE	high	165.3	FALSE	EG001
NCT00540514	head_to_head	Unmapped: albumin-bound paclitaxel	ATC L01CD: Taxanes	EG000	JF_arthro	0	0	524	0	0	514	albumin-bound paclitaxel		paclitaxel	FALSE	high	165.3	FALSE	EG001
NCT00540514	head_to_head	Unmapped: albumin-bound paclitaxel	ATC L01CD: Taxanes	EG000	JF_oa	0	0	524	0	0	514	albumin-bound paclitaxel		paclitaxel	FALSE	high	165.3	FALSE	EG001
NCT00540514	head_to_head	Unmapped: albumin-bound paclitaxel	ATC L01CD: Taxanes	EG000	JF_rpoa	0	0	524	0	0	514	albumin-bound paclitaxel		paclitaxel	FALSE	high	165.3	FALSE	EG001
NCT00540514	head_to_head	Unmapped: albumin-bound paclitaxel	ATC L01CD: Taxanes	EG000	M_dka	0	0	524	0	0	514	albumin-bound paclitaxel		paclitaxel	FALSE	high	165.3	FALSE	EG001
NCT00540514	head_to_head	Unmapped: albumin-bound paclitaxel	ATC L01CD: Taxanes	EG000	M_gallbladder	0	0	524	0	0	514	albumin-bound paclitaxel		paclitaxel	FALSE	high	165.3	FALSE	EG001
NCT00540514	head_to_head	Unmapped: albumin-bound paclitaxel	ATC L01CD: Taxanes	EG000	M_hf	0	0	524	2	1	514	albumin-bound paclitaxel		paclitaxel	FALSE	high	165.3	FALSE	EG001
NCT00540514	head_to_head	Unmapped: albumin-bound paclitaxel	ATC L01CD: Taxanes	EG000	M_ich	0	0	524	0	0	514	albumin-bound paclitaxel		paclitaxel	FALSE	high	165.3	FALSE	EG001
NCT00540514	head_to_head	Unmapped: albumin-bound paclitaxel	ATC L01CD: Taxanes	EG000	NCO_cataract	1	1	524	0	0	514	albumin-bound paclitaxel		paclitaxel	FALSE	high	165.3	FALSE	EG001
NCT00540514	head_to_head	Unmapped: albumin-bound paclitaxel	ATC L01CD: Taxanes	EG000	NCO_hernia	1	1	524	0	0	514	albumin-bound paclitaxel		paclitaxel	FALSE	high	165.3	FALSE	EG001
NCT00540514	head_to_head	Unmapped: albumin-bound paclitaxel	ATC L01CD: Taxanes	EG000	NGF_composite	0	0	524	0	0	514	albumin-bound paclitaxel		paclitaxel	FALSE	high	165.3	FALSE	EG001
NCT00540514	head_to_head	Unmapped: albumin-bound paclitaxel	ATC L01CD: Taxanes	EG000	S1_spine	1	1	524	0	0	514	albumin-bound paclitaxel		paclitaxel	FALSE	high	165.3	FALSE	EG001
NCT00540514	head_to_head	Unmapped: albumin-bound paclitaxel	ATC L01CD: Taxanes	EG000	S2_gout	0	0	524	0	0	514	albumin-bound paclitaxel		paclitaxel	FALSE	high	165.3	FALSE	EG001
NCT00540514	head_to_head	Unmapped: albumin-bound paclitaxel	ATC L01CD: Taxanes	EG000	S3_osteonecrosis	0	0	524	0	0	514	albumin-bound paclitaxel		paclitaxel	FALSE	high	165.3	FALSE	EG001
NCT00543127	usual_care	ATC L02BA: Anti-estrogens		EG000	DEATH			437			415	fulvestrant	L02BA:Anti-estrogens		FALSE	high		FALSE	EG001
NCT00543127	usual_care	ATC L02BA: Anti-estrogens		EG000	JF	1	1	437	1	1	415	fulvestrant	L02BA:Anti-estrogens		FALSE	high		FALSE	EG001
NCT00543127	usual_care	ATC L02BA: Anti-estrogens		EG000	JF_arthro	0	0	437	0	0	415	fulvestrant	L02BA:Anti-estrogens		FALSE	high		FALSE	EG001
NCT00543127	usual_care	ATC L02BA: Anti-estrogens		EG000	JF_oa	1	1	437	1	1	415	fulvestrant	L02BA:Anti-estrogens		FALSE	high		FALSE	EG001
NCT00543127	usual_care	ATC L02BA: Anti-estrogens		EG000	JF_rpoa	0	0	437	0	0	415	fulvestrant	L02BA:Anti-estrogens		FALSE	high		FALSE	EG001
NCT00543127	usual_care	ATC L02BA: Anti-estrogens		EG000	M_dka	0	0	437	0	0	415	fulvestrant	L02BA:Anti-estrogens		FALSE	high		FALSE	EG001
NCT00543127	usual_care	ATC L02BA: Anti-estrogens		EG000	M_gallbladder	4	3	437	3	2	415	fulvestrant	L02BA:Anti-estrogens		FALSE	high		FALSE	EG001
NCT00543127	usual_care	ATC L02BA: Anti-estrogens		EG000	M_hf	0	0	437	0	0	415	fulvestrant	L02BA:Anti-estrogens		FALSE	high		FALSE	EG001
NCT00543127	usual_care	ATC L02BA: Anti-estrogens		EG000	M_ich	0	0	437	0	0	415	fulvestrant	L02BA:Anti-estrogens		FALSE	high		FALSE	EG001
NCT00543127	usual_care	ATC L02BA: Anti-estrogens		EG000	NCO_cataract	0	0	437	0	0	415	fulvestrant	L02BA:Anti-estrogens		FALSE	high		FALSE	EG001
NCT00543127	usual_care	ATC L02BA: Anti-estrogens		EG000	NCO_hernia	0	0	437	1	1	415	fulvestrant	L02BA:Anti-estrogens		FALSE	high		FALSE	EG001
NCT00543127	usual_care	ATC L02BA: Anti-estrogens		EG000	NGF_composite	1	1	437	1	1	415	fulvestrant	L02BA:Anti-estrogens		FALSE	high		FALSE	EG001
NCT00543127	usual_care	ATC L02BA: Anti-estrogens		EG000	S1_spine	0	0	437	0	0	415	fulvestrant	L02BA:Anti-estrogens		FALSE	high		FALSE	EG001
NCT00543127	usual_care	ATC L02BA: Anti-estrogens		EG000	S2_gout	0	0	437	0	0	415	fulvestrant	L02BA:Anti-estrogens		FALSE	high		FALSE	EG001
NCT00543127	usual_care	ATC L02BA: Anti-estrogens		EG000	S3_osteonecrosis	0	0	437	0	0	415	fulvestrant	L02BA:Anti-estrogens		FALSE	high		FALSE	EG001
NCT00543725	head_to_head	ATC J05AG: Non-nucleoside reverse transcriptase inhibitors	ATC J05AG: Non-nucleoside reverse transcriptase inhibitors	EG000	DEATH			338			340	rilpivirine	J05AG:Non-nucleoside reverse transcriptase inhibitors;J05AR:Antivirals for treatment of HIV infections, combinations	efavirenz	FALSE	high	164	FALSE	EG001
NCT00543725	head_to_head	ATC J05AG: Non-nucleoside reverse transcriptase inhibitors	ATC J05AG: Non-nucleoside reverse transcriptase inhibitors	EG000	JF	0	0	338	0	0	340	rilpivirine	J05AG:Non-nucleoside reverse transcriptase inhibitors;J05AR:Antivirals for treatment of HIV infections, combinations	efavirenz	FALSE	high	164	FALSE	EG001
NCT00543725	head_to_head	ATC J05AG: Non-nucleoside reverse transcriptase inhibitors	ATC J05AG: Non-nucleoside reverse transcriptase inhibitors	EG000	JF_arthro	0	0	338	0	0	340	rilpivirine	J05AG:Non-nucleoside reverse transcriptase inhibitors;J05AR:Antivirals for treatment of HIV infections, combinations	efavirenz	FALSE	high	164	FALSE	EG001
NCT00543725	head_to_head	ATC J05AG: Non-nucleoside reverse transcriptase inhibitors	ATC J05AG: Non-nucleoside reverse transcriptase inhibitors	EG000	JF_oa	0	0	338	0	0	340	rilpivirine	J05AG:Non-nucleoside reverse transcriptase inhibitors;J05AR:Antivirals for treatment of HIV infections, combinations	efavirenz	FALSE	high	164	FALSE	EG001
NCT00543725	head_to_head	ATC J05AG: Non-nucleoside reverse transcriptase inhibitors	ATC J05AG: Non-nucleoside reverse transcriptase inhibitors	EG000	JF_rpoa	0	0	338	0	0	340	rilpivirine	J05AG:Non-nucleoside reverse transcriptase inhibitors;J05AR:Antivirals for treatment of HIV infections, combinations	efavirenz	FALSE	high	164	FALSE	EG001
NCT00543725	head_to_head	ATC J05AG: Non-nucleoside reverse transcriptase inhibitors	ATC J05AG: Non-nucleoside reverse transcriptase inhibitors	EG000	M_dka	0	0	338	0	0	340	rilpivirine	J05AG:Non-nucleoside reverse transcriptase inhibitors;J05AR:Antivirals for treatment of HIV infections, combinations	efavirenz	FALSE	high	164	FALSE	EG001
NCT00543725	head_to_head	ATC J05AG: Non-nucleoside reverse transcriptase inhibitors	ATC J05AG: Non-nucleoside reverse transcriptase inhibitors	EG000	M_gallbladder	1	1	338	3	2	340	rilpivirine	J05AG:Non-nucleoside reverse transcriptase inhibitors;J05AR:Antivirals for treatment of HIV infections, combinations	efavirenz	FALSE	high	164	FALSE	EG001
NCT00543725	head_to_head	ATC J05AG: Non-nucleoside reverse transcriptase inhibitors	ATC J05AG: Non-nucleoside reverse transcriptase inhibitors	EG000	M_hf	0	0	338	0	0	340	rilpivirine	J05AG:Non-nucleoside reverse transcriptase inhibitors;J05AR:Antivirals for treatment of HIV infections, combinations	efavirenz	FALSE	high	164	FALSE	EG001
NCT00543725	head_to_head	ATC J05AG: Non-nucleoside reverse transcriptase inhibitors	ATC J05AG: Non-nucleoside reverse transcriptase inhibitors	EG000	M_ich	1	1	338	0	0	340	rilpivirine	J05AG:Non-nucleoside reverse transcriptase inhibitors;J05AR:Antivirals for treatment of HIV infections, combinations	efavirenz	FALSE	high	164	FALSE	EG001
NCT00543725	head_to_head	ATC J05AG: Non-nucleoside reverse transcriptase inhibitors	ATC J05AG: Non-nucleoside reverse transcriptase inhibitors	EG000	NCO_cataract	0	0	338	0	0	340	rilpivirine	J05AG:Non-nucleoside reverse transcriptase inhibitors;J05AR:Antivirals for treatment of HIV infections, combinations	efavirenz	FALSE	high	164	FALSE	EG001
NCT00543725	head_to_head	ATC J05AG: Non-nucleoside reverse transcriptase inhibitors	ATC J05AG: Non-nucleoside reverse transcriptase inhibitors	EG000	NCO_hernia	0	0	338	1	1	340	rilpivirine	J05AG:Non-nucleoside reverse transcriptase inhibitors;J05AR:Antivirals for treatment of HIV infections, combinations	efavirenz	FALSE	high	164	FALSE	EG001
NCT00543725	head_to_head	ATC J05AG: Non-nucleoside reverse transcriptase inhibitors	ATC J05AG: Non-nucleoside reverse transcriptase inhibitors	EG000	NGF_composite	0	0	338	0	0	340	rilpivirine	J05AG:Non-nucleoside reverse transcriptase inhibitors;J05AR:Antivirals for treatment of HIV infections, combinations	efavirenz	FALSE	high	164	FALSE	EG001
NCT00543725	head_to_head	ATC J05AG: Non-nucleoside reverse transcriptase inhibitors	ATC J05AG: Non-nucleoside reverse transcriptase inhibitors	EG000	S1_spine	0	0	338	0	0	340	rilpivirine	J05AG:Non-nucleoside reverse transcriptase inhibitors;J05AR:Antivirals for treatment of HIV infections, combinations	efavirenz	FALSE	high	164	FALSE	EG001
NCT00543725	head_to_head	ATC J05AG: Non-nucleoside reverse transcriptase inhibitors	ATC J05AG: Non-nucleoside reverse transcriptase inhibitors	EG000	S2_gout	0	0	338	0	0	340	rilpivirine	J05AG:Non-nucleoside reverse transcriptase inhibitors;J05AR:Antivirals for treatment of HIV infections, combinations	efavirenz	FALSE	high	164	FALSE	EG001
NCT00543725	head_to_head	ATC J05AG: Non-nucleoside reverse transcriptase inhibitors	ATC J05AG: Non-nucleoside reverse transcriptase inhibitors	EG000	S3_osteonecrosis	0	0	338	0	0	340	rilpivirine	J05AG:Non-nucleoside reverse transcriptase inhibitors;J05AR:Antivirals for treatment of HIV infections, combinations	efavirenz	FALSE	high	164	FALSE	EG001
NCT00549757	placebo	ATC C09DX: Angiotensin II receptor blockers (ARBs), other combinations		EG000	DEATH			4285			4272	aliskiren	C09DX:Angiotensin II receptor blockers (ARBs), other combinations;C09XA:Renin-inhibitors		FALSE	high		FALSE	EG001
NCT00549757	placebo	ATC C09DX: Angiotensin II receptor blockers (ARBs), other combinations		EG000	JF	35	35	4285	24	24	4272	aliskiren	C09DX:Angiotensin II receptor blockers (ARBs), other combinations;C09XA:Renin-inhibitors		FALSE	high		FALSE	EG001
NCT00549757	placebo	ATC C09DX: Angiotensin II receptor blockers (ARBs), other combinations		EG000	JF_arthro	0	0	4285	0	0	4272	aliskiren	C09DX:Angiotensin II receptor blockers (ARBs), other combinations;C09XA:Renin-inhibitors		FALSE	high		FALSE	EG001
NCT00549757	placebo	ATC C09DX: Angiotensin II receptor blockers (ARBs), other combinations		EG000	JF_oa	35	35	4285	24	24	4272	aliskiren	C09DX:Angiotensin II receptor blockers (ARBs), other combinations;C09XA:Renin-inhibitors		FALSE	high		FALSE	EG001
NCT00549757	placebo	ATC C09DX: Angiotensin II receptor blockers (ARBs), other combinations		EG000	JF_rpoa	0	0	4285	0	0	4272	aliskiren	C09DX:Angiotensin II receptor blockers (ARBs), other combinations;C09XA:Renin-inhibitors		FALSE	high		FALSE	EG001
NCT00549757	placebo	ATC C09DX: Angiotensin II receptor blockers (ARBs), other combinations		EG000	M_dka	7	5	4285	6	6	4272	aliskiren	C09DX:Angiotensin II receptor blockers (ARBs), other combinations;C09XA:Renin-inhibitors		FALSE	high		FALSE	EG001
NCT00549757	placebo	ATC C09DX: Angiotensin II receptor blockers (ARBs), other combinations		EG000	M_gallbladder	52	20	4285	55	13	4272	aliskiren	C09DX:Angiotensin II receptor blockers (ARBs), other combinations;C09XA:Renin-inhibitors		FALSE	high		FALSE	EG001
NCT00549757	placebo	ATC C09DX: Angiotensin II receptor blockers (ARBs), other combinations		EG000	M_hf	290	173	4285	305	173	4272	aliskiren	C09DX:Angiotensin II receptor blockers (ARBs), other combinations;C09XA:Renin-inhibitors		FALSE	high		FALSE	EG001
NCT00549757	placebo	ATC C09DX: Angiotensin II receptor blockers (ARBs), other combinations		EG000	M_ich	34	11	4285	28	11	4272	aliskiren	C09DX:Angiotensin II receptor blockers (ARBs), other combinations;C09XA:Renin-inhibitors		FALSE	high		FALSE	EG001
NCT00549757	placebo	ATC C09DX: Angiotensin II receptor blockers (ARBs), other combinations		EG000	NCO_cataract	32	32	4285	34	33	4272	aliskiren	C09DX:Angiotensin II receptor blockers (ARBs), other combinations;C09XA:Renin-inhibitors		FALSE	high		FALSE	EG001
NCT00549757	placebo	ATC C09DX: Angiotensin II receptor blockers (ARBs), other combinations		EG000	NCO_hernia	10	9	4285	8	8	4272	aliskiren	C09DX:Angiotensin II receptor blockers (ARBs), other combinations;C09XA:Renin-inhibitors		FALSE	high		FALSE	EG001
NCT00549757	placebo	ATC C09DX: Angiotensin II receptor blockers (ARBs), other combinations		EG000	NGF_composite	37	35	4285	28	24	4272	aliskiren	C09DX:Angiotensin II receptor blockers (ARBs), other combinations;C09XA:Renin-inhibitors		FALSE	high		FALSE	EG001
NCT00549757	placebo	ATC C09DX: Angiotensin II receptor blockers (ARBs), other combinations		EG000	S1_spine	34	11	4285	28	9	4272	aliskiren	C09DX:Angiotensin II receptor blockers (ARBs), other combinations;C09XA:Renin-inhibitors		FALSE	high		FALSE	EG001
NCT00549757	placebo	ATC C09DX: Angiotensin II receptor blockers (ARBs), other combinations		EG000	S2_gout	16	12	4285	15	10	4272	aliskiren	C09DX:Angiotensin II receptor blockers (ARBs), other combinations;C09XA:Renin-inhibitors		FALSE	high		FALSE	EG001
NCT00549757	placebo	ATC C09DX: Angiotensin II receptor blockers (ARBs), other combinations		EG000	S3_osteonecrosis	2	2	4285	4	4	4272	aliskiren	C09DX:Angiotensin II receptor blockers (ARBs), other combinations;C09XA:Renin-inhibitors		FALSE	high		FALSE	EG001
NCT00553787	placebo	ATC A08AA: Centrally acting antiobesity products		EG001|EG002	DEATH			993			1492	phentermine + topiramate	A08AA:Centrally acting antiobesity products | A08AA:Centrally acting antiobesity products;N03AX:Other antiepileptics		FALSE	high		FALSE	EG000
NCT00553787	placebo	ATC A08AA: Centrally acting antiobesity products		EG001|EG002	JF	0	0	993	0	0	1492	phentermine + topiramate	A08AA:Centrally acting antiobesity products | A08AA:Centrally acting antiobesity products;N03AX:Other antiepileptics		FALSE	high		FALSE	EG000
NCT00553787	placebo	ATC A08AA: Centrally acting antiobesity products		EG001|EG002	JF_arthro	0	0	993	0	0	1492	phentermine + topiramate	A08AA:Centrally acting antiobesity products | A08AA:Centrally acting antiobesity products;N03AX:Other antiepileptics		FALSE	high		FALSE	EG000
NCT00553787	placebo	ATC A08AA: Centrally acting antiobesity products		EG001|EG002	JF_oa	0	0	993	0	0	1492	phentermine + topiramate	A08AA:Centrally acting antiobesity products | A08AA:Centrally acting antiobesity products;N03AX:Other antiepileptics		FALSE	high		FALSE	EG000
NCT00553787	placebo	ATC A08AA: Centrally acting antiobesity products		EG001|EG002	JF_rpoa	0	0	993	0	0	1492	phentermine + topiramate	A08AA:Centrally acting antiobesity products | A08AA:Centrally acting antiobesity products;N03AX:Other antiepileptics		FALSE	high		FALSE	EG000
NCT00553787	placebo	ATC A08AA: Centrally acting antiobesity products		EG001|EG002	M_dka	0	0	993	0	0	1492	phentermine + topiramate	A08AA:Centrally acting antiobesity products | A08AA:Centrally acting antiobesity products;N03AX:Other antiepileptics		FALSE	high		FALSE	EG000
NCT00553787	placebo	ATC A08AA: Centrally acting antiobesity products		EG001|EG002	M_gallbladder	1	1	993	5	2	1492	phentermine + topiramate	A08AA:Centrally acting antiobesity products | A08AA:Centrally acting antiobesity products;N03AX:Other antiepileptics		FALSE	high		FALSE	EG000
NCT00553787	placebo	ATC A08AA: Centrally acting antiobesity products		EG001|EG002	M_hf	0	0	993	0	0	1492	phentermine + topiramate	A08AA:Centrally acting antiobesity products | A08AA:Centrally acting antiobesity products;N03AX:Other antiepileptics		FALSE	high		FALSE	EG000
NCT00553787	placebo	ATC A08AA: Centrally acting antiobesity products		EG001|EG002	M_ich	0	0	993	0	0	1492	phentermine + topiramate	A08AA:Centrally acting antiobesity products | A08AA:Centrally acting antiobesity products;N03AX:Other antiepileptics		FALSE	high		FALSE	EG000
NCT00553787	placebo	ATC A08AA: Centrally acting antiobesity products		EG001|EG002	NCO_cataract	0	0	993	0	0	1492	phentermine + topiramate	A08AA:Centrally acting antiobesity products | A08AA:Centrally acting antiobesity products;N03AX:Other antiepileptics		FALSE	high		FALSE	EG000
NCT00553787	placebo	ATC A08AA: Centrally acting antiobesity products		EG001|EG002	NCO_hernia	0	0	993	0	0	1492	phentermine + topiramate	A08AA:Centrally acting antiobesity products | A08AA:Centrally acting antiobesity products;N03AX:Other antiepileptics		FALSE	high		FALSE	EG000
NCT00553787	placebo	ATC A08AA: Centrally acting antiobesity products		EG001|EG002	NGF_composite	0	0	993	0	0	1492	phentermine + topiramate	A08AA:Centrally acting antiobesity products | A08AA:Centrally acting antiobesity products;N03AX:Other antiepileptics		FALSE	high		FALSE	EG000
NCT00553787	placebo	ATC A08AA: Centrally acting antiobesity products		EG001|EG002	S1_spine	0	0	993	3	1	1492	phentermine + topiramate	A08AA:Centrally acting antiobesity products | A08AA:Centrally acting antiobesity products;N03AX:Other antiepileptics		FALSE	high		FALSE	EG000
NCT00553787	placebo	ATC A08AA: Centrally acting antiobesity products		EG001|EG002	S2_gout	1	1	993	0	0	1492	phentermine + topiramate	A08AA:Centrally acting antiobesity products | A08AA:Centrally acting antiobesity products;N03AX:Other antiepileptics		FALSE	high		FALSE	EG000
NCT00553787	placebo	ATC A08AA: Centrally acting antiobesity products		EG001|EG002	S3_osteonecrosis	0	0	993	0	0	1492	phentermine + topiramate	A08AA:Centrally acting antiobesity products | A08AA:Centrally acting antiobesity products;N03AX:Other antiepileptics		FALSE	high		FALSE	EG000
NCT00554229	placebo	Unmapped: zibotentan		EG000	DEATH			295			298	zibotentan			FALSE	high		FALSE	EG001
NCT00554229	placebo	Unmapped: zibotentan		EG000	JF	0	0	295	0	0	298	zibotentan			FALSE	high		FALSE	EG001
NCT00554229	placebo	Unmapped: zibotentan		EG000	JF_arthro	0	0	295	0	0	298	zibotentan			FALSE	high		FALSE	EG001
NCT00554229	placebo	Unmapped: zibotentan		EG000	JF_oa	0	0	295	0	0	298	zibotentan			FALSE	high		FALSE	EG001
NCT00554229	placebo	Unmapped: zibotentan		EG000	JF_rpoa	0	0	295	0	0	298	zibotentan			FALSE	high		FALSE	EG001
NCT00554229	placebo	Unmapped: zibotentan		EG000	M_dka	0	0	295	0	0	298	zibotentan			FALSE	high		FALSE	EG001
NCT00554229	placebo	Unmapped: zibotentan		EG000	M_gallbladder	2	2	295	2	1	298	zibotentan			FALSE	high		FALSE	EG001
NCT00554229	placebo	Unmapped: zibotentan		EG000	M_hf	2	1	295	8	6	298	zibotentan			FALSE	high		FALSE	EG001
NCT00554229	placebo	Unmapped: zibotentan		EG000	M_ich	2	1	295	3	2	298	zibotentan			FALSE	high		FALSE	EG001
NCT00554229	placebo	Unmapped: zibotentan		EG000	NCO_cataract	0	0	295	1	1	298	zibotentan			FALSE	high		FALSE	EG001
NCT00554229	placebo	Unmapped: zibotentan		EG000	NCO_hernia	0	0	295	0	0	298	zibotentan			FALSE	high		FALSE	EG001
NCT00554229	placebo	Unmapped: zibotentan		EG000	NGF_composite	0	0	295	0	0	298	zibotentan			FALSE	high		FALSE	EG001
NCT00554229	placebo	Unmapped: zibotentan		EG000	S1_spine	1	1	295	0	0	298	zibotentan			FALSE	high		FALSE	EG001
NCT00554229	placebo	Unmapped: zibotentan		EG000	S2_gout	0	0	295	1	1	298	zibotentan			FALSE	high		FALSE	EG001
NCT00554229	placebo	Unmapped: zibotentan		EG000	S3_osteonecrosis	0	0	295	0	0	298	zibotentan			FALSE	high		FALSE	EG001
NCT00555217	usual_care	ATC C09AA: ACE inhibitors, plain		EG000	DEATH			724			724	lisinopril	C09AA:ACE inhibitors, plain		FALSE	high		FALSE	EG001
NCT00555217	usual_care	ATC C09AA: ACE inhibitors, plain		EG000	JF	5	3	724	7	6	724	lisinopril	C09AA:ACE inhibitors, plain		FALSE	high		FALSE	EG001
NCT00555217	usual_care	ATC C09AA: ACE inhibitors, plain		EG000	JF_arthro	2	2	724	1	1	724	lisinopril	C09AA:ACE inhibitors, plain		FALSE	high		FALSE	EG001
NCT00555217	usual_care	ATC C09AA: ACE inhibitors, plain		EG000	JF_oa	3	3	724	6	6	724	lisinopril	C09AA:ACE inhibitors, plain		FALSE	high		FALSE	EG001
NCT00555217	usual_care	ATC C09AA: ACE inhibitors, plain		EG000	JF_rpoa	0	0	724	0	0	724	lisinopril	C09AA:ACE inhibitors, plain		FALSE	high		FALSE	EG001
NCT00555217	usual_care	ATC C09AA: ACE inhibitors, plain		EG000	M_dka	1	1	724	3	3	724	lisinopril	C09AA:ACE inhibitors, plain		FALSE	high		FALSE	EG001
NCT00555217	usual_care	ATC C09AA: ACE inhibitors, plain		EG000	M_gallbladder	10	4	724	8	4	724	lisinopril	C09AA:ACE inhibitors, plain		FALSE	high		FALSE	EG001
NCT00555217	usual_care	ATC C09AA: ACE inhibitors, plain		EG000	M_hf	106	95	724	91	80	724	lisinopril	C09AA:ACE inhibitors, plain		FALSE	high		FALSE	EG001
NCT00555217	usual_care	ATC C09AA: ACE inhibitors, plain		EG000	M_ich	3	1	724	0	0	724	lisinopril	C09AA:ACE inhibitors, plain		FALSE	high		FALSE	EG001
NCT00555217	usual_care	ATC C09AA: ACE inhibitors, plain		EG000	NCO_cataract	0	0	724	1	1	724	lisinopril	C09AA:ACE inhibitors, plain		FALSE	high		FALSE	EG001
NCT00555217	usual_care	ATC C09AA: ACE inhibitors, plain		EG000	NCO_hernia	0	0	724	0	0	724	lisinopril	C09AA:ACE inhibitors, plain		FALSE	high		FALSE	EG001
NCT00555217	usual_care	ATC C09AA: ACE inhibitors, plain		EG000	NGF_composite	5	3	724	7	6	724	lisinopril	C09AA:ACE inhibitors, plain		FALSE	high		FALSE	EG001
NCT00555217	usual_care	ATC C09AA: ACE inhibitors, plain		EG000	S1_spine	2	1	724	0	0	724	lisinopril	C09AA:ACE inhibitors, plain		FALSE	high		FALSE	EG001
NCT00555217	usual_care	ATC C09AA: ACE inhibitors, plain		EG000	S2_gout	6	6	724	5	5	724	lisinopril	C09AA:ACE inhibitors, plain		FALSE	high		FALSE	EG001
NCT00555217	usual_care	ATC C09AA: ACE inhibitors, plain		EG000	S3_osteonecrosis	0	0	724	0	0	724	lisinopril	C09AA:ACE inhibitors, plain		FALSE	high		FALSE	EG001
NCT00556374	placebo	Denosumab		EG001	DEATH			1690			1709	denosumab	Denosumab		FALSE	high	160.95	FALSE	EG000
NCT00556374	placebo	Denosumab		EG001	JF	60	59	1690	62	62	1709	denosumab	Denosumab		FALSE	high	160.95	FALSE	EG000
NCT00556374	placebo	Denosumab		EG001	JF_arthro	1	1	1690	0	0	1709	denosumab	Denosumab		FALSE	high	160.95	FALSE	EG000
NCT00556374	placebo	Denosumab		EG001	JF_oa	59	59	1690	62	62	1709	denosumab	Denosumab		FALSE	high	160.95	FALSE	EG000
NCT00556374	placebo	Denosumab		EG001	JF_rpoa	0	0	1690	0	0	1709	denosumab	Denosumab		FALSE	high	160.95	FALSE	EG000
NCT00556374	placebo	Denosumab		EG001	M_dka	0	0	1690	0	0	1709	denosumab	Denosumab		FALSE	high	160.95	FALSE	EG000
NCT00556374	placebo	Denosumab		EG001	M_gallbladder	18	9	1690	27	14	1709	denosumab	Denosumab		FALSE	high	160.95	FALSE	EG000
NCT00556374	placebo	Denosumab		EG001	M_hf	2	1	1690	8	8	1709	denosumab	Denosumab		FALSE	high	160.95	FALSE	EG000
NCT00556374	placebo	Denosumab		EG001	M_ich	5	4	1690	1	1	1709	denosumab	Denosumab		FALSE	high	160.95	FALSE	EG000
NCT00556374	placebo	Denosumab		EG001	NCO_cataract	30	28	1690	20	16	1709	denosumab	Denosumab		FALSE	high	160.95	FALSE	EG000
NCT00556374	placebo	Denosumab		EG001	NCO_hernia	2	2	1690	2	2	1709	denosumab	Denosumab		FALSE	high	160.95	FALSE	EG000
NCT00556374	placebo	Denosumab		EG001	NGF_composite	63	59	1690	63	62	1709	denosumab	Denosumab		FALSE	high	160.95	FALSE	EG000
NCT00556374	placebo	Denosumab		EG001	S1_spine	23	15	1690	27	14	1709	denosumab	Denosumab		FALSE	high	160.95	FALSE	EG000
NCT00556374	placebo	Denosumab		EG001	S2_gout	0	0	1690	0	0	1709	denosumab	Denosumab		FALSE	high	160.95	FALSE	EG000
NCT00556374	placebo	Denosumab		EG001	S3_osteonecrosis	3	3	1690	1	1	1709	denosumab	Denosumab		FALSE	high	160.95	FALSE	EG000
NCT00557245	placebo	ATC J05AF: Nucleoside and nucleotide reverse transcriptase inhibitors		EG000|EG001	DEATH			1584			3163	emtricitabine + tenofovir disoproxil fumarate / tenofovir disoproxil fumarate	J05AF:Nucleoside and nucleotide reverse transcriptase inhibitors;J05AR:Antivirals for treatment of HIV infections, combinations		FALSE	high	156.6	FALSE	EG002
NCT00557245	placebo	ATC J05AF: Nucleoside and nucleotide reverse transcriptase inhibitors		EG000|EG001	JF	0	0	1584	0	0	3163	emtricitabine + tenofovir disoproxil fumarate / tenofovir disoproxil fumarate	J05AF:Nucleoside and nucleotide reverse transcriptase inhibitors;J05AR:Antivirals for treatment of HIV infections, combinations		FALSE	high	156.6	FALSE	EG002
NCT00557245	placebo	ATC J05AF: Nucleoside and nucleotide reverse transcriptase inhibitors		EG000|EG001	JF_arthro	0	0	1584	0	0	3163	emtricitabine + tenofovir disoproxil fumarate / tenofovir disoproxil fumarate	J05AF:Nucleoside and nucleotide reverse transcriptase inhibitors;J05AR:Antivirals for treatment of HIV infections, combinations		FALSE	high	156.6	FALSE	EG002
NCT00557245	placebo	ATC J05AF: Nucleoside and nucleotide reverse transcriptase inhibitors		EG000|EG001	JF_oa	0	0	1584	0	0	3163	emtricitabine + tenofovir disoproxil fumarate / tenofovir disoproxil fumarate	J05AF:Nucleoside and nucleotide reverse transcriptase inhibitors;J05AR:Antivirals for treatment of HIV infections, combinations		FALSE	high	156.6	FALSE	EG002
NCT00557245	placebo	ATC J05AF: Nucleoside and nucleotide reverse transcriptase inhibitors		EG000|EG001	JF_rpoa	0	0	1584	0	0	3163	emtricitabine + tenofovir disoproxil fumarate / tenofovir disoproxil fumarate	J05AF:Nucleoside and nucleotide reverse transcriptase inhibitors;J05AR:Antivirals for treatment of HIV infections, combinations		FALSE	high	156.6	FALSE	EG002
NCT00557245	placebo	ATC J05AF: Nucleoside and nucleotide reverse transcriptase inhibitors		EG000|EG001	M_dka	0	0	1584	0	0	3163	emtricitabine + tenofovir disoproxil fumarate / tenofovir disoproxil fumarate	J05AF:Nucleoside and nucleotide reverse transcriptase inhibitors;J05AR:Antivirals for treatment of HIV infections, combinations		FALSE	high	156.6	FALSE	EG002
NCT00557245	placebo	ATC J05AF: Nucleoside and nucleotide reverse transcriptase inhibitors		EG000|EG001	M_gallbladder	0	0	1584	0	0	3163	emtricitabine + tenofovir disoproxil fumarate / tenofovir disoproxil fumarate	J05AF:Nucleoside and nucleotide reverse transcriptase inhibitors;J05AR:Antivirals for treatment of HIV infections, combinations		FALSE	high	156.6	FALSE	EG002
NCT00557245	placebo	ATC J05AF: Nucleoside and nucleotide reverse transcriptase inhibitors		EG000|EG001	M_hf	0	0	1584	0	0	3163	emtricitabine + tenofovir disoproxil fumarate / tenofovir disoproxil fumarate	J05AF:Nucleoside and nucleotide reverse transcriptase inhibitors;J05AR:Antivirals for treatment of HIV infections, combinations		FALSE	high	156.6	FALSE	EG002
NCT00557245	placebo	ATC J05AF: Nucleoside and nucleotide reverse transcriptase inhibitors		EG000|EG001	M_ich	0	0	1584	0	0	3163	emtricitabine + tenofovir disoproxil fumarate / tenofovir disoproxil fumarate	J05AF:Nucleoside and nucleotide reverse transcriptase inhibitors;J05AR:Antivirals for treatment of HIV infections, combinations		FALSE	high	156.6	FALSE	EG002
NCT00557245	placebo	ATC J05AF: Nucleoside and nucleotide reverse transcriptase inhibitors		EG000|EG001	NCO_cataract	1	1	1584	2	2	3163	emtricitabine + tenofovir disoproxil fumarate / tenofovir disoproxil fumarate	J05AF:Nucleoside and nucleotide reverse transcriptase inhibitors;J05AR:Antivirals for treatment of HIV infections, combinations		FALSE	high	156.6	FALSE	EG002
NCT00557245	placebo	ATC J05AF: Nucleoside and nucleotide reverse transcriptase inhibitors		EG000|EG001	NCO_hernia	3	3	1584	4	4	3163	emtricitabine + tenofovir disoproxil fumarate / tenofovir disoproxil fumarate	J05AF:Nucleoside and nucleotide reverse transcriptase inhibitors;J05AR:Antivirals for treatment of HIV infections, combinations		FALSE	high	156.6	FALSE	EG002
NCT00557245	placebo	ATC J05AF: Nucleoside and nucleotide reverse transcriptase inhibitors		EG000|EG001	NGF_composite	0	0	1584	0	0	3163	emtricitabine + tenofovir disoproxil fumarate / tenofovir disoproxil fumarate	J05AF:Nucleoside and nucleotide reverse transcriptase inhibitors;J05AR:Antivirals for treatment of HIV infections, combinations		FALSE	high	156.6	FALSE	EG002
NCT00557245	placebo	ATC J05AF: Nucleoside and nucleotide reverse transcriptase inhibitors		EG000|EG001	S1_spine	0	0	1584	1	1	3163	emtricitabine + tenofovir disoproxil fumarate / tenofovir disoproxil fumarate	J05AF:Nucleoside and nucleotide reverse transcriptase inhibitors;J05AR:Antivirals for treatment of HIV infections, combinations		FALSE	high	156.6	FALSE	EG002
NCT00557245	placebo	ATC J05AF: Nucleoside and nucleotide reverse transcriptase inhibitors		EG000|EG001	S2_gout	0	0	1584	0	0	3163	emtricitabine + tenofovir disoproxil fumarate / tenofovir disoproxil fumarate	J05AF:Nucleoside and nucleotide reverse transcriptase inhibitors;J05AR:Antivirals for treatment of HIV infections, combinations		FALSE	high	156.6	FALSE	EG002
NCT00557245	placebo	ATC J05AF: Nucleoside and nucleotide reverse transcriptase inhibitors		EG000|EG001	S3_osteonecrosis	0	0	1584	0	0	3163	emtricitabine + tenofovir disoproxil fumarate / tenofovir disoproxil fumarate	J05AF:Nucleoside and nucleotide reverse transcriptase inhibitors;J05AR:Antivirals for treatment of HIV infections, combinations		FALSE	high	156.6	FALSE	EG002
NCT00558259	placebo	DOAC		EG000	DEATH			659			684	dabigatran etexilate	DOAC		FALSE	high	26.1	FALSE	EG001
NCT00558259	placebo	DOAC		EG000	JF	0	0	659	2	2	684	dabigatran etexilate	DOAC		FALSE	high	26.1	FALSE	EG001
NCT00558259	placebo	DOAC		EG000	JF_arthro	0	0	659	0	0	684	dabigatran etexilate	DOAC		FALSE	high	26.1	FALSE	EG001
NCT00558259	placebo	DOAC		EG000	JF_oa	0	0	659	2	2	684	dabigatran etexilate	DOAC		FALSE	high	26.1	FALSE	EG001
NCT00558259	placebo	DOAC		EG000	JF_rpoa	0	0	659	0	0	684	dabigatran etexilate	DOAC		FALSE	high	26.1	FALSE	EG001
NCT00558259	placebo	DOAC		EG000	M_dka	0	0	659	0	0	684	dabigatran etexilate	DOAC		FALSE	high	26.1	FALSE	EG001
NCT00558259	placebo	DOAC		EG000	M_gallbladder	0	0	659	0	0	684	dabigatran etexilate	DOAC		FALSE	high	26.1	FALSE	EG001
NCT00558259	placebo	DOAC		EG000	M_hf	0	0	659	1	1	684	dabigatran etexilate	DOAC		FALSE	high	26.1	FALSE	EG001
NCT00558259	placebo	DOAC		EG000	M_ich	0	0	659	0	0	684	dabigatran etexilate	DOAC		FALSE	high	26.1	FALSE	EG001
NCT00558259	placebo	DOAC		EG000	NCO_cataract	0	0	659	0	0	684	dabigatran etexilate	DOAC		FALSE	high	26.1	FALSE	EG001
NCT00558259	placebo	DOAC		EG000	NCO_hernia	2	2	659	0	0	684	dabigatran etexilate	DOAC		FALSE	high	26.1	FALSE	EG001
NCT00558259	placebo	DOAC		EG000	NGF_composite	0	0	659	2	2	684	dabigatran etexilate	DOAC		FALSE	high	26.1	FALSE	EG001
NCT00558259	placebo	DOAC		EG000	S1_spine	0	0	659	1	1	684	dabigatran etexilate	DOAC		FALSE	high	26.1	FALSE	EG001
NCT00558259	placebo	DOAC		EG000	S2_gout	0	0	659	0	0	684	dabigatran etexilate	DOAC		FALSE	high	26.1	FALSE	EG001
NCT00558259	placebo	DOAC		EG000	S3_osteonecrosis	0	0	659	0	0	684	dabigatran etexilate	DOAC		FALSE	high	26.1	FALSE	EG001
NCT00563381	head_to_head	ATC R03BB: Anticholinergics	ATC R03AC: Selective beta-2-adrenoreceptor agonists	EG000	DEATH			3669			3707	tiotropium	R03BB:Anticholinergics	salmeterol	FALSE	high	52	FALSE	EG001
NCT00563381	head_to_head	ATC R03BB: Anticholinergics	ATC R03AC: Selective beta-2-adrenoreceptor agonists	EG000	JF	5	5	3669	1	1	3707	tiotropium	R03BB:Anticholinergics	salmeterol	FALSE	high	52	FALSE	EG001
NCT00563381	head_to_head	ATC R03BB: Anticholinergics	ATC R03AC: Selective beta-2-adrenoreceptor agonists	EG000	JF_arthro	0	0	3669	0	0	3707	tiotropium	R03BB:Anticholinergics	salmeterol	FALSE	high	52	FALSE	EG001
NCT00563381	head_to_head	ATC R03BB: Anticholinergics	ATC R03AC: Selective beta-2-adrenoreceptor agonists	EG000	JF_oa	5	5	3669	1	1	3707	tiotropium	R03BB:Anticholinergics	salmeterol	FALSE	high	52	FALSE	EG001
NCT00563381	head_to_head	ATC R03BB: Anticholinergics	ATC R03AC: Selective beta-2-adrenoreceptor agonists	EG000	JF_rpoa	0	0	3669	0	0	3707	tiotropium	R03BB:Anticholinergics	salmeterol	FALSE	high	52	FALSE	EG001
NCT00563381	head_to_head	ATC R03BB: Anticholinergics	ATC R03AC: Selective beta-2-adrenoreceptor agonists	EG000	M_dka	0	0	3669	0	0	3707	tiotropium	R03BB:Anticholinergics	salmeterol	FALSE	high	52	FALSE	EG001
NCT00563381	head_to_head	ATC R03BB: Anticholinergics	ATC R03AC: Selective beta-2-adrenoreceptor agonists	EG000	M_gallbladder	4	3	3669	10	3	3707	tiotropium	R03BB:Anticholinergics	salmeterol	FALSE	high	52	FALSE	EG001
NCT00563381	head_to_head	ATC R03BB: Anticholinergics	ATC R03AC: Selective beta-2-adrenoreceptor agonists	EG000	M_hf	27	21	3669	23	17	3707	tiotropium	R03BB:Anticholinergics	salmeterol	FALSE	high	52	FALSE	EG001
NCT00563381	head_to_head	ATC R03BB: Anticholinergics	ATC R03AC: Selective beta-2-adrenoreceptor agonists	EG000	M_ich	4	1	3669	5	3	3707	tiotropium	R03BB:Anticholinergics	salmeterol	FALSE	high	52	FALSE	EG001
NCT00563381	head_to_head	ATC R03BB: Anticholinergics	ATC R03AC: Selective beta-2-adrenoreceptor agonists	EG000	NCO_cataract	3	3	3669	6	6	3707	tiotropium	R03BB:Anticholinergics	salmeterol	FALSE	high	52	FALSE	EG001
NCT00563381	head_to_head	ATC R03BB: Anticholinergics	ATC R03AC: Selective beta-2-adrenoreceptor agonists	EG000	NCO_hernia	1	1	3669	2	2	3707	tiotropium	R03BB:Anticholinergics	salmeterol	FALSE	high	52	FALSE	EG001
NCT00563381	head_to_head	ATC R03BB: Anticholinergics	ATC R03AC: Selective beta-2-adrenoreceptor agonists	EG000	NGF_composite	5	5	3669	1	1	3707	tiotropium	R03BB:Anticholinergics	salmeterol	FALSE	high	52	FALSE	EG001
NCT00563381	head_to_head	ATC R03BB: Anticholinergics	ATC R03AC: Selective beta-2-adrenoreceptor agonists	EG000	S1_spine	2	1	3669	2	1	3707	tiotropium	R03BB:Anticholinergics	salmeterol	FALSE	high	52	FALSE	EG001
NCT00563381	head_to_head	ATC R03BB: Anticholinergics	ATC R03AC: Selective beta-2-adrenoreceptor agonists	EG000	S2_gout	0	0	3669	0	0	3707	tiotropium	R03BB:Anticholinergics	salmeterol	FALSE	high	52	FALSE	EG001
NCT00563381	head_to_head	ATC R03BB: Anticholinergics	ATC R03AC: Selective beta-2-adrenoreceptor agonists	EG000	S3_osteonecrosis	0	0	3669	0	0	3707	tiotropium	R03BB:Anticholinergics	salmeterol	FALSE	high	52	FALSE	EG001
NCT00565812	placebo	Unmapped (investigational code)		EG000|EG001	DEATH			485			967	sd-6010			TRUE	high	111	FALSE	EG002
NCT00565812	placebo	Unmapped (investigational code)		EG000|EG001	JF	7	7	485	7	7	967	sd-6010			TRUE	high	111	FALSE	EG002
NCT00565812	placebo	Unmapped (investigational code)		EG000|EG001	JF_arthro	0	0	485	0	0	967	sd-6010			TRUE	high	111	FALSE	EG002
NCT00565812	placebo	Unmapped (investigational code)		EG000|EG001	JF_oa	7	7	485	7	7	967	sd-6010			TRUE	high	111	FALSE	EG002
NCT00565812	placebo	Unmapped (investigational code)		EG000|EG001	JF_rpoa	0	0	485	0	0	967	sd-6010			TRUE	high	111	FALSE	EG002
NCT00565812	placebo	Unmapped (investigational code)		EG000|EG001	M_dka	1	1	485	0	0	967	sd-6010			TRUE	high	111	FALSE	EG002
NCT00565812	placebo	Unmapped (investigational code)		EG000|EG001	M_gallbladder	0	0	485	5	3	967	sd-6010			TRUE	high	111	FALSE	EG002
NCT00565812	placebo	Unmapped (investigational code)		EG000|EG001	M_hf	1	1	485	2	1	967	sd-6010			TRUE	high	111	FALSE	EG002
NCT00565812	placebo	Unmapped (investigational code)		EG000|EG001	M_ich	0	0	485	3	2	967	sd-6010			TRUE	high	111	FALSE	EG002
NCT00565812	placebo	Unmapped (investigational code)		EG000|EG001	NCO_cataract	0	0	485	0	0	967	sd-6010			TRUE	high	111	FALSE	EG002
NCT00565812	placebo	Unmapped (investigational code)		EG000|EG001	NCO_hernia	0	0	485	0	0	967	sd-6010			TRUE	high	111	FALSE	EG002
NCT00565812	placebo	Unmapped (investigational code)		EG000|EG001	NGF_composite	7	7	485	8	7	967	sd-6010			TRUE	high	111	FALSE	EG002
NCT00565812	placebo	Unmapped (investigational code)		EG000|EG001	S1_spine	0	0	485	2	1	967	sd-6010			TRUE	high	111	FALSE	EG002
NCT00565812	placebo	Unmapped (investigational code)		EG000|EG001	S2_gout	0	0	485	0	0	967	sd-6010			TRUE	high	111	FALSE	EG002
NCT00565812	placebo	Unmapped (investigational code)		EG000|EG001	S3_osteonecrosis	0	0	485	1	1	967	sd-6010			TRUE	high	111	FALSE	EG002
NCT00567255	placebo	ATC A08AA: Centrally acting antiobesity products		EG000	DEATH			492			992	naltrexone + bupropion	A08AA:Centrally acting antiobesity products;N02AA:Natural opium alkaloids;N07BB:Drugs used in alcohol dependence | A08AA:Centrally acting antiobesity products;N06AX:Other antidepressants		FALSE	high	56	FALSE	EG001
NCT00567255	placebo	ATC A08AA: Centrally acting antiobesity products		EG000	JF	1	1	492	0	0	992	naltrexone + bupropion	A08AA:Centrally acting antiobesity products;N02AA:Natural opium alkaloids;N07BB:Drugs used in alcohol dependence | A08AA:Centrally acting antiobesity products;N06AX:Other antidepressants		FALSE	high	56	FALSE	EG001
NCT00567255	placebo	ATC A08AA: Centrally acting antiobesity products		EG000	JF_arthro	1	1	492	0	0	992	naltrexone + bupropion	A08AA:Centrally acting antiobesity products;N02AA:Natural opium alkaloids;N07BB:Drugs used in alcohol dependence | A08AA:Centrally acting antiobesity products;N06AX:Other antidepressants		FALSE	high	56	FALSE	EG001
NCT00567255	placebo	ATC A08AA: Centrally acting antiobesity products		EG000	JF_oa	0	0	492	0	0	992	naltrexone + bupropion	A08AA:Centrally acting antiobesity products;N02AA:Natural opium alkaloids;N07BB:Drugs used in alcohol dependence | A08AA:Centrally acting antiobesity products;N06AX:Other antidepressants		FALSE	high	56	FALSE	EG001
NCT00567255	placebo	ATC A08AA: Centrally acting antiobesity products		EG000	JF_rpoa	0	0	492	0	0	992	naltrexone + bupropion	A08AA:Centrally acting antiobesity products;N02AA:Natural opium alkaloids;N07BB:Drugs used in alcohol dependence | A08AA:Centrally acting antiobesity products;N06AX:Other antidepressants		FALSE	high	56	FALSE	EG001
NCT00567255	placebo	ATC A08AA: Centrally acting antiobesity products		EG000	M_dka	0	0	492	0	0	992	naltrexone + bupropion	A08AA:Centrally acting antiobesity products;N02AA:Natural opium alkaloids;N07BB:Drugs used in alcohol dependence | A08AA:Centrally acting antiobesity products;N06AX:Other antidepressants		FALSE	high	56	FALSE	EG001
NCT00567255	placebo	ATC A08AA: Centrally acting antiobesity products		EG000	M_gallbladder	0	0	492	2	1	992	naltrexone + bupropion	A08AA:Centrally acting antiobesity products;N02AA:Natural opium alkaloids;N07BB:Drugs used in alcohol dependence | A08AA:Centrally acting antiobesity products;N06AX:Other antidepressants		FALSE	high	56	FALSE	EG001
NCT00567255	placebo	ATC A08AA: Centrally acting antiobesity products		EG000	M_hf	0	0	492	0	0	992	naltrexone + bupropion	A08AA:Centrally acting antiobesity products;N02AA:Natural opium alkaloids;N07BB:Drugs used in alcohol dependence | A08AA:Centrally acting antiobesity products;N06AX:Other antidepressants		FALSE	high	56	FALSE	EG001
NCT00567255	placebo	ATC A08AA: Centrally acting antiobesity products		EG000	M_ich	0	0	492	0	0	992	naltrexone + bupropion	A08AA:Centrally acting antiobesity products;N02AA:Natural opium alkaloids;N07BB:Drugs used in alcohol dependence | A08AA:Centrally acting antiobesity products;N06AX:Other antidepressants		FALSE	high	56	FALSE	EG001
NCT00567255	placebo	ATC A08AA: Centrally acting antiobesity products		EG000	NCO_cataract	0	0	492	0	0	992	naltrexone + bupropion	A08AA:Centrally acting antiobesity products;N02AA:Natural opium alkaloids;N07BB:Drugs used in alcohol dependence | A08AA:Centrally acting antiobesity products;N06AX:Other antidepressants		FALSE	high	56	FALSE	EG001
NCT00567255	placebo	ATC A08AA: Centrally acting antiobesity products		EG000	NCO_hernia	0	0	492	0	0	992	naltrexone + bupropion	A08AA:Centrally acting antiobesity products;N02AA:Natural opium alkaloids;N07BB:Drugs used in alcohol dependence | A08AA:Centrally acting antiobesity products;N06AX:Other antidepressants		FALSE	high	56	FALSE	EG001
NCT00567255	placebo	ATC A08AA: Centrally acting antiobesity products		EG000	NGF_composite	1	1	492	0	0	992	naltrexone + bupropion	A08AA:Centrally acting antiobesity products;N02AA:Natural opium alkaloids;N07BB:Drugs used in alcohol dependence | A08AA:Centrally acting antiobesity products;N06AX:Other antidepressants		FALSE	high	56	FALSE	EG001
NCT00567255	placebo	ATC A08AA: Centrally acting antiobesity products		EG000	S1_spine	0	0	492	0	0	992	naltrexone + bupropion	A08AA:Centrally acting antiobesity products;N02AA:Natural opium alkaloids;N07BB:Drugs used in alcohol dependence | A08AA:Centrally acting antiobesity products;N06AX:Other antidepressants		FALSE	high	56	FALSE	EG001
NCT00567255	placebo	ATC A08AA: Centrally acting antiobesity products		EG000	S2_gout	0	0	492	0	0	992	naltrexone + bupropion	A08AA:Centrally acting antiobesity products;N02AA:Natural opium alkaloids;N07BB:Drugs used in alcohol dependence | A08AA:Centrally acting antiobesity products;N06AX:Other antidepressants		FALSE	high	56	FALSE	EG001
NCT00567255	placebo	ATC A08AA: Centrally acting antiobesity products		EG000	S3_osteonecrosis	0	0	492	0	0	992	naltrexone + bupropion	A08AA:Centrally acting antiobesity products;N02AA:Natural opium alkaloids;N07BB:Drugs used in alcohol dependence | A08AA:Centrally acting antiobesity products;N06AX:Other antidepressants		FALSE	high	56	FALSE	EG001
NCT00567996	head_to_head	ATC R03AC: Selective beta-2-adrenoreceptor agonists	ATC R03AC: Selective beta-2-adrenoreceptor agonists	EG000	DEATH			333			330	indacaterol	R03AC:Selective beta-2-adrenoreceptor agonists	salmeterol	FALSE	high	26	FALSE	EG001
NCT00567996	head_to_head	ATC R03AC: Selective beta-2-adrenoreceptor agonists	ATC R03AC: Selective beta-2-adrenoreceptor agonists	EG000	JF	0	0	333	0	0	330	indacaterol	R03AC:Selective beta-2-adrenoreceptor agonists	salmeterol	FALSE	high	26	FALSE	EG001
NCT00567996	head_to_head	ATC R03AC: Selective beta-2-adrenoreceptor agonists	ATC R03AC: Selective beta-2-adrenoreceptor agonists	EG000	JF_arthro	0	0	333	0	0	330	indacaterol	R03AC:Selective beta-2-adrenoreceptor agonists	salmeterol	FALSE	high	26	FALSE	EG001
NCT00567996	head_to_head	ATC R03AC: Selective beta-2-adrenoreceptor agonists	ATC R03AC: Selective beta-2-adrenoreceptor agonists	EG000	JF_oa	0	0	333	0	0	330	indacaterol	R03AC:Selective beta-2-adrenoreceptor agonists	salmeterol	FALSE	high	26	FALSE	EG001
NCT00567996	head_to_head	ATC R03AC: Selective beta-2-adrenoreceptor agonists	ATC R03AC: Selective beta-2-adrenoreceptor agonists	EG000	JF_rpoa	0	0	333	0	0	330	indacaterol	R03AC:Selective beta-2-adrenoreceptor agonists	salmeterol	FALSE	high	26	FALSE	EG001
NCT00567996	head_to_head	ATC R03AC: Selective beta-2-adrenoreceptor agonists	ATC R03AC: Selective beta-2-adrenoreceptor agonists	EG000	M_dka	0	0	333	0	0	330	indacaterol	R03AC:Selective beta-2-adrenoreceptor agonists	salmeterol	FALSE	high	26	FALSE	EG001
NCT00567996	head_to_head	ATC R03AC: Selective beta-2-adrenoreceptor agonists	ATC R03AC: Selective beta-2-adrenoreceptor agonists	EG000	M_gallbladder	0	0	333	2	2	330	indacaterol	R03AC:Selective beta-2-adrenoreceptor agonists	salmeterol	FALSE	high	26	FALSE	EG001
NCT00567996	head_to_head	ATC R03AC: Selective beta-2-adrenoreceptor agonists	ATC R03AC: Selective beta-2-adrenoreceptor agonists	EG000	M_hf	0	0	333	0	0	330	indacaterol	R03AC:Selective beta-2-adrenoreceptor agonists	salmeterol	FALSE	high	26	FALSE	EG001
NCT00567996	head_to_head	ATC R03AC: Selective beta-2-adrenoreceptor agonists	ATC R03AC: Selective beta-2-adrenoreceptor agonists	EG000	M_ich	0	0	333	2	1	330	indacaterol	R03AC:Selective beta-2-adrenoreceptor agonists	salmeterol	FALSE	high	26	FALSE	EG001
NCT00567996	head_to_head	ATC R03AC: Selective beta-2-adrenoreceptor agonists	ATC R03AC: Selective beta-2-adrenoreceptor agonists	EG000	NCO_cataract	0	0	333	0	0	330	indacaterol	R03AC:Selective beta-2-adrenoreceptor agonists	salmeterol	FALSE	high	26	FALSE	EG001
NCT00567996	head_to_head	ATC R03AC: Selective beta-2-adrenoreceptor agonists	ATC R03AC: Selective beta-2-adrenoreceptor agonists	EG000	NCO_hernia	0	0	333	0	0	330	indacaterol	R03AC:Selective beta-2-adrenoreceptor agonists	salmeterol	FALSE	high	26	FALSE	EG001
NCT00567996	head_to_head	ATC R03AC: Selective beta-2-adrenoreceptor agonists	ATC R03AC: Selective beta-2-adrenoreceptor agonists	EG000	NGF_composite	0	0	333	0	0	330	indacaterol	R03AC:Selective beta-2-adrenoreceptor agonists	salmeterol	FALSE	high	26	FALSE	EG001
NCT00567996	head_to_head	ATC R03AC: Selective beta-2-adrenoreceptor agonists	ATC R03AC: Selective beta-2-adrenoreceptor agonists	EG000	S1_spine	0	0	333	1	1	330	indacaterol	R03AC:Selective beta-2-adrenoreceptor agonists	salmeterol	FALSE	high	26	FALSE	EG001
NCT00567996	head_to_head	ATC R03AC: Selective beta-2-adrenoreceptor agonists	ATC R03AC: Selective beta-2-adrenoreceptor agonists	EG000	S2_gout	0	0	333	0	0	330	indacaterol	R03AC:Selective beta-2-adrenoreceptor agonists	salmeterol	FALSE	high	26	FALSE	EG001
NCT00567996	head_to_head	ATC R03AC: Selective beta-2-adrenoreceptor agonists	ATC R03AC: Selective beta-2-adrenoreceptor agonists	EG000	S3_osteonecrosis	0	0	333	0	0	330	indacaterol	R03AC:Selective beta-2-adrenoreceptor agonists	salmeterol	FALSE	high	26	FALSE	EG001
NCT00567996	placebo	ATC R03AC: Selective beta-2-adrenoreceptor agonists		EG000|EG001	DEATH			335			663	indacaterol / salmeterol	R03AC:Selective beta-2-adrenoreceptor agonists		FALSE	high	26	FALSE	EG002
NCT00567996	placebo	ATC R03AC: Selective beta-2-adrenoreceptor agonists		EG000|EG001	JF	0	0	335	0	0	663	indacaterol / salmeterol	R03AC:Selective beta-2-adrenoreceptor agonists		FALSE	high	26	FALSE	EG002
NCT00567996	placebo	ATC R03AC: Selective beta-2-adrenoreceptor agonists		EG000|EG001	JF_arthro	0	0	335	0	0	663	indacaterol / salmeterol	R03AC:Selective beta-2-adrenoreceptor agonists		FALSE	high	26	FALSE	EG002
NCT00567996	placebo	ATC R03AC: Selective beta-2-adrenoreceptor agonists		EG000|EG001	JF_oa	0	0	335	0	0	663	indacaterol / salmeterol	R03AC:Selective beta-2-adrenoreceptor agonists		FALSE	high	26	FALSE	EG002
NCT00567996	placebo	ATC R03AC: Selective beta-2-adrenoreceptor agonists		EG000|EG001	JF_rpoa	0	0	335	0	0	663	indacaterol / salmeterol	R03AC:Selective beta-2-adrenoreceptor agonists		FALSE	high	26	FALSE	EG002
NCT00567996	placebo	ATC R03AC: Selective beta-2-adrenoreceptor agonists		EG000|EG001	M_dka	1	1	335	0	0	663	indacaterol / salmeterol	R03AC:Selective beta-2-adrenoreceptor agonists		FALSE	high	26	FALSE	EG002
NCT00567996	placebo	ATC R03AC: Selective beta-2-adrenoreceptor agonists		EG000|EG001	M_gallbladder	0	0	335	2	2	663	indacaterol / salmeterol	R03AC:Selective beta-2-adrenoreceptor agonists		FALSE	high	26	FALSE	EG002
NCT00567996	placebo	ATC R03AC: Selective beta-2-adrenoreceptor agonists		EG000|EG001	M_hf	0	0	335	0	0	663	indacaterol / salmeterol	R03AC:Selective beta-2-adrenoreceptor agonists		FALSE	high	26	FALSE	EG002
NCT00567996	placebo	ATC R03AC: Selective beta-2-adrenoreceptor agonists		EG000|EG001	M_ich	0	0	335	2	1	663	indacaterol / salmeterol	R03AC:Selective beta-2-adrenoreceptor agonists		FALSE	high	26	FALSE	EG002
NCT00567996	placebo	ATC R03AC: Selective beta-2-adrenoreceptor agonists		EG000|EG001	NCO_cataract	0	0	335	0	0	663	indacaterol / salmeterol	R03AC:Selective beta-2-adrenoreceptor agonists		FALSE	high	26	FALSE	EG002
NCT00567996	placebo	ATC R03AC: Selective beta-2-adrenoreceptor agonists		EG000|EG001	NCO_hernia	1	1	335	0	0	663	indacaterol / salmeterol	R03AC:Selective beta-2-adrenoreceptor agonists		FALSE	high	26	FALSE	EG002
NCT00567996	placebo	ATC R03AC: Selective beta-2-adrenoreceptor agonists		EG000|EG001	NGF_composite	0	0	335	0	0	663	indacaterol / salmeterol	R03AC:Selective beta-2-adrenoreceptor agonists		FALSE	high	26	FALSE	EG002
NCT00567996	placebo	ATC R03AC: Selective beta-2-adrenoreceptor agonists		EG000|EG001	S1_spine	1	1	335	1	1	663	indacaterol / salmeterol	R03AC:Selective beta-2-adrenoreceptor agonists		FALSE	high	26	FALSE	EG002
NCT00567996	placebo	ATC R03AC: Selective beta-2-adrenoreceptor agonists		EG000|EG001	S2_gout	0	0	335	0	0	663	indacaterol / salmeterol	R03AC:Selective beta-2-adrenoreceptor agonists		FALSE	high	26	FALSE	EG002
NCT00567996	placebo	ATC R03AC: Selective beta-2-adrenoreceptor agonists		EG000|EG001	S3_osteonecrosis	0	0	335	0	0	663	indacaterol / salmeterol	R03AC:Selective beta-2-adrenoreceptor agonists		FALSE	high	26	FALSE	EG002
NCT00571649	head_to_head	DOAC	ATC B01AB: Heparin group	EG000	DEATH			4001			3997	rivaroxaban	DOAC	enoxaparin	FALSE	high		FALSE	EG001
NCT00571649	head_to_head	DOAC	ATC B01AB: Heparin group	EG000	JF	0	0	4001	1	1	3997	rivaroxaban	DOAC	enoxaparin	FALSE	high		FALSE	EG001
NCT00571649	head_to_head	DOAC	ATC B01AB: Heparin group	EG000	JF_arthro	0	0	4001	0	0	3997	rivaroxaban	DOAC	enoxaparin	FALSE	high		FALSE	EG001
NCT00571649	head_to_head	DOAC	ATC B01AB: Heparin group	EG000	JF_oa	0	0	4001	1	1	3997	rivaroxaban	DOAC	enoxaparin	FALSE	high		FALSE	EG001
NCT00571649	head_to_head	DOAC	ATC B01AB: Heparin group	EG000	JF_rpoa	0	0	4001	0	0	3997	rivaroxaban	DOAC	enoxaparin	FALSE	high		FALSE	EG001
NCT00571649	head_to_head	DOAC	ATC B01AB: Heparin group	EG000	M_dka	0	0	4001	1	1	3997	rivaroxaban	DOAC	enoxaparin	FALSE	high		FALSE	EG001
NCT00571649	head_to_head	DOAC	ATC B01AB: Heparin group	EG000	M_gallbladder	9	4	4001	7	2	3997	rivaroxaban	DOAC	enoxaparin	FALSE	high		FALSE	EG001
NCT00571649	head_to_head	DOAC	ATC B01AB: Heparin group	EG000	M_hf	145	76	4001	132	76	3997	rivaroxaban	DOAC	enoxaparin	FALSE	high		FALSE	EG001
NCT00571649	head_to_head	DOAC	ATC B01AB: Heparin group	EG000	M_ich	10	3	4001	11	4	3997	rivaroxaban	DOAC	enoxaparin	FALSE	high		FALSE	EG001
NCT00571649	head_to_head	DOAC	ATC B01AB: Heparin group	EG000	NCO_cataract	1	1	4001	1	1	3997	rivaroxaban	DOAC	enoxaparin	FALSE	high		FALSE	EG001
NCT00571649	head_to_head	DOAC	ATC B01AB: Heparin group	EG000	NCO_hernia	0	0	4001	1	1	3997	rivaroxaban	DOAC	enoxaparin	FALSE	high		FALSE	EG001
NCT00571649	head_to_head	DOAC	ATC B01AB: Heparin group	EG000	NGF_composite	0	0	4001	2	1	3997	rivaroxaban	DOAC	enoxaparin	FALSE	high		FALSE	EG001
NCT00571649	head_to_head	DOAC	ATC B01AB: Heparin group	EG000	S1_spine	1	1	4001	3	2	3997	rivaroxaban	DOAC	enoxaparin	FALSE	high		FALSE	EG001
NCT00571649	head_to_head	DOAC	ATC B01AB: Heparin group	EG000	S2_gout	0	0	4001	1	1	3997	rivaroxaban	DOAC	enoxaparin	FALSE	high		FALSE	EG001
NCT00571649	head_to_head	DOAC	ATC B01AB: Heparin group	EG000	S3_osteonecrosis	0	0	4001	1	1	3997	rivaroxaban	DOAC	enoxaparin	FALSE	high		FALSE	EG001
NCT00574873	head_to_head	ATC L01EA: BCR-ABL tyrosine kinase inhibitors	ATC L01EA: BCR-ABL tyrosine kinase inhibitors	EG000	DEATH			251			248	bosutinib	L01EA:BCR-ABL tyrosine kinase inhibitors	imatinib	FALSE	high		FALSE	EG001
NCT00574873	head_to_head	ATC L01EA: BCR-ABL tyrosine kinase inhibitors	ATC L01EA: BCR-ABL tyrosine kinase inhibitors	EG000	JF	1	1	251	0	0	248	bosutinib	L01EA:BCR-ABL tyrosine kinase inhibitors	imatinib	FALSE	high		FALSE	EG001
NCT00574873	head_to_head	ATC L01EA: BCR-ABL tyrosine kinase inhibitors	ATC L01EA: BCR-ABL tyrosine kinase inhibitors	EG000	JF_arthro	0	0	251	0	0	248	bosutinib	L01EA:BCR-ABL tyrosine kinase inhibitors	imatinib	FALSE	high		FALSE	EG001
NCT00574873	head_to_head	ATC L01EA: BCR-ABL tyrosine kinase inhibitors	ATC L01EA: BCR-ABL tyrosine kinase inhibitors	EG000	JF_oa	1	1	251	0	0	248	bosutinib	L01EA:BCR-ABL tyrosine kinase inhibitors	imatinib	FALSE	high		FALSE	EG001
NCT00574873	head_to_head	ATC L01EA: BCR-ABL tyrosine kinase inhibitors	ATC L01EA: BCR-ABL tyrosine kinase inhibitors	EG000	JF_rpoa	0	0	251	0	0	248	bosutinib	L01EA:BCR-ABL tyrosine kinase inhibitors	imatinib	FALSE	high		FALSE	EG001
NCT00574873	head_to_head	ATC L01EA: BCR-ABL tyrosine kinase inhibitors	ATC L01EA: BCR-ABL tyrosine kinase inhibitors	EG000	M_dka	0	0	251	0	0	248	bosutinib	L01EA:BCR-ABL tyrosine kinase inhibitors	imatinib	FALSE	high		FALSE	EG001
NCT00574873	head_to_head	ATC L01EA: BCR-ABL tyrosine kinase inhibitors	ATC L01EA: BCR-ABL tyrosine kinase inhibitors	EG000	M_gallbladder	2	1	251	2	1	248	bosutinib	L01EA:BCR-ABL tyrosine kinase inhibitors	imatinib	FALSE	high		FALSE	EG001
NCT00574873	head_to_head	ATC L01EA: BCR-ABL tyrosine kinase inhibitors	ATC L01EA: BCR-ABL tyrosine kinase inhibitors	EG000	M_hf	1	1	251	2	2	248	bosutinib	L01EA:BCR-ABL tyrosine kinase inhibitors	imatinib	FALSE	high		FALSE	EG001
NCT00574873	head_to_head	ATC L01EA: BCR-ABL tyrosine kinase inhibitors	ATC L01EA: BCR-ABL tyrosine kinase inhibitors	EG000	M_ich	0	0	251	1	1	248	bosutinib	L01EA:BCR-ABL tyrosine kinase inhibitors	imatinib	FALSE	high		FALSE	EG001
NCT00574873	head_to_head	ATC L01EA: BCR-ABL tyrosine kinase inhibitors	ATC L01EA: BCR-ABL tyrosine kinase inhibitors	EG000	NCO_cataract	1	1	251	1	1	248	bosutinib	L01EA:BCR-ABL tyrosine kinase inhibitors	imatinib	FALSE	high		FALSE	EG001
NCT00574873	head_to_head	ATC L01EA: BCR-ABL tyrosine kinase inhibitors	ATC L01EA: BCR-ABL tyrosine kinase inhibitors	EG000	NCO_hernia	0	0	251	0	0	248	bosutinib	L01EA:BCR-ABL tyrosine kinase inhibitors	imatinib	FALSE	high		FALSE	EG001
NCT00574873	head_to_head	ATC L01EA: BCR-ABL tyrosine kinase inhibitors	ATC L01EA: BCR-ABL tyrosine kinase inhibitors	EG000	NGF_composite	1	1	251	0	0	248	bosutinib	L01EA:BCR-ABL tyrosine kinase inhibitors	imatinib	FALSE	high		FALSE	EG001
NCT00574873	head_to_head	ATC L01EA: BCR-ABL tyrosine kinase inhibitors	ATC L01EA: BCR-ABL tyrosine kinase inhibitors	EG000	S1_spine	0	0	251	1	1	248	bosutinib	L01EA:BCR-ABL tyrosine kinase inhibitors	imatinib	FALSE	high		FALSE	EG001
NCT00574873	head_to_head	ATC L01EA: BCR-ABL tyrosine kinase inhibitors	ATC L01EA: BCR-ABL tyrosine kinase inhibitors	EG000	S2_gout	0	0	251	1	1	248	bosutinib	L01EA:BCR-ABL tyrosine kinase inhibitors	imatinib	FALSE	high		FALSE	EG001
NCT00574873	head_to_head	ATC L01EA: BCR-ABL tyrosine kinase inhibitors	ATC L01EA: BCR-ABL tyrosine kinase inhibitors	EG000	S3_osteonecrosis	0	0	251	0	0	248	bosutinib	L01EA:BCR-ABL tyrosine kinase inhibitors	imatinib	FALSE	high		FALSE	EG001
NCT00575588	head_to_head	DPP-4i	Sulfonylurea	EG000	DEATH			430			428	saxagliptin	DPP-4i	glipizide	FALSE	high		FALSE	EG001
NCT00575588	head_to_head	DPP-4i	Sulfonylurea	EG000	JF	1	1	430	2	2	428	saxagliptin	DPP-4i	glipizide	FALSE	high		FALSE	EG001
NCT00575588	head_to_head	DPP-4i	Sulfonylurea	EG000	JF_arthro	0	0	430	0	0	428	saxagliptin	DPP-4i	glipizide	FALSE	high		FALSE	EG001
NCT00575588	head_to_head	DPP-4i	Sulfonylurea	EG000	JF_oa	1	1	430	2	2	428	saxagliptin	DPP-4i	glipizide	FALSE	high		FALSE	EG001
NCT00575588	head_to_head	DPP-4i	Sulfonylurea	EG000	JF_rpoa	0	0	430	0	0	428	saxagliptin	DPP-4i	glipizide	FALSE	high		FALSE	EG001
NCT00575588	head_to_head	DPP-4i	Sulfonylurea	EG000	M_dka	0	0	430	0	0	428	saxagliptin	DPP-4i	glipizide	FALSE	high		FALSE	EG001
NCT00575588	head_to_head	DPP-4i	Sulfonylurea	EG000	M_gallbladder	4	1	430	1	1	428	saxagliptin	DPP-4i	glipizide	FALSE	high		FALSE	EG001
NCT00575588	head_to_head	DPP-4i	Sulfonylurea	EG000	M_hf	1	1	430	1	1	428	saxagliptin	DPP-4i	glipizide	FALSE	high		FALSE	EG001
NCT00575588	head_to_head	DPP-4i	Sulfonylurea	EG000	M_ich	0	0	430	0	0	428	saxagliptin	DPP-4i	glipizide	FALSE	high		FALSE	EG001
NCT00575588	head_to_head	DPP-4i	Sulfonylurea	EG000	NCO_cataract	0	0	430	2	2	428	saxagliptin	DPP-4i	glipizide	FALSE	high		FALSE	EG001
NCT00575588	head_to_head	DPP-4i	Sulfonylurea	EG000	NCO_hernia	1	1	430	1	1	428	saxagliptin	DPP-4i	glipizide	FALSE	high		FALSE	EG001
NCT00575588	head_to_head	DPP-4i	Sulfonylurea	EG000	NGF_composite	1	1	430	2	2	428	saxagliptin	DPP-4i	glipizide	FALSE	high		FALSE	EG001
NCT00575588	head_to_head	DPP-4i	Sulfonylurea	EG000	S1_spine	0	0	430	1	1	428	saxagliptin	DPP-4i	glipizide	FALSE	high		FALSE	EG001
NCT00575588	head_to_head	DPP-4i	Sulfonylurea	EG000	S2_gout	0	0	430	0	0	428	saxagliptin	DPP-4i	glipizide	FALSE	high		FALSE	EG001
NCT00575588	head_to_head	DPP-4i	Sulfonylurea	EG000	S3_osteonecrosis	0	0	430	0	0	428	saxagliptin	DPP-4i	glipizide	FALSE	high		FALSE	EG001
NCT00591578	head_to_head	ATC C09CA: Angiotensin II receptor blockers (ARBs), plain	ATC C09CA: Angiotensin II receptor blockers (ARBs), plain	EG000|EG001	DEATH			326			656	azilsartan medoxomil	C09CA:Angiotensin II receptor blockers (ARBs), plain	valsartan	FALSE	high		FALSE	EG002
NCT00591578	head_to_head	ATC C09CA: Angiotensin II receptor blockers (ARBs), plain	ATC C09CA: Angiotensin II receptor blockers (ARBs), plain	EG000|EG001	JF	0	0	326	0	0	656	azilsartan medoxomil	C09CA:Angiotensin II receptor blockers (ARBs), plain	valsartan	FALSE	high		FALSE	EG002
NCT00591578	head_to_head	ATC C09CA: Angiotensin II receptor blockers (ARBs), plain	ATC C09CA: Angiotensin II receptor blockers (ARBs), plain	EG000|EG001	JF_arthro	0	0	326	0	0	656	azilsartan medoxomil	C09CA:Angiotensin II receptor blockers (ARBs), plain	valsartan	FALSE	high		FALSE	EG002
NCT00591578	head_to_head	ATC C09CA: Angiotensin II receptor blockers (ARBs), plain	ATC C09CA: Angiotensin II receptor blockers (ARBs), plain	EG000|EG001	JF_oa	0	0	326	0	0	656	azilsartan medoxomil	C09CA:Angiotensin II receptor blockers (ARBs), plain	valsartan	FALSE	high		FALSE	EG002
NCT00591578	head_to_head	ATC C09CA: Angiotensin II receptor blockers (ARBs), plain	ATC C09CA: Angiotensin II receptor blockers (ARBs), plain	EG000|EG001	JF_rpoa	0	0	326	0	0	656	azilsartan medoxomil	C09CA:Angiotensin II receptor blockers (ARBs), plain	valsartan	FALSE	high		FALSE	EG002
NCT00591578	head_to_head	ATC C09CA: Angiotensin II receptor blockers (ARBs), plain	ATC C09CA: Angiotensin II receptor blockers (ARBs), plain	EG000|EG001	M_dka	0	0	326	0	0	656	azilsartan medoxomil	C09CA:Angiotensin II receptor blockers (ARBs), plain	valsartan	FALSE	high		FALSE	EG002
NCT00591578	head_to_head	ATC C09CA: Angiotensin II receptor blockers (ARBs), plain	ATC C09CA: Angiotensin II receptor blockers (ARBs), plain	EG000|EG001	M_gallbladder	0	0	326	1	1	656	azilsartan medoxomil	C09CA:Angiotensin II receptor blockers (ARBs), plain	valsartan	FALSE	high		FALSE	EG002
NCT00591578	head_to_head	ATC C09CA: Angiotensin II receptor blockers (ARBs), plain	ATC C09CA: Angiotensin II receptor blockers (ARBs), plain	EG000|EG001	M_hf	0	0	326	1	1	656	azilsartan medoxomil	C09CA:Angiotensin II receptor blockers (ARBs), plain	valsartan	FALSE	high		FALSE	EG002
NCT00591578	head_to_head	ATC C09CA: Angiotensin II receptor blockers (ARBs), plain	ATC C09CA: Angiotensin II receptor blockers (ARBs), plain	EG000|EG001	M_ich	0	0	326	0	0	656	azilsartan medoxomil	C09CA:Angiotensin II receptor blockers (ARBs), plain	valsartan	FALSE	high		FALSE	EG002
NCT00591578	head_to_head	ATC C09CA: Angiotensin II receptor blockers (ARBs), plain	ATC C09CA: Angiotensin II receptor blockers (ARBs), plain	EG000|EG001	NCO_cataract	0	0	326	0	0	656	azilsartan medoxomil	C09CA:Angiotensin II receptor blockers (ARBs), plain	valsartan	FALSE	high		FALSE	EG002
NCT00591578	head_to_head	ATC C09CA: Angiotensin II receptor blockers (ARBs), plain	ATC C09CA: Angiotensin II receptor blockers (ARBs), plain	EG000|EG001	NCO_hernia	0	0	326	0	0	656	azilsartan medoxomil	C09CA:Angiotensin II receptor blockers (ARBs), plain	valsartan	FALSE	high		FALSE	EG002
NCT00591578	head_to_head	ATC C09CA: Angiotensin II receptor blockers (ARBs), plain	ATC C09CA: Angiotensin II receptor blockers (ARBs), plain	EG000|EG001	NGF_composite	0	0	326	0	0	656	azilsartan medoxomil	C09CA:Angiotensin II receptor blockers (ARBs), plain	valsartan	FALSE	high		FALSE	EG002
NCT00591578	head_to_head	ATC C09CA: Angiotensin II receptor blockers (ARBs), plain	ATC C09CA: Angiotensin II receptor blockers (ARBs), plain	EG000|EG001	S1_spine	0	0	326	0	0	656	azilsartan medoxomil	C09CA:Angiotensin II receptor blockers (ARBs), plain	valsartan	FALSE	high		FALSE	EG002
NCT00591578	head_to_head	ATC C09CA: Angiotensin II receptor blockers (ARBs), plain	ATC C09CA: Angiotensin II receptor blockers (ARBs), plain	EG000|EG001	S2_gout	1	1	326	0	0	656	azilsartan medoxomil	C09CA:Angiotensin II receptor blockers (ARBs), plain	valsartan	FALSE	high		FALSE	EG002
NCT00591578	head_to_head	ATC C09CA: Angiotensin II receptor blockers (ARBs), plain	ATC C09CA: Angiotensin II receptor blockers (ARBs), plain	EG000|EG001	S3_osteonecrosis	0	0	326	0	0	656	azilsartan medoxomil	C09CA:Angiotensin II receptor blockers (ARBs), plain	valsartan	FALSE	high		FALSE	EG002
NCT00594568	placebo	Unmapped: semagacestat		EG001|EG002	DEATH			501			1036	semagacestat			FALSE	medium		FALSE	EG000
NCT00594568	placebo	Unmapped: semagacestat		EG001|EG002	JF	2	2	501	7	7	1036	semagacestat			FALSE	medium		FALSE	EG000
NCT00594568	placebo	Unmapped: semagacestat		EG001|EG002	JF_arthro	0	0	501	0	0	1036	semagacestat			FALSE	medium		FALSE	EG000
NCT00594568	placebo	Unmapped: semagacestat		EG001|EG002	JF_oa	2	2	501	7	7	1036	semagacestat			FALSE	medium		FALSE	EG000
NCT00594568	placebo	Unmapped: semagacestat		EG001|EG002	JF_rpoa	0	0	501	0	0	1036	semagacestat			FALSE	medium		FALSE	EG000
NCT00594568	placebo	Unmapped: semagacestat		EG001|EG002	M_dka	0	0	501	0	0	1036	semagacestat			FALSE	medium		FALSE	EG000
NCT00594568	placebo	Unmapped: semagacestat		EG001|EG002	M_gallbladder	1	1	501	4	2	1036	semagacestat			FALSE	medium		FALSE	EG000
NCT00594568	placebo	Unmapped: semagacestat		EG001|EG002	M_hf	1	1	501	2	2	1036	semagacestat			FALSE	medium		FALSE	EG000
NCT00594568	placebo	Unmapped: semagacestat		EG001|EG002	M_ich	5	2	501	7	3	1036	semagacestat			FALSE	medium		FALSE	EG000
NCT00594568	placebo	Unmapped: semagacestat		EG001|EG002	NCO_cataract	2	2	501	3	3	1036	semagacestat			FALSE	medium		FALSE	EG000
NCT00594568	placebo	Unmapped: semagacestat		EG001|EG002	NCO_hernia	1	1	501	3	2	1036	semagacestat			FALSE	medium		FALSE	EG000
NCT00594568	placebo	Unmapped: semagacestat		EG001|EG002	NGF_composite	2	2	501	7	7	1036	semagacestat			FALSE	medium		FALSE	EG000
NCT00594568	placebo	Unmapped: semagacestat		EG001|EG002	S1_spine	0	0	501	3	2	1036	semagacestat			FALSE	medium		FALSE	EG000
NCT00594568	placebo	Unmapped: semagacestat		EG001|EG002	S2_gout	0	0	501	0	0	1036	semagacestat			FALSE	medium		FALSE	EG000
NCT00594568	placebo	Unmapped: semagacestat		EG001|EG002	S3_osteonecrosis	0	0	501	0	0	1036	semagacestat			FALSE	medium		FALSE	EG000
NCT00597584	head_to_head	ATC B03XA: Other antianemic preparations	Unmapped: epoetin alfa	EG000	DEATH			273			542	peginesatide	B03XA:Other antianemic preparations	epoetin alfa	FALSE	high		FALSE	EG001
NCT00597584	head_to_head	ATC B03XA: Other antianemic preparations	Unmapped: epoetin alfa	EG000	JF	0	0	273	3	3	542	peginesatide	B03XA:Other antianemic preparations	epoetin alfa	FALSE	high		FALSE	EG001
NCT00597584	head_to_head	ATC B03XA: Other antianemic preparations	Unmapped: epoetin alfa	EG000	JF_arthro	0	0	273	0	0	542	peginesatide	B03XA:Other antianemic preparations	epoetin alfa	FALSE	high		FALSE	EG001
NCT00597584	head_to_head	ATC B03XA: Other antianemic preparations	Unmapped: epoetin alfa	EG000	JF_oa	0	0	273	3	3	542	peginesatide	B03XA:Other antianemic preparations	epoetin alfa	FALSE	high		FALSE	EG001
NCT00597584	head_to_head	ATC B03XA: Other antianemic preparations	Unmapped: epoetin alfa	EG000	JF_rpoa	0	0	273	0	0	542	peginesatide	B03XA:Other antianemic preparations	epoetin alfa	FALSE	high		FALSE	EG001
NCT00597584	head_to_head	ATC B03XA: Other antianemic preparations	Unmapped: epoetin alfa	EG000	M_dka	1	1	273	1	1	542	peginesatide	B03XA:Other antianemic preparations	epoetin alfa	FALSE	high		FALSE	EG001
NCT00597584	head_to_head	ATC B03XA: Other antianemic preparations	Unmapped: epoetin alfa	EG000	M_gallbladder	3	1	273	8	3	542	peginesatide	B03XA:Other antianemic preparations	epoetin alfa	FALSE	high		FALSE	EG001
NCT00597584	head_to_head	ATC B03XA: Other antianemic preparations	Unmapped: epoetin alfa	EG000	M_hf	20	17	273	28	24	542	peginesatide	B03XA:Other antianemic preparations	epoetin alfa	FALSE	high		FALSE	EG001
NCT00597584	head_to_head	ATC B03XA: Other antianemic preparations	Unmapped: epoetin alfa	EG000	M_ich	7	2	273	1	1	542	peginesatide	B03XA:Other antianemic preparations	epoetin alfa	FALSE	high		FALSE	EG001
NCT00597584	head_to_head	ATC B03XA: Other antianemic preparations	Unmapped: epoetin alfa	EG000	NCO_cataract	0	0	273	0	0	542	peginesatide	B03XA:Other antianemic preparations	epoetin alfa	FALSE	high		FALSE	EG001
NCT00597584	head_to_head	ATC B03XA: Other antianemic preparations	Unmapped: epoetin alfa	EG000	NCO_hernia	0	0	273	1	1	542	peginesatide	B03XA:Other antianemic preparations	epoetin alfa	FALSE	high		FALSE	EG001
NCT00597584	head_to_head	ATC B03XA: Other antianemic preparations	Unmapped: epoetin alfa	EG000	NGF_composite	0	0	273	3	3	542	peginesatide	B03XA:Other antianemic preparations	epoetin alfa	FALSE	high		FALSE	EG001
NCT00597584	head_to_head	ATC B03XA: Other antianemic preparations	Unmapped: epoetin alfa	EG000	S1_spine	1	1	273	1	1	542	peginesatide	B03XA:Other antianemic preparations	epoetin alfa	FALSE	high		FALSE	EG001
NCT00597584	head_to_head	ATC B03XA: Other antianemic preparations	Unmapped: epoetin alfa	EG000	S2_gout	0	0	273	0	0	542	peginesatide	B03XA:Other antianemic preparations	epoetin alfa	FALSE	high		FALSE	EG001
NCT00597584	head_to_head	ATC B03XA: Other antianemic preparations	Unmapped: epoetin alfa	EG000	S3_osteonecrosis	0	0	273	0	0	542	peginesatide	B03XA:Other antianemic preparations	epoetin alfa	FALSE	high		FALSE	EG001
NCT00597753	head_to_head	ATC B03XA: Other antianemic preparations	Unmapped: epoetin alfa	EG000	DEATH			269			524	peginesatide	B03XA:Other antianemic preparations	epoetin alfa	FALSE	high		FALSE	EG001
NCT00597753	head_to_head	ATC B03XA: Other antianemic preparations	Unmapped: epoetin alfa	EG000	JF	1	1	269	1	1	524	peginesatide	B03XA:Other antianemic preparations	epoetin alfa	FALSE	high		FALSE	EG001
NCT00597753	head_to_head	ATC B03XA: Other antianemic preparations	Unmapped: epoetin alfa	EG000	JF_arthro	0	0	269	0	0	524	peginesatide	B03XA:Other antianemic preparations	epoetin alfa	FALSE	high		FALSE	EG001
NCT00597753	head_to_head	ATC B03XA: Other antianemic preparations	Unmapped: epoetin alfa	EG000	JF_oa	1	1	269	1	1	524	peginesatide	B03XA:Other antianemic preparations	epoetin alfa	FALSE	high		FALSE	EG001
NCT00597753	head_to_head	ATC B03XA: Other antianemic preparations	Unmapped: epoetin alfa	EG000	JF_rpoa	0	0	269	0	0	524	peginesatide	B03XA:Other antianemic preparations	epoetin alfa	FALSE	high		FALSE	EG001
NCT00597753	head_to_head	ATC B03XA: Other antianemic preparations	Unmapped: epoetin alfa	EG000	M_dka	1	1	269	3	3	524	peginesatide	B03XA:Other antianemic preparations	epoetin alfa	FALSE	high		FALSE	EG001
NCT00597753	head_to_head	ATC B03XA: Other antianemic preparations	Unmapped: epoetin alfa	EG000	M_gallbladder	4	2	269	10	4	524	peginesatide	B03XA:Other antianemic preparations	epoetin alfa	FALSE	high		FALSE	EG001
NCT00597753	head_to_head	ATC B03XA: Other antianemic preparations	Unmapped: epoetin alfa	EG000	M_hf	21	20	269	38	37	524	peginesatide	B03XA:Other antianemic preparations	epoetin alfa	FALSE	high		FALSE	EG001
NCT00597753	head_to_head	ATC B03XA: Other antianemic preparations	Unmapped: epoetin alfa	EG000	M_ich	5	2	269	4	1	524	peginesatide	B03XA:Other antianemic preparations	epoetin alfa	FALSE	high		FALSE	EG001
NCT00597753	head_to_head	ATC B03XA: Other antianemic preparations	Unmapped: epoetin alfa	EG000	NCO_cataract	0	0	269	0	0	524	peginesatide	B03XA:Other antianemic preparations	epoetin alfa	FALSE	high		FALSE	EG001
NCT00597753	head_to_head	ATC B03XA: Other antianemic preparations	Unmapped: epoetin alfa	EG000	NCO_hernia	0	0	269	1	1	524	peginesatide	B03XA:Other antianemic preparations	epoetin alfa	FALSE	high		FALSE	EG001
NCT00597753	head_to_head	ATC B03XA: Other antianemic preparations	Unmapped: epoetin alfa	EG000	NGF_composite	1	1	269	1	1	524	peginesatide	B03XA:Other antianemic preparations	epoetin alfa	FALSE	high		FALSE	EG001
NCT00597753	head_to_head	ATC B03XA: Other antianemic preparations	Unmapped: epoetin alfa	EG000	S1_spine	2	1	269	5	2	524	peginesatide	B03XA:Other antianemic preparations	epoetin alfa	FALSE	high		FALSE	EG001
NCT00597753	head_to_head	ATC B03XA: Other antianemic preparations	Unmapped: epoetin alfa	EG000	S2_gout	0	0	269	1	1	524	peginesatide	B03XA:Other antianemic preparations	epoetin alfa	FALSE	high		FALSE	EG001
NCT00597753	head_to_head	ATC B03XA: Other antianemic preparations	Unmapped: epoetin alfa	EG000	S3_osteonecrosis	0	0	269	0	0	524	peginesatide	B03XA:Other antianemic preparations	epoetin alfa	FALSE	high		FALSE	EG001
NCT00598806	placebo	Unmapped: apaziquone		EG000	DEATH	14	14	410	14	14	402	apaziquone			FALSE	high	104.4	FALSE	EG001
NCT00598806	placebo	Unmapped: apaziquone		EG000	JF	9	4	410	5	3	402	apaziquone			FALSE	high	104.4	FALSE	EG001
NCT00598806	placebo	Unmapped: apaziquone		EG000	JF_arthro	8	4	410	5	3	402	apaziquone			FALSE	high	104.4	FALSE	EG001
NCT00598806	placebo	Unmapped: apaziquone		EG000	JF_oa	1	1	410	0	0	402	apaziquone			FALSE	high	104.4	FALSE	EG001
NCT00598806	placebo	Unmapped: apaziquone		EG000	JF_rpoa	0	0	410	0	0	402	apaziquone			FALSE	high	104.4	FALSE	EG001
NCT00598806	placebo	Unmapped: apaziquone		EG000	M_dka	0	0	410	0	0	402	apaziquone			FALSE	high	104.4	FALSE	EG001
NCT00598806	placebo	Unmapped: apaziquone		EG000	M_gallbladder	3	1	410	0	0	402	apaziquone			FALSE	high	104.4	FALSE	EG001
NCT00598806	placebo	Unmapped: apaziquone		EG000	M_hf	2	1	410	8	7	402	apaziquone			FALSE	high	104.4	FALSE	EG001
NCT00598806	placebo	Unmapped: apaziquone		EG000	M_ich	1	1	410	1	1	402	apaziquone			FALSE	high	104.4	FALSE	EG001
NCT00598806	placebo	Unmapped: apaziquone		EG000	NCO_cataract	1	1	410	0	0	402	apaziquone			FALSE	high	104.4	FALSE	EG001
NCT00598806	placebo	Unmapped: apaziquone		EG000	NCO_hernia	1	1	410	2	1	402	apaziquone			FALSE	high	104.4	FALSE	EG001
NCT00598806	placebo	Unmapped: apaziquone		EG000	NGF_composite	9	4	410	5	3	402	apaziquone			FALSE	high	104.4	FALSE	EG001
NCT00598806	placebo	Unmapped: apaziquone		EG000	S1_spine	1	1	410	0	0	402	apaziquone			FALSE	high	104.4	FALSE	EG001
NCT00598806	placebo	Unmapped: apaziquone		EG000	S2_gout	0	0	410	1	1	402	apaziquone			FALSE	high	104.4	FALSE	EG001
NCT00598806	placebo	Unmapped: apaziquone		EG000	S3_osteonecrosis	0	0	410	0	0	402	apaziquone			FALSE	high	104.4	FALSE	EG001
NCT00600483	usual_care	ATC D06AX: Other antibiotics for topical use		EG000	DEATH	27	27	759	19	19	743	gentamicin	D06AX:Other antibiotics for topical use;J01GB:Other aminoglycosides;S01AA:Antibiotics;S02AA:Antiinfectives;S03AA:Antiinfectives		FALSE	medium	12.857	FALSE	EG001
NCT00600483	usual_care	ATC D06AX: Other antibiotics for topical use		EG000	JF	0	0	759	0	0	743	gentamicin	D06AX:Other antibiotics for topical use;J01GB:Other aminoglycosides;S01AA:Antibiotics;S02AA:Antiinfectives;S03AA:Antiinfectives		FALSE	medium	12.857	FALSE	EG001
NCT00600483	usual_care	ATC D06AX: Other antibiotics for topical use		EG000	JF_arthro	0	0	759	0	0	743	gentamicin	D06AX:Other antibiotics for topical use;J01GB:Other aminoglycosides;S01AA:Antibiotics;S02AA:Antiinfectives;S03AA:Antiinfectives		FALSE	medium	12.857	FALSE	EG001
NCT00600483	usual_care	ATC D06AX: Other antibiotics for topical use		EG000	JF_oa	0	0	759	0	0	743	gentamicin	D06AX:Other antibiotics for topical use;J01GB:Other aminoglycosides;S01AA:Antibiotics;S02AA:Antiinfectives;S03AA:Antiinfectives		FALSE	medium	12.857	FALSE	EG001
NCT00600483	usual_care	ATC D06AX: Other antibiotics for topical use		EG000	JF_rpoa	0	0	759	0	0	743	gentamicin	D06AX:Other antibiotics for topical use;J01GB:Other aminoglycosides;S01AA:Antibiotics;S02AA:Antiinfectives;S03AA:Antiinfectives		FALSE	medium	12.857	FALSE	EG001
NCT00600483	usual_care	ATC D06AX: Other antibiotics for topical use		EG000	M_dka	1	1	759	0	0	743	gentamicin	D06AX:Other antibiotics for topical use;J01GB:Other aminoglycosides;S01AA:Antibiotics;S02AA:Antiinfectives;S03AA:Antiinfectives		FALSE	medium	12.857	FALSE	EG001
NCT00600483	usual_care	ATC D06AX: Other antibiotics for topical use		EG000	M_gallbladder	8	3	759	4	3	743	gentamicin	D06AX:Other antibiotics for topical use;J01GB:Other aminoglycosides;S01AA:Antibiotics;S02AA:Antiinfectives;S03AA:Antiinfectives		FALSE	medium	12.857	FALSE	EG001
NCT00600483	usual_care	ATC D06AX: Other antibiotics for topical use		EG000	M_hf	30	29	759	30	28	743	gentamicin	D06AX:Other antibiotics for topical use;J01GB:Other aminoglycosides;S01AA:Antibiotics;S02AA:Antiinfectives;S03AA:Antiinfectives		FALSE	medium	12.857	FALSE	EG001
NCT00600483	usual_care	ATC D06AX: Other antibiotics for topical use		EG000	M_ich	0	0	759	0	0	743	gentamicin	D06AX:Other antibiotics for topical use;J01GB:Other aminoglycosides;S01AA:Antibiotics;S02AA:Antiinfectives;S03AA:Antiinfectives		FALSE	medium	12.857	FALSE	EG001
NCT00600483	usual_care	ATC D06AX: Other antibiotics for topical use		EG000	NCO_cataract	0	0	759	0	0	743	gentamicin	D06AX:Other antibiotics for topical use;J01GB:Other aminoglycosides;S01AA:Antibiotics;S02AA:Antiinfectives;S03AA:Antiinfectives		FALSE	medium	12.857	FALSE	EG001
NCT00600483	usual_care	ATC D06AX: Other antibiotics for topical use		EG000	NCO_hernia	1	1	759	0	0	743	gentamicin	D06AX:Other antibiotics for topical use;J01GB:Other aminoglycosides;S01AA:Antibiotics;S02AA:Antiinfectives;S03AA:Antiinfectives		FALSE	medium	12.857	FALSE	EG001
NCT00600483	usual_care	ATC D06AX: Other antibiotics for topical use		EG000	NGF_composite	0	0	759	0	0	743	gentamicin	D06AX:Other antibiotics for topical use;J01GB:Other aminoglycosides;S01AA:Antibiotics;S02AA:Antiinfectives;S03AA:Antiinfectives		FALSE	medium	12.857	FALSE	EG001
NCT00600483	usual_care	ATC D06AX: Other antibiotics for topical use		EG000	S1_spine	0	0	759	1	1	743	gentamicin	D06AX:Other antibiotics for topical use;J01GB:Other aminoglycosides;S01AA:Antibiotics;S02AA:Antiinfectives;S03AA:Antiinfectives		FALSE	medium	12.857	FALSE	EG001
NCT00600483	usual_care	ATC D06AX: Other antibiotics for topical use		EG000	S2_gout	0	0	759	0	0	743	gentamicin	D06AX:Other antibiotics for topical use;J01GB:Other aminoglycosides;S01AA:Antibiotics;S02AA:Antiinfectives;S03AA:Antiinfectives		FALSE	medium	12.857	FALSE	EG001
NCT00600483	usual_care	ATC D06AX: Other antibiotics for topical use		EG000	S3_osteonecrosis	0	0	759	0	0	743	gentamicin	D06AX:Other antibiotics for topical use;J01GB:Other aminoglycosides;S01AA:Antibiotics;S02AA:Antiinfectives;S03AA:Antiinfectives		FALSE	medium	12.857	FALSE	EG001
NCT00600756	head_to_head	ATC N05AH: Diazepines, oxazepines, thiazepines and oxepines	ATC N05AX: Other antipsychotics	EG000	DEATH			402			391	quetiapine	N05AH:Diazepines, oxazepines, thiazepines and oxepines	risperidone	FALSE	high		FALSE	EG001
NCT00600756	head_to_head	ATC N05AH: Diazepines, oxazepines, thiazepines and oxepines	ATC N05AX: Other antipsychotics	EG000	JF	0	0	402	1	1	391	quetiapine	N05AH:Diazepines, oxazepines, thiazepines and oxepines	risperidone	FALSE	high		FALSE	EG001
NCT00600756	head_to_head	ATC N05AH: Diazepines, oxazepines, thiazepines and oxepines	ATC N05AX: Other antipsychotics	EG000	JF_arthro	0	0	402	0	0	391	quetiapine	N05AH:Diazepines, oxazepines, thiazepines and oxepines	risperidone	FALSE	high		FALSE	EG001
NCT00600756	head_to_head	ATC N05AH: Diazepines, oxazepines, thiazepines and oxepines	ATC N05AX: Other antipsychotics	EG000	JF_oa	0	0	402	1	1	391	quetiapine	N05AH:Diazepines, oxazepines, thiazepines and oxepines	risperidone	FALSE	high		FALSE	EG001
NCT00600756	head_to_head	ATC N05AH: Diazepines, oxazepines, thiazepines and oxepines	ATC N05AX: Other antipsychotics	EG000	JF_rpoa	0	0	402	0	0	391	quetiapine	N05AH:Diazepines, oxazepines, thiazepines and oxepines	risperidone	FALSE	high		FALSE	EG001
NCT00600756	head_to_head	ATC N05AH: Diazepines, oxazepines, thiazepines and oxepines	ATC N05AX: Other antipsychotics	EG000	M_dka	0	0	402	0	0	391	quetiapine	N05AH:Diazepines, oxazepines, thiazepines and oxepines	risperidone	FALSE	high		FALSE	EG001
NCT00600756	head_to_head	ATC N05AH: Diazepines, oxazepines, thiazepines and oxepines	ATC N05AX: Other antipsychotics	EG000	M_gallbladder	0	0	402	0	0	391	quetiapine	N05AH:Diazepines, oxazepines, thiazepines and oxepines	risperidone	FALSE	high		FALSE	EG001
NCT00600756	head_to_head	ATC N05AH: Diazepines, oxazepines, thiazepines and oxepines	ATC N05AX: Other antipsychotics	EG000	M_hf	0	0	402	0	0	391	quetiapine	N05AH:Diazepines, oxazepines, thiazepines and oxepines	risperidone	FALSE	high		FALSE	EG001
NCT00600756	head_to_head	ATC N05AH: Diazepines, oxazepines, thiazepines and oxepines	ATC N05AX: Other antipsychotics	EG000	M_ich	0	0	402	0	0	391	quetiapine	N05AH:Diazepines, oxazepines, thiazepines and oxepines	risperidone	FALSE	high		FALSE	EG001
NCT00600756	head_to_head	ATC N05AH: Diazepines, oxazepines, thiazepines and oxepines	ATC N05AX: Other antipsychotics	EG000	NCO_cataract	0	0	402	0	0	391	quetiapine	N05AH:Diazepines, oxazepines, thiazepines and oxepines	risperidone	FALSE	high		FALSE	EG001
NCT00600756	head_to_head	ATC N05AH: Diazepines, oxazepines, thiazepines and oxepines	ATC N05AX: Other antipsychotics	EG000	NCO_hernia	0	0	402	0	0	391	quetiapine	N05AH:Diazepines, oxazepines, thiazepines and oxepines	risperidone	FALSE	high		FALSE	EG001
NCT00600756	head_to_head	ATC N05AH: Diazepines, oxazepines, thiazepines and oxepines	ATC N05AX: Other antipsychotics	EG000	NGF_composite	0	0	402	1	1	391	quetiapine	N05AH:Diazepines, oxazepines, thiazepines and oxepines	risperidone	FALSE	high		FALSE	EG001
NCT00600756	head_to_head	ATC N05AH: Diazepines, oxazepines, thiazepines and oxepines	ATC N05AX: Other antipsychotics	EG000	S1_spine	0	0	402	0	0	391	quetiapine	N05AH:Diazepines, oxazepines, thiazepines and oxepines	risperidone	FALSE	high		FALSE	EG001
NCT00600756	head_to_head	ATC N05AH: Diazepines, oxazepines, thiazepines and oxepines	ATC N05AX: Other antipsychotics	EG000	S2_gout	0	0	402	0	0	391	quetiapine	N05AH:Diazepines, oxazepines, thiazepines and oxepines	risperidone	FALSE	high		FALSE	EG001
NCT00600756	head_to_head	ATC N05AH: Diazepines, oxazepines, thiazepines and oxepines	ATC N05AX: Other antipsychotics	EG000	S3_osteonecrosis	0	0	402	0	0	391	quetiapine	N05AH:Diazepines, oxazepines, thiazepines and oxepines	risperidone	FALSE	high		FALSE	EG001
NCT00600925	usual_care	ATC D06AX: Other antibiotics for topical use		EG000	DEATH	5	5	306	1	1	296	gentamicin	D06AX:Other antibiotics for topical use;J01GB:Other aminoglycosides;S01AA:Antibiotics;S02AA:Antiinfectives;S03AA:Antiinfectives		FALSE	medium	8.571	FALSE	EG001
NCT00600925	usual_care	ATC D06AX: Other antibiotics for topical use		EG000	JF	0	0	306	0	0	296	gentamicin	D06AX:Other antibiotics for topical use;J01GB:Other aminoglycosides;S01AA:Antibiotics;S02AA:Antiinfectives;S03AA:Antiinfectives		FALSE	medium	8.571	FALSE	EG001
NCT00600925	usual_care	ATC D06AX: Other antibiotics for topical use		EG000	JF_arthro	0	0	306	0	0	296	gentamicin	D06AX:Other antibiotics for topical use;J01GB:Other aminoglycosides;S01AA:Antibiotics;S02AA:Antiinfectives;S03AA:Antiinfectives		FALSE	medium	8.571	FALSE	EG001
NCT00600925	usual_care	ATC D06AX: Other antibiotics for topical use		EG000	JF_oa	0	0	306	0	0	296	gentamicin	D06AX:Other antibiotics for topical use;J01GB:Other aminoglycosides;S01AA:Antibiotics;S02AA:Antiinfectives;S03AA:Antiinfectives		FALSE	medium	8.571	FALSE	EG001
NCT00600925	usual_care	ATC D06AX: Other antibiotics for topical use		EG000	JF_rpoa	0	0	306	0	0	296	gentamicin	D06AX:Other antibiotics for topical use;J01GB:Other aminoglycosides;S01AA:Antibiotics;S02AA:Antiinfectives;S03AA:Antiinfectives		FALSE	medium	8.571	FALSE	EG001
NCT00600925	usual_care	ATC D06AX: Other antibiotics for topical use		EG000	M_dka	0	0	306	0	0	296	gentamicin	D06AX:Other antibiotics for topical use;J01GB:Other aminoglycosides;S01AA:Antibiotics;S02AA:Antiinfectives;S03AA:Antiinfectives		FALSE	medium	8.571	FALSE	EG001
NCT00600925	usual_care	ATC D06AX: Other antibiotics for topical use		EG000	M_gallbladder	1	1	306	5	3	296	gentamicin	D06AX:Other antibiotics for topical use;J01GB:Other aminoglycosides;S01AA:Antibiotics;S02AA:Antiinfectives;S03AA:Antiinfectives		FALSE	medium	8.571	FALSE	EG001
NCT00600925	usual_care	ATC D06AX: Other antibiotics for topical use		EG000	M_hf	0	0	306	0	0	296	gentamicin	D06AX:Other antibiotics for topical use;J01GB:Other aminoglycosides;S01AA:Antibiotics;S02AA:Antiinfectives;S03AA:Antiinfectives		FALSE	medium	8.571	FALSE	EG001
NCT00600925	usual_care	ATC D06AX: Other antibiotics for topical use		EG000	M_ich	0	0	306	0	0	296	gentamicin	D06AX:Other antibiotics for topical use;J01GB:Other aminoglycosides;S01AA:Antibiotics;S02AA:Antiinfectives;S03AA:Antiinfectives		FALSE	medium	8.571	FALSE	EG001
NCT00600925	usual_care	ATC D06AX: Other antibiotics for topical use		EG000	NCO_cataract	0	0	306	0	0	296	gentamicin	D06AX:Other antibiotics for topical use;J01GB:Other aminoglycosides;S01AA:Antibiotics;S02AA:Antiinfectives;S03AA:Antiinfectives		FALSE	medium	8.571	FALSE	EG001
NCT00600925	usual_care	ATC D06AX: Other antibiotics for topical use		EG000	NCO_hernia	1	1	306	0	0	296	gentamicin	D06AX:Other antibiotics for topical use;J01GB:Other aminoglycosides;S01AA:Antibiotics;S02AA:Antiinfectives;S03AA:Antiinfectives		FALSE	medium	8.571	FALSE	EG001
NCT00600925	usual_care	ATC D06AX: Other antibiotics for topical use		EG000	NGF_composite	0	0	306	0	0	296	gentamicin	D06AX:Other antibiotics for topical use;J01GB:Other aminoglycosides;S01AA:Antibiotics;S02AA:Antiinfectives;S03AA:Antiinfectives		FALSE	medium	8.571	FALSE	EG001
NCT00600925	usual_care	ATC D06AX: Other antibiotics for topical use		EG000	S1_spine	0	0	306	0	0	296	gentamicin	D06AX:Other antibiotics for topical use;J01GB:Other aminoglycosides;S01AA:Antibiotics;S02AA:Antiinfectives;S03AA:Antiinfectives		FALSE	medium	8.571	FALSE	EG001
NCT00600925	usual_care	ATC D06AX: Other antibiotics for topical use		EG000	S2_gout	0	0	306	0	0	296	gentamicin	D06AX:Other antibiotics for topical use;J01GB:Other aminoglycosides;S01AA:Antibiotics;S02AA:Antiinfectives;S03AA:Antiinfectives		FALSE	medium	8.571	FALSE	EG001
NCT00600925	usual_care	ATC D06AX: Other antibiotics for topical use		EG000	S3_osteonecrosis	0	0	306	0	0	296	gentamicin	D06AX:Other antibiotics for topical use;J01GB:Other aminoglycosides;S01AA:Antibiotics;S02AA:Antiinfectives;S03AA:Antiinfectives		FALSE	medium	8.571	FALSE	EG001
NCT00602472	placebo	DPP-4i		EG001	DEATH			263			792	linagliptin	DPP-4i		FALSE	high	23.714	FALSE	EG000
NCT00602472	placebo	DPP-4i		EG001	JF	0	0	263	2	2	792	linagliptin	DPP-4i		FALSE	high	23.714	FALSE	EG000
NCT00602472	placebo	DPP-4i		EG001	JF_arthro	0	0	263	0	0	792	linagliptin	DPP-4i		FALSE	high	23.714	FALSE	EG000
NCT00602472	placebo	DPP-4i		EG001	JF_oa	0	0	263	2	2	792	linagliptin	DPP-4i		FALSE	high	23.714	FALSE	EG000
NCT00602472	placebo	DPP-4i		EG001	JF_rpoa	0	0	263	0	0	792	linagliptin	DPP-4i		FALSE	high	23.714	FALSE	EG000
NCT00602472	placebo	DPP-4i		EG001	M_dka	0	0	263	1	1	792	linagliptin	DPP-4i		FALSE	high	23.714	FALSE	EG000
NCT00602472	placebo	DPP-4i		EG001	M_gallbladder	0	0	263	2	1	792	linagliptin	DPP-4i		FALSE	high	23.714	FALSE	EG000
NCT00602472	placebo	DPP-4i		EG001	M_hf	0	0	263	0	0	792	linagliptin	DPP-4i		FALSE	high	23.714	FALSE	EG000
NCT00602472	placebo	DPP-4i		EG001	M_ich	0	0	263	1	1	792	linagliptin	DPP-4i		FALSE	high	23.714	FALSE	EG000
NCT00602472	placebo	DPP-4i		EG001	NCO_cataract	0	0	263	0	0	792	linagliptin	DPP-4i		FALSE	high	23.714	FALSE	EG000
NCT00602472	placebo	DPP-4i		EG001	NCO_hernia	0	0	263	0	0	792	linagliptin	DPP-4i		FALSE	high	23.714	FALSE	EG000
NCT00602472	placebo	DPP-4i		EG001	NGF_composite	0	0	263	2	2	792	linagliptin	DPP-4i		FALSE	high	23.714	FALSE	EG000
NCT00602472	placebo	DPP-4i		EG001	S1_spine	0	0	263	0	0	792	linagliptin	DPP-4i		FALSE	high	23.714	FALSE	EG000
NCT00602472	placebo	DPP-4i		EG001	S2_gout	0	0	263	0	0	792	linagliptin	DPP-4i		FALSE	high	23.714	FALSE	EG000
NCT00602472	placebo	DPP-4i		EG001	S3_osteonecrosis	0	0	263	0	0	792	linagliptin	DPP-4i		FALSE	high	23.714	FALSE	EG000
NCT00603291	placebo	ATC A08AA: Centrally acting antiobesity products		EG000|EG001	DEATH			252			351	lorcaserin	A08AA:Centrally acting antiobesity products		FALSE	high	52	FALSE	EG002
NCT00603291	placebo	ATC A08AA: Centrally acting antiobesity products		EG000|EG001	JF	0	0	252	1	1	351	lorcaserin	A08AA:Centrally acting antiobesity products		FALSE	high	52	FALSE	EG002
NCT00603291	placebo	ATC A08AA: Centrally acting antiobesity products		EG000|EG001	JF_arthro	0	0	252	0	0	351	lorcaserin	A08AA:Centrally acting antiobesity products		FALSE	high	52	FALSE	EG002
NCT00603291	placebo	ATC A08AA: Centrally acting antiobesity products		EG000|EG001	JF_oa	0	0	252	1	1	351	lorcaserin	A08AA:Centrally acting antiobesity products		FALSE	high	52	FALSE	EG002
NCT00603291	placebo	ATC A08AA: Centrally acting antiobesity products		EG000|EG001	JF_rpoa	0	0	252	0	0	351	lorcaserin	A08AA:Centrally acting antiobesity products		FALSE	high	52	FALSE	EG002
NCT00603291	placebo	ATC A08AA: Centrally acting antiobesity products		EG000|EG001	M_dka	0	0	252	0	0	351	lorcaserin	A08AA:Centrally acting antiobesity products		FALSE	high	52	FALSE	EG002
NCT00603291	placebo	ATC A08AA: Centrally acting antiobesity products		EG000|EG001	M_gallbladder	0	0	252	1	1	351	lorcaserin	A08AA:Centrally acting antiobesity products		FALSE	high	52	FALSE	EG002
NCT00603291	placebo	ATC A08AA: Centrally acting antiobesity products		EG000|EG001	M_hf	0	0	252	0	0	351	lorcaserin	A08AA:Centrally acting antiobesity products		FALSE	high	52	FALSE	EG002
NCT00603291	placebo	ATC A08AA: Centrally acting antiobesity products		EG000|EG001	M_ich	0	0	252	0	0	351	lorcaserin	A08AA:Centrally acting antiobesity products		FALSE	high	52	FALSE	EG002
NCT00603291	placebo	ATC A08AA: Centrally acting antiobesity products		EG000|EG001	NCO_cataract	0	0	252	0	0	351	lorcaserin	A08AA:Centrally acting antiobesity products		FALSE	high	52	FALSE	EG002
NCT00603291	placebo	ATC A08AA: Centrally acting antiobesity products		EG000|EG001	NCO_hernia	0	0	252	0	0	351	lorcaserin	A08AA:Centrally acting antiobesity products		FALSE	high	52	FALSE	EG002
NCT00603291	placebo	ATC A08AA: Centrally acting antiobesity products		EG000|EG001	NGF_composite	0	0	252	1	1	351	lorcaserin	A08AA:Centrally acting antiobesity products		FALSE	high	52	FALSE	EG002
NCT00603291	placebo	ATC A08AA: Centrally acting antiobesity products		EG000|EG001	S1_spine	1	1	252	1	1	351	lorcaserin	A08AA:Centrally acting antiobesity products		FALSE	high	52	FALSE	EG002
NCT00603291	placebo	ATC A08AA: Centrally acting antiobesity products		EG000|EG001	S2_gout	0	0	252	0	0	351	lorcaserin	A08AA:Centrally acting antiobesity products		FALSE	high	52	FALSE	EG002
NCT00603291	placebo	ATC A08AA: Centrally acting antiobesity products		EG000|EG001	S3_osteonecrosis	0	0	252	0	0	351	lorcaserin	A08AA:Centrally acting antiobesity products		FALSE	high	52	FALSE	EG002
NCT00603902	placebo	ATC A08AA: Centrally acting antiobesity products		EG000|EG001	DEATH			1601			2403	lorcaserin	A08AA:Centrally acting antiobesity products		FALSE	high	52	FALSE	EG002
NCT00603902	placebo	ATC A08AA: Centrally acting antiobesity products		EG000|EG001	JF	2	2	1601	2	2	2403	lorcaserin	A08AA:Centrally acting antiobesity products		FALSE	high	52	FALSE	EG002
NCT00603902	placebo	ATC A08AA: Centrally acting antiobesity products		EG000|EG001	JF_arthro	0	0	1601	0	0	2403	lorcaserin	A08AA:Centrally acting antiobesity products		FALSE	high	52	FALSE	EG002
NCT00603902	placebo	ATC A08AA: Centrally acting antiobesity products		EG000|EG001	JF_oa	2	2	1601	2	2	2403	lorcaserin	A08AA:Centrally acting antiobesity products		FALSE	high	52	FALSE	EG002
NCT00603902	placebo	ATC A08AA: Centrally acting antiobesity products		EG000|EG001	JF_rpoa	0	0	1601	0	0	2403	lorcaserin	A08AA:Centrally acting antiobesity products		FALSE	high	52	FALSE	EG002
NCT00603902	placebo	ATC A08AA: Centrally acting antiobesity products		EG000|EG001	M_dka	0	0	1601	0	0	2403	lorcaserin	A08AA:Centrally acting antiobesity products		FALSE	high	52	FALSE	EG002
NCT00603902	placebo	ATC A08AA: Centrally acting antiobesity products		EG000|EG001	M_gallbladder	1	1	1601	7	5	2403	lorcaserin	A08AA:Centrally acting antiobesity products		FALSE	high	52	FALSE	EG002
NCT00603902	placebo	ATC A08AA: Centrally acting antiobesity products		EG000|EG001	M_hf	0	0	1601	0	0	2403	lorcaserin	A08AA:Centrally acting antiobesity products		FALSE	high	52	FALSE	EG002
NCT00603902	placebo	ATC A08AA: Centrally acting antiobesity products		EG000|EG001	M_ich	1	1	1601	0	0	2403	lorcaserin	A08AA:Centrally acting antiobesity products		FALSE	high	52	FALSE	EG002
NCT00603902	placebo	ATC A08AA: Centrally acting antiobesity products		EG000|EG001	NCO_cataract	0	0	1601	0	0	2403	lorcaserin	A08AA:Centrally acting antiobesity products		FALSE	high	52	FALSE	EG002
NCT00603902	placebo	ATC A08AA: Centrally acting antiobesity products		EG000|EG001	NCO_hernia	0	0	1601	0	0	2403	lorcaserin	A08AA:Centrally acting antiobesity products		FALSE	high	52	FALSE	EG002
NCT00603902	placebo	ATC A08AA: Centrally acting antiobesity products		EG000|EG001	NGF_composite	2	2	1601	2	2	2403	lorcaserin	A08AA:Centrally acting antiobesity products		FALSE	high	52	FALSE	EG002
NCT00603902	placebo	ATC A08AA: Centrally acting antiobesity products		EG000|EG001	S1_spine	3	1	1601	3	3	2403	lorcaserin	A08AA:Centrally acting antiobesity products		FALSE	high	52	FALSE	EG002
NCT00603902	placebo	ATC A08AA: Centrally acting antiobesity products		EG000|EG001	S2_gout	0	0	1601	0	0	2403	lorcaserin	A08AA:Centrally acting antiobesity products		FALSE	high	52	FALSE	EG002
NCT00603902	placebo	ATC A08AA: Centrally acting antiobesity products		EG000|EG001	S3_osteonecrosis	0	0	1601	0	0	2403	lorcaserin	A08AA:Centrally acting antiobesity products		FALSE	high	52	FALSE	EG002
NCT00604383	placebo	Unmapped: ruboxistaurin		EG000	DEATH			340			345	ruboxistaurin			FALSE	high		FALSE	EG001
NCT00604383	placebo	Unmapped: ruboxistaurin		EG000	JF	3	3	340	3	3	345	ruboxistaurin			FALSE	high		FALSE	EG001
NCT00604383	placebo	Unmapped: ruboxistaurin		EG000	JF_arthro	0	0	340	0	0	345	ruboxistaurin			FALSE	high		FALSE	EG001
NCT00604383	placebo	Unmapped: ruboxistaurin		EG000	JF_oa	3	3	340	3	3	345	ruboxistaurin			FALSE	high		FALSE	EG001
NCT00604383	placebo	Unmapped: ruboxistaurin		EG000	JF_rpoa	0	0	340	0	0	345	ruboxistaurin			FALSE	high		FALSE	EG001
NCT00604383	placebo	Unmapped: ruboxistaurin		EG000	M_dka	3	3	340	3	2	345	ruboxistaurin			FALSE	high		FALSE	EG001
NCT00604383	placebo	Unmapped: ruboxistaurin		EG000	M_gallbladder	9	5	340	4	3	345	ruboxistaurin			FALSE	high		FALSE	EG001
NCT00604383	placebo	Unmapped: ruboxistaurin		EG000	M_hf	21	19	340	25	25	345	ruboxistaurin			FALSE	high		FALSE	EG001
NCT00604383	placebo	Unmapped: ruboxistaurin		EG000	M_ich	1	1	340	6	3	345	ruboxistaurin			FALSE	high		FALSE	EG001
NCT00604383	placebo	Unmapped: ruboxistaurin		EG000	NCO_cataract	1	1	340	0	0	345	ruboxistaurin			FALSE	high		FALSE	EG001
NCT00604383	placebo	Unmapped: ruboxistaurin		EG000	NCO_hernia	0	0	340	0	0	345	ruboxistaurin			FALSE	high		FALSE	EG001
NCT00604383	placebo	Unmapped: ruboxistaurin		EG000	NGF_composite	3	3	340	3	3	345	ruboxistaurin			FALSE	high		FALSE	EG001
NCT00604383	placebo	Unmapped: ruboxistaurin		EG000	S1_spine	4	2	340	4	2	345	ruboxistaurin			FALSE	high		FALSE	EG001
NCT00604383	placebo	Unmapped: ruboxistaurin		EG000	S2_gout	0	0	340	1	1	345	ruboxistaurin			FALSE	high		FALSE	EG001
NCT00604383	placebo	Unmapped: ruboxistaurin		EG000	S3_osteonecrosis	0	0	340	0	0	345	ruboxistaurin			FALSE	high		FALSE	EG001
NCT00605215	head_to_head	Unmapped: laquinimod	ATC L03AB: Interferons	EG001	DEATH	1	1	442	1	1	433	laquinimod		interferon beta-1a	FALSE	high	104.4	FALSE	EG002
NCT00605215	head_to_head	Unmapped: laquinimod	ATC L03AB: Interferons	EG001	JF	0	0	442	2	2	433	laquinimod		interferon beta-1a	FALSE	high	104.4	FALSE	EG002
NCT00605215	head_to_head	Unmapped: laquinimod	ATC L03AB: Interferons	EG001	JF_arthro	0	0	442	0	0	433	laquinimod		interferon beta-1a	FALSE	high	104.4	FALSE	EG002
NCT00605215	head_to_head	Unmapped: laquinimod	ATC L03AB: Interferons	EG001	JF_oa	0	0	442	2	2	433	laquinimod		interferon beta-1a	FALSE	high	104.4	FALSE	EG002
NCT00605215	head_to_head	Unmapped: laquinimod	ATC L03AB: Interferons	EG001	JF_rpoa	0	0	442	0	0	433	laquinimod		interferon beta-1a	FALSE	high	104.4	FALSE	EG002
NCT00605215	head_to_head	Unmapped: laquinimod	ATC L03AB: Interferons	EG001	M_dka	0	0	442	0	0	433	laquinimod		interferon beta-1a	FALSE	high	104.4	FALSE	EG002
NCT00605215	head_to_head	Unmapped: laquinimod	ATC L03AB: Interferons	EG001	M_gallbladder	1	1	442	1	1	433	laquinimod		interferon beta-1a	FALSE	high	104.4	FALSE	EG002
NCT00605215	head_to_head	Unmapped: laquinimod	ATC L03AB: Interferons	EG001	M_hf	0	0	442	0	0	433	laquinimod		interferon beta-1a	FALSE	high	104.4	FALSE	EG002
NCT00605215	head_to_head	Unmapped: laquinimod	ATC L03AB: Interferons	EG001	M_ich	0	0	442	0	0	433	laquinimod		interferon beta-1a	FALSE	high	104.4	FALSE	EG002
NCT00605215	head_to_head	Unmapped: laquinimod	ATC L03AB: Interferons	EG001	NCO_cataract	0	0	442	0	0	433	laquinimod		interferon beta-1a	FALSE	high	104.4	FALSE	EG002
NCT00605215	head_to_head	Unmapped: laquinimod	ATC L03AB: Interferons	EG001	NCO_hernia	0	0	442	0	0	433	laquinimod		interferon beta-1a	FALSE	high	104.4	FALSE	EG002
NCT00605215	head_to_head	Unmapped: laquinimod	ATC L03AB: Interferons	EG001	NGF_composite	0	0	442	2	2	433	laquinimod		interferon beta-1a	FALSE	high	104.4	FALSE	EG002
NCT00605215	head_to_head	Unmapped: laquinimod	ATC L03AB: Interferons	EG001	S1_spine	0	0	442	0	0	433	laquinimod		interferon beta-1a	FALSE	high	104.4	FALSE	EG002
NCT00605215	head_to_head	Unmapped: laquinimod	ATC L03AB: Interferons	EG001	S2_gout	0	0	442	0	0	433	laquinimod		interferon beta-1a	FALSE	high	104.4	FALSE	EG002
NCT00605215	head_to_head	Unmapped: laquinimod	ATC L03AB: Interferons	EG001	S3_osteonecrosis	0	0	442	0	0	433	laquinimod		interferon beta-1a	FALSE	high	104.4	FALSE	EG002
NCT00605215	placebo	Unmapped: laquinimod		EG001	DEATH	0	0	449	1	1	433	laquinimod			FALSE	high	104.4	FALSE	EG000
NCT00605215	placebo	Unmapped: laquinimod		EG001	JF	0	0	449	2	2	433	laquinimod			FALSE	high	104.4	FALSE	EG000
NCT00605215	placebo	Unmapped: laquinimod		EG001	JF_arthro	0	0	449	0	0	433	laquinimod			FALSE	high	104.4	FALSE	EG000
NCT00605215	placebo	Unmapped: laquinimod		EG001	JF_oa	0	0	449	2	2	433	laquinimod			FALSE	high	104.4	FALSE	EG000
NCT00605215	placebo	Unmapped: laquinimod		EG001	JF_rpoa	0	0	449	0	0	433	laquinimod			FALSE	high	104.4	FALSE	EG000
NCT00605215	placebo	Unmapped: laquinimod		EG001	M_dka	0	0	449	0	0	433	laquinimod			FALSE	high	104.4	FALSE	EG000
NCT00605215	placebo	Unmapped: laquinimod		EG001	M_gallbladder	1	1	449	1	1	433	laquinimod			FALSE	high	104.4	FALSE	EG000
NCT00605215	placebo	Unmapped: laquinimod		EG001	M_hf	0	0	449	0	0	433	laquinimod			FALSE	high	104.4	FALSE	EG000
NCT00605215	placebo	Unmapped: laquinimod		EG001	M_ich	0	0	449	0	0	433	laquinimod			FALSE	high	104.4	FALSE	EG000
NCT00605215	placebo	Unmapped: laquinimod		EG001	NCO_cataract	0	0	449	0	0	433	laquinimod			FALSE	high	104.4	FALSE	EG000
NCT00605215	placebo	Unmapped: laquinimod		EG001	NCO_hernia	0	0	449	0	0	433	laquinimod			FALSE	high	104.4	FALSE	EG000
NCT00605215	placebo	Unmapped: laquinimod		EG001	NGF_composite	0	0	449	2	2	433	laquinimod			FALSE	high	104.4	FALSE	EG000
NCT00605215	placebo	Unmapped: laquinimod		EG001	S1_spine	2	2	449	0	0	433	laquinimod			FALSE	high	104.4	FALSE	EG000
NCT00605215	placebo	Unmapped: laquinimod		EG001	S2_gout	0	0	449	0	0	433	laquinimod			FALSE	high	104.4	FALSE	EG000
NCT00605215	placebo	Unmapped: laquinimod		EG001	S3_osteonecrosis	0	0	449	0	0	433	laquinimod			FALSE	high	104.4	FALSE	EG000
NCT00608881	placebo	Unmapped: coenzyme q10		EG000	DEATH			306			303	coenzyme q10			FALSE	high	260.9	FALSE	EG001
NCT00608881	placebo	Unmapped: coenzyme q10		EG000	JF	2	1	306	2	1	303	coenzyme q10			FALSE	high	260.9	FALSE	EG001
NCT00608881	placebo	Unmapped: coenzyme q10		EG000	JF_arthro	1	1	306	2	1	303	coenzyme q10			FALSE	high	260.9	FALSE	EG001
NCT00608881	placebo	Unmapped: coenzyme q10		EG000	JF_oa	1	1	306	0	0	303	coenzyme q10			FALSE	high	260.9	FALSE	EG001
NCT00608881	placebo	Unmapped: coenzyme q10		EG000	JF_rpoa	0	0	306	0	0	303	coenzyme q10			FALSE	high	260.9	FALSE	EG001
NCT00608881	placebo	Unmapped: coenzyme q10		EG000	M_dka	0	0	306	1	1	303	coenzyme q10			FALSE	high	260.9	FALSE	EG001
NCT00608881	placebo	Unmapped: coenzyme q10		EG000	M_gallbladder	1	1	306	2	1	303	coenzyme q10			FALSE	high	260.9	FALSE	EG001
NCT00608881	placebo	Unmapped: coenzyme q10		EG000	M_hf	0	0	306	0	0	303	coenzyme q10			FALSE	high	260.9	FALSE	EG001
NCT00608881	placebo	Unmapped: coenzyme q10		EG000	M_ich	6	5	306	1	1	303	coenzyme q10			FALSE	high	260.9	FALSE	EG001
NCT00608881	placebo	Unmapped: coenzyme q10		EG000	NCO_cataract	0	0	306	0	0	303	coenzyme q10			FALSE	high	260.9	FALSE	EG001
NCT00608881	placebo	Unmapped: coenzyme q10		EG000	NCO_hernia	0	0	306	0	0	303	coenzyme q10			FALSE	high	260.9	FALSE	EG001
NCT00608881	placebo	Unmapped: coenzyme q10		EG000	NGF_composite	2	1	306	2	1	303	coenzyme q10			FALSE	high	260.9	FALSE	EG001
NCT00608881	placebo	Unmapped: coenzyme q10		EG000	S1_spine	0	0	306	0	0	303	coenzyme q10			FALSE	high	260.9	FALSE	EG001
NCT00608881	placebo	Unmapped: coenzyme q10		EG000	S2_gout	0	0	306	0	0	303	coenzyme q10			FALSE	high	260.9	FALSE	EG001
NCT00608881	placebo	Unmapped: coenzyme q10		EG000	S3_osteonecrosis	0	0	306	0	0	303	coenzyme q10			FALSE	high	260.9	FALSE	EG001
NCT00614939	placebo	DPP-4i		EG001	DEATH			85			85	saxagliptin	DPP-4i		FALSE	high		FALSE	EG000
NCT00614939	placebo	DPP-4i		EG001	JF	0	0	85	0	0	85	saxagliptin	DPP-4i		FALSE	high		FALSE	EG000
NCT00614939	placebo	DPP-4i		EG001	JF_arthro	0	0	85	0	0	85	saxagliptin	DPP-4i		FALSE	high		FALSE	EG000
NCT00614939	placebo	DPP-4i		EG001	JF_oa	0	0	85	0	0	85	saxagliptin	DPP-4i		FALSE	high		FALSE	EG000
NCT00614939	placebo	DPP-4i		EG001	JF_rpoa	0	0	85	0	0	85	saxagliptin	DPP-4i		FALSE	high		FALSE	EG000
NCT00614939	placebo	DPP-4i		EG001	M_dka	0	0	85	0	0	85	saxagliptin	DPP-4i		FALSE	high		FALSE	EG000
NCT00614939	placebo	DPP-4i		EG001	M_gallbladder	0	0	85	0	0	85	saxagliptin	DPP-4i		FALSE	high		FALSE	EG000
NCT00614939	placebo	DPP-4i		EG001	M_hf	2	2	85	1	1	85	saxagliptin	DPP-4i		FALSE	high		FALSE	EG000
NCT00614939	placebo	DPP-4i		EG001	M_ich	0	0	85	0	0	85	saxagliptin	DPP-4i		FALSE	high		FALSE	EG000
NCT00614939	placebo	DPP-4i		EG001	NCO_cataract	0	0	85	1	1	85	saxagliptin	DPP-4i		FALSE	high		FALSE	EG000
NCT00614939	placebo	DPP-4i		EG001	NCO_hernia	0	0	85	0	0	85	saxagliptin	DPP-4i		FALSE	high		FALSE	EG000
NCT00614939	placebo	DPP-4i		EG001	NGF_composite	0	0	85	0	0	85	saxagliptin	DPP-4i		FALSE	high		FALSE	EG000
NCT00614939	placebo	DPP-4i		EG001	S1_spine	0	0	85	0	0	85	saxagliptin	DPP-4i		FALSE	high		FALSE	EG000
NCT00614939	placebo	DPP-4i		EG001	S2_gout	0	0	85	0	0	85	saxagliptin	DPP-4i		FALSE	high		FALSE	EG000
NCT00614939	placebo	DPP-4i		EG001	S3_osteonecrosis	0	0	85	0	0	85	saxagliptin	DPP-4i		FALSE	high		FALSE	EG000
NCT00616772	placebo	Fibrate		EG000	DEATH			339			337	fenofibric acid	Fibrate		FALSE	high	108.75	FALSE	EG001
NCT00616772	placebo	Fibrate		EG000	JF	1	1	339	2	2	337	fenofibric acid	Fibrate		FALSE	high	108.75	FALSE	EG001
NCT00616772	placebo	Fibrate		EG000	JF_arthro	0	0	339	0	0	337	fenofibric acid	Fibrate		FALSE	high	108.75	FALSE	EG001
NCT00616772	placebo	Fibrate		EG000	JF_oa	1	1	339	2	2	337	fenofibric acid	Fibrate		FALSE	high	108.75	FALSE	EG001
NCT00616772	placebo	Fibrate		EG000	JF_rpoa	0	0	339	0	0	337	fenofibric acid	Fibrate		FALSE	high	108.75	FALSE	EG001
NCT00616772	placebo	Fibrate		EG000	M_dka	0	0	339	0	0	337	fenofibric acid	Fibrate		FALSE	high	108.75	FALSE	EG001
NCT00616772	placebo	Fibrate		EG000	M_gallbladder	2	1	339	2	1	337	fenofibric acid	Fibrate		FALSE	high	108.75	FALSE	EG001
NCT00616772	placebo	Fibrate		EG000	M_hf	2	1	339	2	2	337	fenofibric acid	Fibrate		FALSE	high	108.75	FALSE	EG001
NCT00616772	placebo	Fibrate		EG000	M_ich	0	0	339	0	0	337	fenofibric acid	Fibrate		FALSE	high	108.75	FALSE	EG001
NCT00616772	placebo	Fibrate		EG000	NCO_cataract	0	0	339	0	0	337	fenofibric acid	Fibrate		FALSE	high	108.75	FALSE	EG001
NCT00616772	placebo	Fibrate		EG000	NCO_hernia	0	0	339	1	1	337	fenofibric acid	Fibrate		FALSE	high	108.75	FALSE	EG001
NCT00616772	placebo	Fibrate		EG000	NGF_composite	1	1	339	2	2	337	fenofibric acid	Fibrate		FALSE	high	108.75	FALSE	EG001
NCT00616772	placebo	Fibrate		EG000	S1_spine	2	1	339	0	0	337	fenofibric acid	Fibrate		FALSE	high	108.75	FALSE	EG001
NCT00616772	placebo	Fibrate		EG000	S2_gout	0	0	339	0	0	337	fenofibric acid	Fibrate		FALSE	high	108.75	FALSE	EG001
NCT00616772	placebo	Fibrate		EG000	S3_osteonecrosis	0	0	339	0	0	337	fenofibric acid	Fibrate		FALSE	high	108.75	FALSE	EG001
NCT00617669	placebo	Unmapped: zibotentan		EG000	DEATH			525			522	zibotentan			FALSE	high		FALSE	EG001
NCT00617669	placebo	Unmapped: zibotentan		EG000	JF	0	0	525	0	0	522	zibotentan			FALSE	high		FALSE	EG001
NCT00617669	placebo	Unmapped: zibotentan		EG000	JF_arthro	0	0	525	0	0	522	zibotentan			FALSE	high		FALSE	EG001
NCT00617669	placebo	Unmapped: zibotentan		EG000	JF_oa	0	0	525	0	0	522	zibotentan			FALSE	high		FALSE	EG001
NCT00617669	placebo	Unmapped: zibotentan		EG000	JF_rpoa	0	0	525	0	0	522	zibotentan			FALSE	high		FALSE	EG001
NCT00617669	placebo	Unmapped: zibotentan		EG000	M_dka	0	0	525	0	0	522	zibotentan			FALSE	high		FALSE	EG001
NCT00617669	placebo	Unmapped: zibotentan		EG000	M_gallbladder	1	1	525	0	0	522	zibotentan			FALSE	high		FALSE	EG001
NCT00617669	placebo	Unmapped: zibotentan		EG000	M_hf	2	2	525	7	5	522	zibotentan			FALSE	high		FALSE	EG001
NCT00617669	placebo	Unmapped: zibotentan		EG000	M_ich	6	2	525	2	1	522	zibotentan			FALSE	high		FALSE	EG001
NCT00617669	placebo	Unmapped: zibotentan		EG000	NCO_cataract	1	1	525	0	0	522	zibotentan			FALSE	high		FALSE	EG001
NCT00617669	placebo	Unmapped: zibotentan		EG000	NCO_hernia	2	1	525	0	0	522	zibotentan			FALSE	high		FALSE	EG001
NCT00617669	placebo	Unmapped: zibotentan		EG000	NGF_composite	1	1	525	1	1	522	zibotentan			FALSE	high		FALSE	EG001
NCT00617669	placebo	Unmapped: zibotentan		EG000	S1_spine	0	0	525	0	0	522	zibotentan			FALSE	high		FALSE	EG001
NCT00617669	placebo	Unmapped: zibotentan		EG000	S2_gout	0	0	525	0	0	522	zibotentan			FALSE	high		FALSE	EG001
NCT00617669	placebo	Unmapped: zibotentan		EG000	S3_osteonecrosis	1	1	525	1	1	522	zibotentan			FALSE	high		FALSE	EG001
NCT00620542	head_to_head	Statin	Statin	EG002	DEATH			689			691	rosuvastatin	Statin	atorvastatin	FALSE	high		FALSE	EG003
NCT00620542	head_to_head	Statin	Statin	EG002	JF	2	2	689	6	6	691	rosuvastatin	Statin	atorvastatin	FALSE	high		FALSE	EG003
NCT00620542	head_to_head	Statin	Statin	EG002	JF_arthro	0	0	689	0	0	691	rosuvastatin	Statin	atorvastatin	FALSE	high		FALSE	EG003
NCT00620542	head_to_head	Statin	Statin	EG002	JF_oa	2	2	689	6	6	691	rosuvastatin	Statin	atorvastatin	FALSE	high		FALSE	EG003
NCT00620542	head_to_head	Statin	Statin	EG002	JF_rpoa	0	0	689	0	0	691	rosuvastatin	Statin	atorvastatin	FALSE	high		FALSE	EG003
NCT00620542	head_to_head	Statin	Statin	EG002	M_dka	0	0	689	0	0	691	rosuvastatin	Statin	atorvastatin	FALSE	high		FALSE	EG003
NCT00620542	head_to_head	Statin	Statin	EG002	M_gallbladder	3	1	689	5	4	691	rosuvastatin	Statin	atorvastatin	FALSE	high		FALSE	EG003
NCT00620542	head_to_head	Statin	Statin	EG002	M_hf	1	1	689	1	1	691	rosuvastatin	Statin	atorvastatin	FALSE	high		FALSE	EG003
NCT00620542	head_to_head	Statin	Statin	EG002	M_ich	2	1	689	1	1	691	rosuvastatin	Statin	atorvastatin	FALSE	high		FALSE	EG003
NCT00620542	head_to_head	Statin	Statin	EG002	NCO_cataract	0	0	689	1	1	691	rosuvastatin	Statin	atorvastatin	FALSE	high		FALSE	EG003
NCT00620542	head_to_head	Statin	Statin	EG002	NCO_hernia	2	2	689	1	1	691	rosuvastatin	Statin	atorvastatin	FALSE	high		FALSE	EG003
NCT00620542	head_to_head	Statin	Statin	EG002	NGF_composite	2	2	689	7	6	691	rosuvastatin	Statin	atorvastatin	FALSE	high		FALSE	EG003
NCT00620542	head_to_head	Statin	Statin	EG002	S1_spine	1	1	689	2	2	691	rosuvastatin	Statin	atorvastatin	FALSE	high		FALSE	EG003
NCT00620542	head_to_head	Statin	Statin	EG002	S2_gout	0	0	689	0	0	691	rosuvastatin	Statin	atorvastatin	FALSE	high		FALSE	EG003
NCT00620542	head_to_head	Statin	Statin	EG002	S3_osteonecrosis	0	0	689	1	1	691	rosuvastatin	Statin	atorvastatin	FALSE	high		FALSE	EG003
NCT00621504	head_to_head	Unmapped: ceftaroline	ATC J01DD: Third-generation cephalosporins	EG000	DEATH			308			298	ceftaroline		ceftriaxone	FALSE	high		FALSE	EG001
NCT00621504	head_to_head	Unmapped: ceftaroline	ATC J01DD: Third-generation cephalosporins	EG000	JF	0	0	308	0	0	298	ceftaroline		ceftriaxone	FALSE	high		FALSE	EG001
NCT00621504	head_to_head	Unmapped: ceftaroline	ATC J01DD: Third-generation cephalosporins	EG000	JF_arthro	0	0	308	0	0	298	ceftaroline		ceftriaxone	FALSE	high		FALSE	EG001
NCT00621504	head_to_head	Unmapped: ceftaroline	ATC J01DD: Third-generation cephalosporins	EG000	JF_oa	0	0	308	0	0	298	ceftaroline		ceftriaxone	FALSE	high		FALSE	EG001
NCT00621504	head_to_head	Unmapped: ceftaroline	ATC J01DD: Third-generation cephalosporins	EG000	JF_rpoa	0	0	308	0	0	298	ceftaroline		ceftriaxone	FALSE	high		FALSE	EG001
NCT00621504	head_to_head	Unmapped: ceftaroline	ATC J01DD: Third-generation cephalosporins	EG000	M_dka	0	0	308	0	0	298	ceftaroline		ceftriaxone	FALSE	high		FALSE	EG001
NCT00621504	head_to_head	Unmapped: ceftaroline	ATC J01DD: Third-generation cephalosporins	EG000	M_gallbladder	2	2	308	0	0	298	ceftaroline		ceftriaxone	FALSE	high		FALSE	EG001
NCT00621504	head_to_head	Unmapped: ceftaroline	ATC J01DD: Third-generation cephalosporins	EG000	M_hf	2	1	308	2	1	298	ceftaroline		ceftriaxone	FALSE	high		FALSE	EG001
NCT00621504	head_to_head	Unmapped: ceftaroline	ATC J01DD: Third-generation cephalosporins	EG000	M_ich	0	0	308	0	0	298	ceftaroline		ceftriaxone	FALSE	high		FALSE	EG001
NCT00621504	head_to_head	Unmapped: ceftaroline	ATC J01DD: Third-generation cephalosporins	EG000	NCO_cataract	0	0	308	0	0	298	ceftaroline		ceftriaxone	FALSE	high		FALSE	EG001
NCT00621504	head_to_head	Unmapped: ceftaroline	ATC J01DD: Third-generation cephalosporins	EG000	NCO_hernia	0	0	308	0	0	298	ceftaroline		ceftriaxone	FALSE	high		FALSE	EG001
NCT00621504	head_to_head	Unmapped: ceftaroline	ATC J01DD: Third-generation cephalosporins	EG000	NGF_composite	0	0	308	0	0	298	ceftaroline		ceftriaxone	FALSE	high		FALSE	EG001
NCT00621504	head_to_head	Unmapped: ceftaroline	ATC J01DD: Third-generation cephalosporins	EG000	S1_spine	0	0	308	0	0	298	ceftaroline		ceftriaxone	FALSE	high		FALSE	EG001
NCT00621504	head_to_head	Unmapped: ceftaroline	ATC J01DD: Third-generation cephalosporins	EG000	S2_gout	1	1	308	0	0	298	ceftaroline		ceftriaxone	FALSE	high		FALSE	EG001
NCT00621504	head_to_head	Unmapped: ceftaroline	ATC J01DD: Third-generation cephalosporins	EG000	S3_osteonecrosis	0	0	308	0	0	298	ceftaroline		ceftriaxone	FALSE	high		FALSE	EG001
NCT00622284	head_to_head	DPP-4i	Sulfonylurea	EG000	DEATH			775			776	linagliptin	DPP-4i	glimepiride	FALSE	high		TRUE	EG001
NCT00622284	head_to_head	DPP-4i	Sulfonylurea	EG000	JF	6	6	775	6	5	776	linagliptin	DPP-4i	glimepiride	FALSE	high		TRUE	EG001
NCT00622284	head_to_head	DPP-4i	Sulfonylurea	EG000	JF_arthro	0	0	775	1	1	776	linagliptin	DPP-4i	glimepiride	FALSE	high		TRUE	EG001
NCT00622284	head_to_head	DPP-4i	Sulfonylurea	EG000	JF_oa	6	6	775	5	5	776	linagliptin	DPP-4i	glimepiride	FALSE	high		TRUE	EG001
NCT00622284	head_to_head	DPP-4i	Sulfonylurea	EG000	JF_rpoa	0	0	775	0	0	776	linagliptin	DPP-4i	glimepiride	FALSE	high		TRUE	EG001
NCT00622284	head_to_head	DPP-4i	Sulfonylurea	EG000	M_dka	0	0	775	0	0	776	linagliptin	DPP-4i	glimepiride	FALSE	high		TRUE	EG001
NCT00622284	head_to_head	DPP-4i	Sulfonylurea	EG000	M_gallbladder	6	3	775	5	3	776	linagliptin	DPP-4i	glimepiride	FALSE	high		TRUE	EG001
NCT00622284	head_to_head	DPP-4i	Sulfonylurea	EG000	M_hf	2	2	775	3	3	776	linagliptin	DPP-4i	glimepiride	FALSE	high		TRUE	EG001
NCT00622284	head_to_head	DPP-4i	Sulfonylurea	EG000	M_ich	1	1	775	0	0	776	linagliptin	DPP-4i	glimepiride	FALSE	high		TRUE	EG001
NCT00622284	head_to_head	DPP-4i	Sulfonylurea	EG000	NCO_cataract	1	1	775	1	1	776	linagliptin	DPP-4i	glimepiride	FALSE	high		TRUE	EG001
NCT00622284	head_to_head	DPP-4i	Sulfonylurea	EG000	NCO_hernia	3	3	775	0	0	776	linagliptin	DPP-4i	glimepiride	FALSE	high		TRUE	EG001
NCT00622284	head_to_head	DPP-4i	Sulfonylurea	EG000	NGF_composite	6	6	775	6	5	776	linagliptin	DPP-4i	glimepiride	FALSE	high		TRUE	EG001
NCT00622284	head_to_head	DPP-4i	Sulfonylurea	EG000	S1_spine	2	1	775	2	1	776	linagliptin	DPP-4i	glimepiride	FALSE	high		TRUE	EG001
NCT00622284	head_to_head	DPP-4i	Sulfonylurea	EG000	S2_gout	0	0	775	1	1	776	linagliptin	DPP-4i	glimepiride	FALSE	high		TRUE	EG001
NCT00622284	head_to_head	DPP-4i	Sulfonylurea	EG000	S3_osteonecrosis	0	0	775	0	0	776	linagliptin	DPP-4i	glimepiride	FALSE	high		TRUE	EG001
NCT00622700	placebo	ATC L04AK: Dihydroorotate dehydrogenase (DHODH) inhibitors		EG001|EG002	DEATH			191			423	teriflunomide	L04AK:Dihydroorotate dehydrogenase (DHODH) inhibitors		FALSE	high	390	FALSE	EG000
NCT00622700	placebo	ATC L04AK: Dihydroorotate dehydrogenase (DHODH) inhibitors		EG001|EG002	JF	0	0	191	0	0	423	teriflunomide	L04AK:Dihydroorotate dehydrogenase (DHODH) inhibitors		FALSE	high	390	FALSE	EG000
NCT00622700	placebo	ATC L04AK: Dihydroorotate dehydrogenase (DHODH) inhibitors		EG001|EG002	JF_arthro	0	0	191	0	0	423	teriflunomide	L04AK:Dihydroorotate dehydrogenase (DHODH) inhibitors		FALSE	high	390	FALSE	EG000
NCT00622700	placebo	ATC L04AK: Dihydroorotate dehydrogenase (DHODH) inhibitors		EG001|EG002	JF_oa	0	0	191	0	0	423	teriflunomide	L04AK:Dihydroorotate dehydrogenase (DHODH) inhibitors		FALSE	high	390	FALSE	EG000
NCT00622700	placebo	ATC L04AK: Dihydroorotate dehydrogenase (DHODH) inhibitors		EG001|EG002	JF_rpoa	0	0	191	0	0	423	teriflunomide	L04AK:Dihydroorotate dehydrogenase (DHODH) inhibitors		FALSE	high	390	FALSE	EG000
NCT00622700	placebo	ATC L04AK: Dihydroorotate dehydrogenase (DHODH) inhibitors		EG001|EG002	M_dka	0	0	191	0	0	423	teriflunomide	L04AK:Dihydroorotate dehydrogenase (DHODH) inhibitors		FALSE	high	390	FALSE	EG000
NCT00622700	placebo	ATC L04AK: Dihydroorotate dehydrogenase (DHODH) inhibitors		EG001|EG002	M_gallbladder	2	1	191	2	2	423	teriflunomide	L04AK:Dihydroorotate dehydrogenase (DHODH) inhibitors		FALSE	high	390	FALSE	EG000
NCT00622700	placebo	ATC L04AK: Dihydroorotate dehydrogenase (DHODH) inhibitors		EG001|EG002	M_hf	0	0	191	0	0	423	teriflunomide	L04AK:Dihydroorotate dehydrogenase (DHODH) inhibitors		FALSE	high	390	FALSE	EG000
NCT00622700	placebo	ATC L04AK: Dihydroorotate dehydrogenase (DHODH) inhibitors		EG001|EG002	M_ich	0	0	191	0	0	423	teriflunomide	L04AK:Dihydroorotate dehydrogenase (DHODH) inhibitors		FALSE	high	390	FALSE	EG000
NCT00622700	placebo	ATC L04AK: Dihydroorotate dehydrogenase (DHODH) inhibitors		EG001|EG002	NCO_cataract	0	0	191	0	0	423	teriflunomide	L04AK:Dihydroorotate dehydrogenase (DHODH) inhibitors		FALSE	high	390	FALSE	EG000
NCT00622700	placebo	ATC L04AK: Dihydroorotate dehydrogenase (DHODH) inhibitors		EG001|EG002	NCO_hernia	1	1	191	0	0	423	teriflunomide	L04AK:Dihydroorotate dehydrogenase (DHODH) inhibitors		FALSE	high	390	FALSE	EG000
NCT00622700	placebo	ATC L04AK: Dihydroorotate dehydrogenase (DHODH) inhibitors		EG001|EG002	NGF_composite	0	0	191	0	0	423	teriflunomide	L04AK:Dihydroorotate dehydrogenase (DHODH) inhibitors		FALSE	high	390	FALSE	EG000
NCT00622700	placebo	ATC L04AK: Dihydroorotate dehydrogenase (DHODH) inhibitors		EG001|EG002	S1_spine	0	0	191	0	0	423	teriflunomide	L04AK:Dihydroorotate dehydrogenase (DHODH) inhibitors		FALSE	high	390	FALSE	EG000
NCT00622700	placebo	ATC L04AK: Dihydroorotate dehydrogenase (DHODH) inhibitors		EG001|EG002	S2_gout	0	0	191	0	0	423	teriflunomide	L04AK:Dihydroorotate dehydrogenase (DHODH) inhibitors		FALSE	high	390	FALSE	EG000
NCT00622700	placebo	ATC L04AK: Dihydroorotate dehydrogenase (DHODH) inhibitors		EG001|EG002	S3_osteonecrosis	0	0	191	0	0	423	teriflunomide	L04AK:Dihydroorotate dehydrogenase (DHODH) inhibitors		FALSE	high	390	FALSE	EG000
NCT00622869	head_to_head	ATC L01EG: Mammalian target of rapamycin (mTOR) kinase inhibitors		EG000|EG001	DEATH			242			474	everolimus	L01EG:Mammalian target of rapamycin (mTOR) kinase inhibitors;L04AH:Mammalian target of rapamycin (mTOR) kinase inhibitors	standard-dose tacrolimus	FALSE	medium		FALSE	EG002
NCT00622869	head_to_head	ATC L01EG: Mammalian target of rapamycin (mTOR) kinase inhibitors		EG000|EG001	JF	0	0	242	0	0	474	everolimus	L01EG:Mammalian target of rapamycin (mTOR) kinase inhibitors;L04AH:Mammalian target of rapamycin (mTOR) kinase inhibitors	standard-dose tacrolimus	FALSE	medium		FALSE	EG002
NCT00622869	head_to_head	ATC L01EG: Mammalian target of rapamycin (mTOR) kinase inhibitors		EG000|EG001	JF_arthro	0	0	242	0	0	474	everolimus	L01EG:Mammalian target of rapamycin (mTOR) kinase inhibitors;L04AH:Mammalian target of rapamycin (mTOR) kinase inhibitors	standard-dose tacrolimus	FALSE	medium		FALSE	EG002
NCT00622869	head_to_head	ATC L01EG: Mammalian target of rapamycin (mTOR) kinase inhibitors		EG000|EG001	JF_oa	0	0	242	0	0	474	everolimus	L01EG:Mammalian target of rapamycin (mTOR) kinase inhibitors;L04AH:Mammalian target of rapamycin (mTOR) kinase inhibitors	standard-dose tacrolimus	FALSE	medium		FALSE	EG002
NCT00622869	head_to_head	ATC L01EG: Mammalian target of rapamycin (mTOR) kinase inhibitors		EG000|EG001	JF_rpoa	0	0	242	0	0	474	everolimus	L01EG:Mammalian target of rapamycin (mTOR) kinase inhibitors;L04AH:Mammalian target of rapamycin (mTOR) kinase inhibitors	standard-dose tacrolimus	FALSE	medium		FALSE	EG002
NCT00622869	head_to_head	ATC L01EG: Mammalian target of rapamycin (mTOR) kinase inhibitors		EG000|EG001	M_dka	2	1	242	0	0	474	everolimus	L01EG:Mammalian target of rapamycin (mTOR) kinase inhibitors;L04AH:Mammalian target of rapamycin (mTOR) kinase inhibitors	standard-dose tacrolimus	FALSE	medium		FALSE	EG002
NCT00622869	head_to_head	ATC L01EG: Mammalian target of rapamycin (mTOR) kinase inhibitors		EG000|EG001	M_gallbladder	11	6	242	31	22	474	everolimus	L01EG:Mammalian target of rapamycin (mTOR) kinase inhibitors;L04AH:Mammalian target of rapamycin (mTOR) kinase inhibitors	standard-dose tacrolimus	FALSE	medium		FALSE	EG002
NCT00622869	head_to_head	ATC L01EG: Mammalian target of rapamycin (mTOR) kinase inhibitors		EG000|EG001	M_hf	3	2	242	3	2	474	everolimus	L01EG:Mammalian target of rapamycin (mTOR) kinase inhibitors;L04AH:Mammalian target of rapamycin (mTOR) kinase inhibitors	standard-dose tacrolimus	FALSE	medium		FALSE	EG002
NCT00622869	head_to_head	ATC L01EG: Mammalian target of rapamycin (mTOR) kinase inhibitors		EG000|EG001	M_ich	0	0	242	1	1	474	everolimus	L01EG:Mammalian target of rapamycin (mTOR) kinase inhibitors;L04AH:Mammalian target of rapamycin (mTOR) kinase inhibitors	standard-dose tacrolimus	FALSE	medium		FALSE	EG002
NCT00622869	head_to_head	ATC L01EG: Mammalian target of rapamycin (mTOR) kinase inhibitors		EG000|EG001	NCO_cataract	0	0	242	0	0	474	everolimus	L01EG:Mammalian target of rapamycin (mTOR) kinase inhibitors;L04AH:Mammalian target of rapamycin (mTOR) kinase inhibitors	standard-dose tacrolimus	FALSE	medium		FALSE	EG002
NCT00622869	head_to_head	ATC L01EG: Mammalian target of rapamycin (mTOR) kinase inhibitors		EG000|EG001	NCO_hernia	3	3	242	4	3	474	everolimus	L01EG:Mammalian target of rapamycin (mTOR) kinase inhibitors;L04AH:Mammalian target of rapamycin (mTOR) kinase inhibitors	standard-dose tacrolimus	FALSE	medium		FALSE	EG002
NCT00622869	head_to_head	ATC L01EG: Mammalian target of rapamycin (mTOR) kinase inhibitors		EG000|EG001	NGF_composite	0	0	242	0	0	474	everolimus	L01EG:Mammalian target of rapamycin (mTOR) kinase inhibitors;L04AH:Mammalian target of rapamycin (mTOR) kinase inhibitors	standard-dose tacrolimus	FALSE	medium		FALSE	EG002
NCT00622869	head_to_head	ATC L01EG: Mammalian target of rapamycin (mTOR) kinase inhibitors		EG000|EG001	S1_spine	2	2	242	1	1	474	everolimus	L01EG:Mammalian target of rapamycin (mTOR) kinase inhibitors;L04AH:Mammalian target of rapamycin (mTOR) kinase inhibitors	standard-dose tacrolimus	FALSE	medium		FALSE	EG002
NCT00622869	head_to_head	ATC L01EG: Mammalian target of rapamycin (mTOR) kinase inhibitors		EG000|EG001	S2_gout	0	0	242	2	2	474	everolimus	L01EG:Mammalian target of rapamycin (mTOR) kinase inhibitors;L04AH:Mammalian target of rapamycin (mTOR) kinase inhibitors	standard-dose tacrolimus	FALSE	medium		FALSE	EG002
NCT00622869	head_to_head	ATC L01EG: Mammalian target of rapamycin (mTOR) kinase inhibitors		EG000|EG001	S3_osteonecrosis	0	0	242	0	0	474	everolimus	L01EG:Mammalian target of rapamycin (mTOR) kinase inhibitors;L04AH:Mammalian target of rapamycin (mTOR) kinase inhibitors	standard-dose tacrolimus	FALSE	medium		FALSE	EG002
NCT00623636	placebo	Unmapped (investigational code)		EG001	DEATH			404			410	map0004			FALSE	medium		FALSE	EG000
NCT00623636	placebo	Unmapped (investigational code)		EG001	JF	0	0	404	0	0	410	map0004			FALSE	medium		FALSE	EG000
NCT00623636	placebo	Unmapped (investigational code)		EG001	JF_arthro	0	0	404	0	0	410	map0004			FALSE	medium		FALSE	EG000
NCT00623636	placebo	Unmapped (investigational code)		EG001	JF_oa	0	0	404	0	0	410	map0004			FALSE	medium		FALSE	EG000
NCT00623636	placebo	Unmapped (investigational code)		EG001	JF_rpoa	0	0	404	0	0	410	map0004			FALSE	medium		FALSE	EG000
NCT00623636	placebo	Unmapped (investigational code)		EG001	M_dka	0	0	404	0	0	410	map0004			FALSE	medium		FALSE	EG000
NCT00623636	placebo	Unmapped (investigational code)		EG001	M_gallbladder	0	0	404	0	0	410	map0004			FALSE	medium		FALSE	EG000
NCT00623636	placebo	Unmapped (investigational code)		EG001	M_hf	0	0	404	0	0	410	map0004			FALSE	medium		FALSE	EG000
NCT00623636	placebo	Unmapped (investigational code)		EG001	M_ich	0	0	404	0	0	410	map0004			FALSE	medium		FALSE	EG000
NCT00623636	placebo	Unmapped (investigational code)		EG001	NCO_cataract	0	0	404	0	0	410	map0004			FALSE	medium		FALSE	EG000
NCT00623636	placebo	Unmapped (investigational code)		EG001	NCO_hernia	0	0	404	0	0	410	map0004			FALSE	medium		FALSE	EG000
NCT00623636	placebo	Unmapped (investigational code)		EG001	NGF_composite	0	0	404	0	0	410	map0004			FALSE	medium		FALSE	EG000
NCT00623636	placebo	Unmapped (investigational code)		EG001	S1_spine	0	0	404	0	0	410	map0004			FALSE	medium		FALSE	EG000
NCT00623636	placebo	Unmapped (investigational code)		EG001	S2_gout	0	0	404	0	0	410	map0004			FALSE	medium		FALSE	EG000
NCT00623636	placebo	Unmapped (investigational code)		EG001	S3_osteonecrosis	0	0	404	0	0	410	map0004			FALSE	medium		FALSE	EG000
NCT00626548	placebo	Unmapped: zibotentan		EG000	DEATH			712			703	zibotentan			FALSE	high		FALSE	EG001
NCT00626548	placebo	Unmapped: zibotentan		EG000	JF	2	2	712	1	1	703	zibotentan			FALSE	high		FALSE	EG001
NCT00626548	placebo	Unmapped: zibotentan		EG000	JF_arthro	0	0	712	0	0	703	zibotentan			FALSE	high		FALSE	EG001
NCT00626548	placebo	Unmapped: zibotentan		EG000	JF_oa	2	2	712	1	1	703	zibotentan			FALSE	high		FALSE	EG001
NCT00626548	placebo	Unmapped: zibotentan		EG000	JF_rpoa	0	0	712	0	0	703	zibotentan			FALSE	high		FALSE	EG001
NCT00626548	placebo	Unmapped: zibotentan		EG000	M_dka	0	0	712	0	0	703	zibotentan			FALSE	high		FALSE	EG001
NCT00626548	placebo	Unmapped: zibotentan		EG000	M_gallbladder	2	1	712	2	1	703	zibotentan			FALSE	high		FALSE	EG001
NCT00626548	placebo	Unmapped: zibotentan		EG000	M_hf	5	3	712	12	9	703	zibotentan			FALSE	high		FALSE	EG001
NCT00626548	placebo	Unmapped: zibotentan		EG000	M_ich	3	1	712	3	2	703	zibotentan			FALSE	high		FALSE	EG001
NCT00626548	placebo	Unmapped: zibotentan		EG000	NCO_cataract	1	1	712	2	2	703	zibotentan			FALSE	high		FALSE	EG001
NCT00626548	placebo	Unmapped: zibotentan		EG000	NCO_hernia	2	2	712	2	2	703	zibotentan			FALSE	high		FALSE	EG001
NCT00626548	placebo	Unmapped: zibotentan		EG000	NGF_composite	2	2	712	1	1	703	zibotentan			FALSE	high		FALSE	EG001
NCT00626548	placebo	Unmapped: zibotentan		EG000	S1_spine	2	1	712	1	1	703	zibotentan			FALSE	high		FALSE	EG001
NCT00626548	placebo	Unmapped: zibotentan		EG000	S2_gout	0	0	712	0	0	703	zibotentan			FALSE	high		FALSE	EG001
NCT00626548	placebo	Unmapped: zibotentan		EG000	S3_osteonecrosis	0	0	712	0	0	703	zibotentan			FALSE	high		FALSE	EG001
NCT00627926	placebo	ATC J05AP: Antivirals for treatment of HCV infections		EG001|EG002	DEATH			361			727	telaprevir	J05AP:Antivirals for treatment of HCV infections		FALSE	high	48	FALSE	EG000
NCT00627926	placebo	ATC J05AP: Antivirals for treatment of HCV infections		EG001|EG002	JF	0	0	361	0	0	727	telaprevir	J05AP:Antivirals for treatment of HCV infections		FALSE	high	48	FALSE	EG000
NCT00627926	placebo	ATC J05AP: Antivirals for treatment of HCV infections		EG001|EG002	JF_arthro	0	0	361	0	0	727	telaprevir	J05AP:Antivirals for treatment of HCV infections		FALSE	high	48	FALSE	EG000
NCT00627926	placebo	ATC J05AP: Antivirals for treatment of HCV infections		EG001|EG002	JF_oa	0	0	361	0	0	727	telaprevir	J05AP:Antivirals for treatment of HCV infections		FALSE	high	48	FALSE	EG000
NCT00627926	placebo	ATC J05AP: Antivirals for treatment of HCV infections		EG001|EG002	JF_rpoa	0	0	361	0	0	727	telaprevir	J05AP:Antivirals for treatment of HCV infections		FALSE	high	48	FALSE	EG000
NCT00627926	placebo	ATC J05AP: Antivirals for treatment of HCV infections		EG001|EG002	M_dka	0	0	361	0	0	727	telaprevir	J05AP:Antivirals for treatment of HCV infections		FALSE	high	48	FALSE	EG000
NCT00627926	placebo	ATC J05AP: Antivirals for treatment of HCV infections		EG001|EG002	M_gallbladder	0	0	361	2	1	727	telaprevir	J05AP:Antivirals for treatment of HCV infections		FALSE	high	48	FALSE	EG000
NCT00627926	placebo	ATC J05AP: Antivirals for treatment of HCV infections		EG001|EG002	M_hf	0	0	361	0	0	727	telaprevir	J05AP:Antivirals for treatment of HCV infections		FALSE	high	48	FALSE	EG000
NCT00627926	placebo	ATC J05AP: Antivirals for treatment of HCV infections		EG001|EG002	M_ich	0	0	361	0	0	727	telaprevir	J05AP:Antivirals for treatment of HCV infections		FALSE	high	48	FALSE	EG000
NCT00627926	placebo	ATC J05AP: Antivirals for treatment of HCV infections		EG001|EG002	NCO_cataract	0	0	361	0	0	727	telaprevir	J05AP:Antivirals for treatment of HCV infections		FALSE	high	48	FALSE	EG000
NCT00627926	placebo	ATC J05AP: Antivirals for treatment of HCV infections		EG001|EG002	NCO_hernia	1	1	361	0	0	727	telaprevir	J05AP:Antivirals for treatment of HCV infections		FALSE	high	48	FALSE	EG000
NCT00627926	placebo	ATC J05AP: Antivirals for treatment of HCV infections		EG001|EG002	NGF_composite	0	0	361	0	0	727	telaprevir	J05AP:Antivirals for treatment of HCV infections		FALSE	high	48	FALSE	EG000
NCT00627926	placebo	ATC J05AP: Antivirals for treatment of HCV infections		EG001|EG002	S1_spine	0	0	361	0	0	727	telaprevir	J05AP:Antivirals for treatment of HCV infections		FALSE	high	48	FALSE	EG000
NCT00627926	placebo	ATC J05AP: Antivirals for treatment of HCV infections		EG001|EG002	S2_gout	0	0	361	0	0	727	telaprevir	J05AP:Antivirals for treatment of HCV infections		FALSE	high	48	FALSE	EG000
NCT00627926	placebo	ATC J05AP: Antivirals for treatment of HCV infections		EG001|EG002	S3_osteonecrosis	0	0	361	0	0	727	telaprevir	J05AP:Antivirals for treatment of HCV infections		FALSE	high	48	FALSE	EG000
NCT00630032	head_to_head	ATC L01DC: Other cytotoxic antibiotics	ATC L01CD: Taxanes	EG001	DEATH	58	58	398	51	51	364	ixabepilone	L01DC:Other cytotoxic antibiotics	docetaxel	FALSE	high	260.9	FALSE	EG000
NCT00630032	head_to_head	ATC L01DC: Other cytotoxic antibiotics	ATC L01CD: Taxanes	EG001	JF	0	0	398	0	0	364	ixabepilone	L01DC:Other cytotoxic antibiotics	docetaxel	FALSE	high	260.9	FALSE	EG000
NCT00630032	head_to_head	ATC L01DC: Other cytotoxic antibiotics	ATC L01CD: Taxanes	EG001	JF_arthro	0	0	398	0	0	364	ixabepilone	L01DC:Other cytotoxic antibiotics	docetaxel	FALSE	high	260.9	FALSE	EG000
NCT00630032	head_to_head	ATC L01DC: Other cytotoxic antibiotics	ATC L01CD: Taxanes	EG001	JF_oa	0	0	398	0	0	364	ixabepilone	L01DC:Other cytotoxic antibiotics	docetaxel	FALSE	high	260.9	FALSE	EG000
NCT00630032	head_to_head	ATC L01DC: Other cytotoxic antibiotics	ATC L01CD: Taxanes	EG001	JF_rpoa	0	0	398	0	0	364	ixabepilone	L01DC:Other cytotoxic antibiotics	docetaxel	FALSE	high	260.9	FALSE	EG000
NCT00630032	head_to_head	ATC L01DC: Other cytotoxic antibiotics	ATC L01CD: Taxanes	EG001	M_dka	0	0	398	0	0	364	ixabepilone	L01DC:Other cytotoxic antibiotics	docetaxel	FALSE	high	260.9	FALSE	EG000
NCT00630032	head_to_head	ATC L01DC: Other cytotoxic antibiotics	ATC L01CD: Taxanes	EG001	M_gallbladder	0	0	398	0	0	364	ixabepilone	L01DC:Other cytotoxic antibiotics	docetaxel	FALSE	high	260.9	FALSE	EG000
NCT00630032	head_to_head	ATC L01DC: Other cytotoxic antibiotics	ATC L01CD: Taxanes	EG001	M_hf	0	0	398	0	0	364	ixabepilone	L01DC:Other cytotoxic antibiotics	docetaxel	FALSE	high	260.9	FALSE	EG000
NCT00630032	head_to_head	ATC L01DC: Other cytotoxic antibiotics	ATC L01CD: Taxanes	EG001	M_ich	0	0	398	0	0	364	ixabepilone	L01DC:Other cytotoxic antibiotics	docetaxel	FALSE	high	260.9	FALSE	EG000
NCT00630032	head_to_head	ATC L01DC: Other cytotoxic antibiotics	ATC L01CD: Taxanes	EG001	NCO_cataract	1	1	398	0	0	364	ixabepilone	L01DC:Other cytotoxic antibiotics	docetaxel	FALSE	high	260.9	FALSE	EG000
NCT00630032	head_to_head	ATC L01DC: Other cytotoxic antibiotics	ATC L01CD: Taxanes	EG001	NCO_hernia	0	0	398	0	0	364	ixabepilone	L01DC:Other cytotoxic antibiotics	docetaxel	FALSE	high	260.9	FALSE	EG000
NCT00630032	head_to_head	ATC L01DC: Other cytotoxic antibiotics	ATC L01CD: Taxanes	EG001	NGF_composite	0	0	398	0	0	364	ixabepilone	L01DC:Other cytotoxic antibiotics	docetaxel	FALSE	high	260.9	FALSE	EG000
NCT00630032	head_to_head	ATC L01DC: Other cytotoxic antibiotics	ATC L01CD: Taxanes	EG001	S1_spine	0	0	398	0	0	364	ixabepilone	L01DC:Other cytotoxic antibiotics	docetaxel	FALSE	high	260.9	FALSE	EG000
NCT00630032	head_to_head	ATC L01DC: Other cytotoxic antibiotics	ATC L01CD: Taxanes	EG001	S2_gout	0	0	398	0	0	364	ixabepilone	L01DC:Other cytotoxic antibiotics	docetaxel	FALSE	high	260.9	FALSE	EG000
NCT00630032	head_to_head	ATC L01DC: Other cytotoxic antibiotics	ATC L01CD: Taxanes	EG001	S3_osteonecrosis	0	0	398	0	0	364	ixabepilone	L01DC:Other cytotoxic antibiotics	docetaxel	FALSE	high	260.9	FALSE	EG000
NCT00631189	head_to_head	Statin	Statin	EG003	DEATH			189			103	rosuvastatin	Statin	atorvastatin / pravastatin	FALSE	high		FALSE	EG001|EG002
NCT00631189	head_to_head	Statin	Statin	EG003	JF	0	0	189	0	0	103	rosuvastatin	Statin	atorvastatin / pravastatin	FALSE	high		FALSE	EG001|EG002
NCT00631189	head_to_head	Statin	Statin	EG003	JF_arthro	0	0	189	0	0	103	rosuvastatin	Statin	atorvastatin / pravastatin	FALSE	high		FALSE	EG001|EG002
NCT00631189	head_to_head	Statin	Statin	EG003	JF_oa	0	0	189	0	0	103	rosuvastatin	Statin	atorvastatin / pravastatin	FALSE	high		FALSE	EG001|EG002
NCT00631189	head_to_head	Statin	Statin	EG003	JF_rpoa	0	0	189	0	0	103	rosuvastatin	Statin	atorvastatin / pravastatin	FALSE	high		FALSE	EG001|EG002
NCT00631189	head_to_head	Statin	Statin	EG003	M_dka	0	0	189	0	0	103	rosuvastatin	Statin	atorvastatin / pravastatin	FALSE	high		FALSE	EG001|EG002
NCT00631189	head_to_head	Statin	Statin	EG003	M_gallbladder	0	0	189	0	0	103	rosuvastatin	Statin	atorvastatin / pravastatin	FALSE	high		FALSE	EG001|EG002
NCT00631189	head_to_head	Statin	Statin	EG003	M_hf	0	0	189	0	0	103	rosuvastatin	Statin	atorvastatin / pravastatin	FALSE	high		FALSE	EG001|EG002
NCT00631189	head_to_head	Statin	Statin	EG003	M_ich	0	0	189	0	0	103	rosuvastatin	Statin	atorvastatin / pravastatin	FALSE	high		FALSE	EG001|EG002
NCT00631189	head_to_head	Statin	Statin	EG003	NCO_cataract	0	0	189	0	0	103	rosuvastatin	Statin	atorvastatin / pravastatin	FALSE	high		FALSE	EG001|EG002
NCT00631189	head_to_head	Statin	Statin	EG003	NCO_hernia	0	0	189	0	0	103	rosuvastatin	Statin	atorvastatin / pravastatin	FALSE	high		FALSE	EG001|EG002
NCT00631189	head_to_head	Statin	Statin	EG003	NGF_composite	0	0	189	0	0	103	rosuvastatin	Statin	atorvastatin / pravastatin	FALSE	high		FALSE	EG001|EG002
NCT00631189	head_to_head	Statin	Statin	EG003	S1_spine	0	0	189	0	0	103	rosuvastatin	Statin	atorvastatin / pravastatin	FALSE	high		FALSE	EG001|EG002
NCT00631189	head_to_head	Statin	Statin	EG003	S2_gout	0	0	189	0	0	103	rosuvastatin	Statin	atorvastatin / pravastatin	FALSE	high		FALSE	EG001|EG002
NCT00631189	head_to_head	Statin	Statin	EG003	S3_osteonecrosis	0	0	189	0	0	103	rosuvastatin	Statin	atorvastatin / pravastatin	FALSE	high		FALSE	EG001|EG002
NCT00631371	head_to_head	ATC L01EG: Mammalian target of rapamycin (mTOR) kinase inhibitors	Unmapped: interferon alfa	EG000	DEATH			391			393	temsirolimus	L01EG:Mammalian target of rapamycin (mTOR) kinase inhibitors	interferon alfa	FALSE	high		FALSE	EG001
NCT00631371	head_to_head	ATC L01EG: Mammalian target of rapamycin (mTOR) kinase inhibitors	Unmapped: interferon alfa	EG000	JF	0	0	391	0	0	393	temsirolimus	L01EG:Mammalian target of rapamycin (mTOR) kinase inhibitors	interferon alfa	FALSE	high		FALSE	EG001
NCT00631371	head_to_head	ATC L01EG: Mammalian target of rapamycin (mTOR) kinase inhibitors	Unmapped: interferon alfa	EG000	JF_arthro	0	0	391	0	0	393	temsirolimus	L01EG:Mammalian target of rapamycin (mTOR) kinase inhibitors	interferon alfa	FALSE	high		FALSE	EG001
NCT00631371	head_to_head	ATC L01EG: Mammalian target of rapamycin (mTOR) kinase inhibitors	Unmapped: interferon alfa	EG000	JF_oa	0	0	391	0	0	393	temsirolimus	L01EG:Mammalian target of rapamycin (mTOR) kinase inhibitors	interferon alfa	FALSE	high		FALSE	EG001
NCT00631371	head_to_head	ATC L01EG: Mammalian target of rapamycin (mTOR) kinase inhibitors	Unmapped: interferon alfa	EG000	JF_rpoa	0	0	391	0	0	393	temsirolimus	L01EG:Mammalian target of rapamycin (mTOR) kinase inhibitors	interferon alfa	FALSE	high		FALSE	EG001
NCT00631371	head_to_head	ATC L01EG: Mammalian target of rapamycin (mTOR) kinase inhibitors	Unmapped: interferon alfa	EG000	M_dka	0	0	391	1	1	393	temsirolimus	L01EG:Mammalian target of rapamycin (mTOR) kinase inhibitors	interferon alfa	FALSE	high		FALSE	EG001
NCT00631371	head_to_head	ATC L01EG: Mammalian target of rapamycin (mTOR) kinase inhibitors	Unmapped: interferon alfa	EG000	M_gallbladder	3	1	391	4	3	393	temsirolimus	L01EG:Mammalian target of rapamycin (mTOR) kinase inhibitors	interferon alfa	FALSE	high		FALSE	EG001
NCT00631371	head_to_head	ATC L01EG: Mammalian target of rapamycin (mTOR) kinase inhibitors	Unmapped: interferon alfa	EG000	M_hf	0	0	391	3	3	393	temsirolimus	L01EG:Mammalian target of rapamycin (mTOR) kinase inhibitors	interferon alfa	FALSE	high		FALSE	EG001
NCT00631371	head_to_head	ATC L01EG: Mammalian target of rapamycin (mTOR) kinase inhibitors	Unmapped: interferon alfa	EG000	M_ich	3	2	391	1	1	393	temsirolimus	L01EG:Mammalian target of rapamycin (mTOR) kinase inhibitors	interferon alfa	FALSE	high		FALSE	EG001
NCT00631371	head_to_head	ATC L01EG: Mammalian target of rapamycin (mTOR) kinase inhibitors	Unmapped: interferon alfa	EG000	NCO_cataract	0	0	391	0	0	393	temsirolimus	L01EG:Mammalian target of rapamycin (mTOR) kinase inhibitors	interferon alfa	FALSE	high		FALSE	EG001
NCT00631371	head_to_head	ATC L01EG: Mammalian target of rapamycin (mTOR) kinase inhibitors	Unmapped: interferon alfa	EG000	NCO_hernia	0	0	391	0	0	393	temsirolimus	L01EG:Mammalian target of rapamycin (mTOR) kinase inhibitors	interferon alfa	FALSE	high		FALSE	EG001
NCT00631371	head_to_head	ATC L01EG: Mammalian target of rapamycin (mTOR) kinase inhibitors	Unmapped: interferon alfa	EG000	NGF_composite	0	0	391	0	0	393	temsirolimus	L01EG:Mammalian target of rapamycin (mTOR) kinase inhibitors	interferon alfa	FALSE	high		FALSE	EG001
NCT00631371	head_to_head	ATC L01EG: Mammalian target of rapamycin (mTOR) kinase inhibitors	Unmapped: interferon alfa	EG000	S1_spine	0	0	391	0	0	393	temsirolimus	L01EG:Mammalian target of rapamycin (mTOR) kinase inhibitors	interferon alfa	FALSE	high		FALSE	EG001
NCT00631371	head_to_head	ATC L01EG: Mammalian target of rapamycin (mTOR) kinase inhibitors	Unmapped: interferon alfa	EG000	S2_gout	2	1	391	0	0	393	temsirolimus	L01EG:Mammalian target of rapamycin (mTOR) kinase inhibitors	interferon alfa	FALSE	high		FALSE	EG001
NCT00631371	head_to_head	ATC L01EG: Mammalian target of rapamycin (mTOR) kinase inhibitors	Unmapped: interferon alfa	EG000	S3_osteonecrosis	0	0	391	0	0	393	temsirolimus	L01EG:Mammalian target of rapamycin (mTOR) kinase inhibitors	interferon alfa	FALSE	high		FALSE	EG001
NCT00631917	head_to_head	ATC C09DX: Angiotensin II receptor blockers (ARBs), other combinations	ATC C09AA: ACE inhibitors, plain	EG000	DEATH			399			375	aliskiren	C09DX:Angiotensin II receptor blockers (ARBs), other combinations;C09XA:Renin-inhibitors	ramipril	FALSE	high		FALSE	EG001
NCT00631917	head_to_head	ATC C09DX: Angiotensin II receptor blockers (ARBs), other combinations	ATC C09AA: ACE inhibitors, plain	EG000	JF	0	0	399	0	0	375	aliskiren	C09DX:Angiotensin II receptor blockers (ARBs), other combinations;C09XA:Renin-inhibitors	ramipril	FALSE	high		FALSE	EG001
NCT00631917	head_to_head	ATC C09DX: Angiotensin II receptor blockers (ARBs), other combinations	ATC C09AA: ACE inhibitors, plain	EG000	JF_arthro	0	0	399	0	0	375	aliskiren	C09DX:Angiotensin II receptor blockers (ARBs), other combinations;C09XA:Renin-inhibitors	ramipril	FALSE	high		FALSE	EG001
NCT00631917	head_to_head	ATC C09DX: Angiotensin II receptor blockers (ARBs), other combinations	ATC C09AA: ACE inhibitors, plain	EG000	JF_oa	0	0	399	0	0	375	aliskiren	C09DX:Angiotensin II receptor blockers (ARBs), other combinations;C09XA:Renin-inhibitors	ramipril	FALSE	high		FALSE	EG001
NCT00631917	head_to_head	ATC C09DX: Angiotensin II receptor blockers (ARBs), other combinations	ATC C09AA: ACE inhibitors, plain	EG000	JF_rpoa	0	0	399	0	0	375	aliskiren	C09DX:Angiotensin II receptor blockers (ARBs), other combinations;C09XA:Renin-inhibitors	ramipril	FALSE	high		FALSE	EG001
NCT00631917	head_to_head	ATC C09DX: Angiotensin II receptor blockers (ARBs), other combinations	ATC C09AA: ACE inhibitors, plain	EG000	M_dka	0	0	399	0	0	375	aliskiren	C09DX:Angiotensin II receptor blockers (ARBs), other combinations;C09XA:Renin-inhibitors	ramipril	FALSE	high		FALSE	EG001
NCT00631917	head_to_head	ATC C09DX: Angiotensin II receptor blockers (ARBs), other combinations	ATC C09AA: ACE inhibitors, plain	EG000	M_gallbladder	2	1	399	1	1	375	aliskiren	C09DX:Angiotensin II receptor blockers (ARBs), other combinations;C09XA:Renin-inhibitors	ramipril	FALSE	high		FALSE	EG001
NCT00631917	head_to_head	ATC C09DX: Angiotensin II receptor blockers (ARBs), other combinations	ATC C09AA: ACE inhibitors, plain	EG000	M_hf	0	0	399	0	0	375	aliskiren	C09DX:Angiotensin II receptor blockers (ARBs), other combinations;C09XA:Renin-inhibitors	ramipril	FALSE	high		FALSE	EG001
NCT00631917	head_to_head	ATC C09DX: Angiotensin II receptor blockers (ARBs), other combinations	ATC C09AA: ACE inhibitors, plain	EG000	M_ich	1	1	399	0	0	375	aliskiren	C09DX:Angiotensin II receptor blockers (ARBs), other combinations;C09XA:Renin-inhibitors	ramipril	FALSE	high		FALSE	EG001
NCT00631917	head_to_head	ATC C09DX: Angiotensin II receptor blockers (ARBs), other combinations	ATC C09AA: ACE inhibitors, plain	EG000	NCO_cataract	0	0	399	0	0	375	aliskiren	C09DX:Angiotensin II receptor blockers (ARBs), other combinations;C09XA:Renin-inhibitors	ramipril	FALSE	high		FALSE	EG001
NCT00631917	head_to_head	ATC C09DX: Angiotensin II receptor blockers (ARBs), other combinations	ATC C09AA: ACE inhibitors, plain	EG000	NCO_hernia	2	2	399	0	0	375	aliskiren	C09DX:Angiotensin II receptor blockers (ARBs), other combinations;C09XA:Renin-inhibitors	ramipril	FALSE	high		FALSE	EG001
NCT00631917	head_to_head	ATC C09DX: Angiotensin II receptor blockers (ARBs), other combinations	ATC C09AA: ACE inhibitors, plain	EG000	NGF_composite	0	0	399	0	0	375	aliskiren	C09DX:Angiotensin II receptor blockers (ARBs), other combinations;C09XA:Renin-inhibitors	ramipril	FALSE	high		FALSE	EG001
NCT00631917	head_to_head	ATC C09DX: Angiotensin II receptor blockers (ARBs), other combinations	ATC C09AA: ACE inhibitors, plain	EG000	S1_spine	1	1	399	0	0	375	aliskiren	C09DX:Angiotensin II receptor blockers (ARBs), other combinations;C09XA:Renin-inhibitors	ramipril	FALSE	high		FALSE	EG001
NCT00631917	head_to_head	ATC C09DX: Angiotensin II receptor blockers (ARBs), other combinations	ATC C09AA: ACE inhibitors, plain	EG000	S2_gout	0	0	399	0	0	375	aliskiren	C09DX:Angiotensin II receptor blockers (ARBs), other combinations;C09XA:Renin-inhibitors	ramipril	FALSE	high		FALSE	EG001
NCT00631917	head_to_head	ATC C09DX: Angiotensin II receptor blockers (ARBs), other combinations	ATC C09AA: ACE inhibitors, plain	EG000	S3_osteonecrosis	0	0	399	0	0	375	aliskiren	C09DX:Angiotensin II receptor blockers (ARBs), other combinations;C09XA:Renin-inhibitors	ramipril	FALSE	high		FALSE	EG001
NCT00633893	placebo	DOAC		EG000|EG001	DEATH			826			1651	apixaban	DOAC		FALSE	high	52.2	FALSE	EG002
NCT00633893	placebo	DOAC		EG000|EG001	JF	3	3	826	3	3	1651	apixaban	DOAC		FALSE	high	52.2	FALSE	EG002
NCT00633893	placebo	DOAC		EG000|EG001	JF_arthro	0	0	826	0	0	1651	apixaban	DOAC		FALSE	high	52.2	FALSE	EG002
NCT00633893	placebo	DOAC		EG000|EG001	JF_oa	3	3	826	3	3	1651	apixaban	DOAC		FALSE	high	52.2	FALSE	EG002
NCT00633893	placebo	DOAC		EG000|EG001	JF_rpoa	0	0	826	0	0	1651	apixaban	DOAC		FALSE	high	52.2	FALSE	EG002
NCT00633893	placebo	DOAC		EG000|EG001	M_dka	0	0	826	0	0	1651	apixaban	DOAC		FALSE	high	52.2	FALSE	EG002
NCT00633893	placebo	DOAC		EG000|EG001	M_gallbladder	1	1	826	8	5	1651	apixaban	DOAC		FALSE	high	52.2	FALSE	EG002
NCT00633893	placebo	DOAC		EG000|EG001	M_hf	2	1	826	2	2	1651	apixaban	DOAC		FALSE	high	52.2	FALSE	EG002
NCT00633893	placebo	DOAC		EG000|EG001	M_ich	1	1	826	0	0	1651	apixaban	DOAC		FALSE	high	52.2	FALSE	EG002
NCT00633893	placebo	DOAC		EG000|EG001	NCO_cataract	0	0	826	1	1	1651	apixaban	DOAC		FALSE	high	52.2	FALSE	EG002
NCT00633893	placebo	DOAC		EG000|EG001	NCO_hernia	0	0	826	1	1	1651	apixaban	DOAC		FALSE	high	52.2	FALSE	EG002
NCT00633893	placebo	DOAC		EG000|EG001	NGF_composite	3	3	826	3	3	1651	apixaban	DOAC		FALSE	high	52.2	FALSE	EG002
NCT00633893	placebo	DOAC		EG000|EG001	S1_spine	0	0	826	4	2	1651	apixaban	DOAC		FALSE	high	52.2	FALSE	EG002
NCT00633893	placebo	DOAC		EG000|EG001	S2_gout	0	0	826	0	0	1651	apixaban	DOAC		FALSE	high	52.2	FALSE	EG002
NCT00633893	placebo	DOAC		EG000|EG001	S3_osteonecrosis	0	0	826	0	0	1651	apixaban	DOAC		FALSE	high	52.2	FALSE	EG002
NCT00636168	placebo	ATC L01FX: Other monoclonal antibodies and antibody drug conjugates		EG000	DEATH	223	223	474	173	173	471	ipilimumab	L01FX:Other monoclonal antibodies and antibody drug conjugates		FALSE	high	521.8	FALSE	EG001
NCT00636168	placebo	ATC L01FX: Other monoclonal antibodies and antibody drug conjugates		EG000	JF	3	3	474	0	0	471	ipilimumab	L01FX:Other monoclonal antibodies and antibody drug conjugates		FALSE	high	521.8	FALSE	EG001
NCT00636168	placebo	ATC L01FX: Other monoclonal antibodies and antibody drug conjugates		EG000	JF_arthro	0	0	474	0	0	471	ipilimumab	L01FX:Other monoclonal antibodies and antibody drug conjugates		FALSE	high	521.8	FALSE	EG001
NCT00636168	placebo	ATC L01FX: Other monoclonal antibodies and antibody drug conjugates		EG000	JF_oa	3	3	474	0	0	471	ipilimumab	L01FX:Other monoclonal antibodies and antibody drug conjugates		FALSE	high	521.8	FALSE	EG001
NCT00636168	placebo	ATC L01FX: Other monoclonal antibodies and antibody drug conjugates		EG000	JF_rpoa	0	0	474	0	0	471	ipilimumab	L01FX:Other monoclonal antibodies and antibody drug conjugates		FALSE	high	521.8	FALSE	EG001
NCT00636168	placebo	ATC L01FX: Other monoclonal antibodies and antibody drug conjugates		EG000	M_dka	0	0	474	0	0	471	ipilimumab	L01FX:Other monoclonal antibodies and antibody drug conjugates		FALSE	high	521.8	FALSE	EG001
NCT00636168	placebo	ATC L01FX: Other monoclonal antibodies and antibody drug conjugates		EG000	M_gallbladder	1	1	474	0	0	471	ipilimumab	L01FX:Other monoclonal antibodies and antibody drug conjugates		FALSE	high	521.8	FALSE	EG001
NCT00636168	placebo	ATC L01FX: Other monoclonal antibodies and antibody drug conjugates		EG000	M_hf	0	0	474	1	1	471	ipilimumab	L01FX:Other monoclonal antibodies and antibody drug conjugates		FALSE	high	521.8	FALSE	EG001
NCT00636168	placebo	ATC L01FX: Other monoclonal antibodies and antibody drug conjugates		EG000	M_ich	0	0	474	1	1	471	ipilimumab	L01FX:Other monoclonal antibodies and antibody drug conjugates		FALSE	high	521.8	FALSE	EG001
NCT00636168	placebo	ATC L01FX: Other monoclonal antibodies and antibody drug conjugates		EG000	NCO_cataract	0	0	474	0	0	471	ipilimumab	L01FX:Other monoclonal antibodies and antibody drug conjugates		FALSE	high	521.8	FALSE	EG001
NCT00636168	placebo	ATC L01FX: Other monoclonal antibodies and antibody drug conjugates		EG000	NCO_hernia	2	2	474	1	1	471	ipilimumab	L01FX:Other monoclonal antibodies and antibody drug conjugates		FALSE	high	521.8	FALSE	EG001
NCT00636168	placebo	ATC L01FX: Other monoclonal antibodies and antibody drug conjugates		EG000	NGF_composite	3	3	474	0	0	471	ipilimumab	L01FX:Other monoclonal antibodies and antibody drug conjugates		FALSE	high	521.8	FALSE	EG001
NCT00636168	placebo	ATC L01FX: Other monoclonal antibodies and antibody drug conjugates		EG000	S1_spine	0	0	474	1	1	471	ipilimumab	L01FX:Other monoclonal antibodies and antibody drug conjugates		FALSE	high	521.8	FALSE	EG001
NCT00636168	placebo	ATC L01FX: Other monoclonal antibodies and antibody drug conjugates		EG000	S2_gout	0	0	474	0	0	471	ipilimumab	L01FX:Other monoclonal antibodies and antibody drug conjugates		FALSE	high	521.8	FALSE	EG001
NCT00636168	placebo	ATC L01FX: Other monoclonal antibodies and antibody drug conjugates		EG000	S3_osteonecrosis	0	0	474	0	0	471	ipilimumab	L01FX:Other monoclonal antibodies and antibody drug conjugates		FALSE	high	521.8	FALSE	EG001
NCT00637377	head_to_head	ATC L01XX: Other antineoplastic agents	ATC S01LA: Antineovascularisation agents	EG001|EG002|EG003	DEATH			291			913	aflibercept	L01XX:Other antineoplastic agents;S01LA:Antineovascularisation agents	ranibizumab	FALSE	high		FALSE	EG000
NCT00637377	head_to_head	ATC L01XX: Other antineoplastic agents	ATC S01LA: Antineovascularisation agents	EG001|EG002|EG003	JF	0	0	291	4	4	913	aflibercept	L01XX:Other antineoplastic agents;S01LA:Antineovascularisation agents	ranibizumab	FALSE	high		FALSE	EG000
NCT00637377	head_to_head	ATC L01XX: Other antineoplastic agents	ATC S01LA: Antineovascularisation agents	EG001|EG002|EG003	JF_arthro	0	0	291	0	0	913	aflibercept	L01XX:Other antineoplastic agents;S01LA:Antineovascularisation agents	ranibizumab	FALSE	high		FALSE	EG000
NCT00637377	head_to_head	ATC L01XX: Other antineoplastic agents	ATC S01LA: Antineovascularisation agents	EG001|EG002|EG003	JF_oa	0	0	291	4	4	913	aflibercept	L01XX:Other antineoplastic agents;S01LA:Antineovascularisation agents	ranibizumab	FALSE	high		FALSE	EG000
NCT00637377	head_to_head	ATC L01XX: Other antineoplastic agents	ATC S01LA: Antineovascularisation agents	EG001|EG002|EG003	JF_rpoa	0	0	291	0	0	913	aflibercept	L01XX:Other antineoplastic agents;S01LA:Antineovascularisation agents	ranibizumab	FALSE	high		FALSE	EG000
NCT00637377	head_to_head	ATC L01XX: Other antineoplastic agents	ATC S01LA: Antineovascularisation agents	EG001|EG002|EG003	M_dka	0	0	291	0	0	913	aflibercept	L01XX:Other antineoplastic agents;S01LA:Antineovascularisation agents	ranibizumab	FALSE	high		FALSE	EG000
NCT00637377	head_to_head	ATC L01XX: Other antineoplastic agents	ATC S01LA: Antineovascularisation agents	EG001|EG002|EG003	M_gallbladder	1	1	291	8	4	913	aflibercept	L01XX:Other antineoplastic agents;S01LA:Antineovascularisation agents	ranibizumab	FALSE	high		FALSE	EG000
NCT00637377	head_to_head	ATC L01XX: Other antineoplastic agents	ATC S01LA: Antineovascularisation agents	EG001|EG002|EG003	M_hf	2	1	291	4	3	913	aflibercept	L01XX:Other antineoplastic agents;S01LA:Antineovascularisation agents	ranibizumab	FALSE	high		FALSE	EG000
NCT00637377	head_to_head	ATC L01XX: Other antineoplastic agents	ATC S01LA: Antineovascularisation agents	EG001|EG002|EG003	M_ich	1	1	291	4	3	913	aflibercept	L01XX:Other antineoplastic agents;S01LA:Antineovascularisation agents	ranibizumab	FALSE	high		FALSE	EG000
NCT00637377	head_to_head	ATC L01XX: Other antineoplastic agents	ATC S01LA: Antineovascularisation agents	EG001|EG002|EG003	NCO_cataract	6	5	291	15	12	913	aflibercept	L01XX:Other antineoplastic agents;S01LA:Antineovascularisation agents	ranibizumab	FALSE	high		FALSE	EG000
NCT00637377	head_to_head	ATC L01XX: Other antineoplastic agents	ATC S01LA: Antineovascularisation agents	EG001|EG002|EG003	NCO_hernia	0	0	291	3	3	913	aflibercept	L01XX:Other antineoplastic agents;S01LA:Antineovascularisation agents	ranibizumab	FALSE	high		FALSE	EG000
NCT00637377	head_to_head	ATC L01XX: Other antineoplastic agents	ATC S01LA: Antineovascularisation agents	EG001|EG002|EG003	NGF_composite	0	0	291	4	4	913	aflibercept	L01XX:Other antineoplastic agents;S01LA:Antineovascularisation agents	ranibizumab	FALSE	high		FALSE	EG000
NCT00637377	head_to_head	ATC L01XX: Other antineoplastic agents	ATC S01LA: Antineovascularisation agents	EG001|EG002|EG003	S1_spine	1	1	291	4	3	913	aflibercept	L01XX:Other antineoplastic agents;S01LA:Antineovascularisation agents	ranibizumab	FALSE	high		FALSE	EG000
NCT00637377	head_to_head	ATC L01XX: Other antineoplastic agents	ATC S01LA: Antineovascularisation agents	EG001|EG002|EG003	S2_gout	0	0	291	1	1	913	aflibercept	L01XX:Other antineoplastic agents;S01LA:Antineovascularisation agents	ranibizumab	FALSE	high		FALSE	EG000
NCT00637377	head_to_head	ATC L01XX: Other antineoplastic agents	ATC S01LA: Antineovascularisation agents	EG001|EG002|EG003	S3_osteonecrosis	0	0	291	0	0	913	aflibercept	L01XX:Other antineoplastic agents;S01LA:Antineovascularisation agents	ranibizumab	FALSE	high		FALSE	EG000
NCT00640822	head_to_head	Combination: ATC A01AC: Corticosteroids for local oral treatment + Unmapped: calcipotriol	ATC D05AX: Other antipsoriatics for topical use	EG000	DEATH			316			321	calcipotriol + hydrocortisone	| A01AC:Corticosteroids for local oral treatment;A07EA:Corticosteroids acting locally;C05AA:Corticosteroids;D07AA:Corticosteroids, weak (group I);D07AB:Corticosteroids, moderately potent (group II);D07AC:Corticosteroids, potent (group III);D07XA:Corticosteroids, weak, other combinations;H02AB:Glucocorticoids;S01BA:Corticosteroids, plain;S01CB:Corticosteroids/antiinfectives/mydriatics in combination;S02BA:Corticosteroids	tacalcitol	FALSE	high		FALSE	EG001
NCT00640822	head_to_head	Combination: ATC A01AC: Corticosteroids for local oral treatment + Unmapped: calcipotriol	ATC D05AX: Other antipsoriatics for topical use	EG000	JF	1	1	316	0	0	321	calcipotriol + hydrocortisone	| A01AC:Corticosteroids for local oral treatment;A07EA:Corticosteroids acting locally;C05AA:Corticosteroids;D07AA:Corticosteroids, weak (group I);D07AB:Corticosteroids, moderately potent (group II);D07AC:Corticosteroids, potent (group III);D07XA:Corticosteroids, weak, other combinations;H02AB:Glucocorticoids;S01BA:Corticosteroids, plain;S01CB:Corticosteroids/antiinfectives/mydriatics in combination;S02BA:Corticosteroids	tacalcitol	FALSE	high		FALSE	EG001
NCT00640822	head_to_head	Combination: ATC A01AC: Corticosteroids for local oral treatment + Unmapped: calcipotriol	ATC D05AX: Other antipsoriatics for topical use	EG000	JF_arthro	1	1	316	0	0	321	calcipotriol + hydrocortisone	| A01AC:Corticosteroids for local oral treatment;A07EA:Corticosteroids acting locally;C05AA:Corticosteroids;D07AA:Corticosteroids, weak (group I);D07AB:Corticosteroids, moderately potent (group II);D07AC:Corticosteroids, potent (group III);D07XA:Corticosteroids, weak, other combinations;H02AB:Glucocorticoids;S01BA:Corticosteroids, plain;S01CB:Corticosteroids/antiinfectives/mydriatics in combination;S02BA:Corticosteroids	tacalcitol	FALSE	high		FALSE	EG001
NCT00640822	head_to_head	Combination: ATC A01AC: Corticosteroids for local oral treatment + Unmapped: calcipotriol	ATC D05AX: Other antipsoriatics for topical use	EG000	JF_oa	0	0	316	0	0	321	calcipotriol + hydrocortisone	| A01AC:Corticosteroids for local oral treatment;A07EA:Corticosteroids acting locally;C05AA:Corticosteroids;D07AA:Corticosteroids, weak (group I);D07AB:Corticosteroids, moderately potent (group II);D07AC:Corticosteroids, potent (group III);D07XA:Corticosteroids, weak, other combinations;H02AB:Glucocorticoids;S01BA:Corticosteroids, plain;S01CB:Corticosteroids/antiinfectives/mydriatics in combination;S02BA:Corticosteroids	tacalcitol	FALSE	high		FALSE	EG001
NCT00640822	head_to_head	Combination: ATC A01AC: Corticosteroids for local oral treatment + Unmapped: calcipotriol	ATC D05AX: Other antipsoriatics for topical use	EG000	JF_rpoa	0	0	316	0	0	321	calcipotriol + hydrocortisone	| A01AC:Corticosteroids for local oral treatment;A07EA:Corticosteroids acting locally;C05AA:Corticosteroids;D07AA:Corticosteroids, weak (group I);D07AB:Corticosteroids, moderately potent (group II);D07AC:Corticosteroids, potent (group III);D07XA:Corticosteroids, weak, other combinations;H02AB:Glucocorticoids;S01BA:Corticosteroids, plain;S01CB:Corticosteroids/antiinfectives/mydriatics in combination;S02BA:Corticosteroids	tacalcitol	FALSE	high		FALSE	EG001
NCT00640822	head_to_head	Combination: ATC A01AC: Corticosteroids for local oral treatment + Unmapped: calcipotriol	ATC D05AX: Other antipsoriatics for topical use	EG000	M_dka	0	0	316	0	0	321	calcipotriol + hydrocortisone	| A01AC:Corticosteroids for local oral treatment;A07EA:Corticosteroids acting locally;C05AA:Corticosteroids;D07AA:Corticosteroids, weak (group I);D07AB:Corticosteroids, moderately potent (group II);D07AC:Corticosteroids, potent (group III);D07XA:Corticosteroids, weak, other combinations;H02AB:Glucocorticoids;S01BA:Corticosteroids, plain;S01CB:Corticosteroids/antiinfectives/mydriatics in combination;S02BA:Corticosteroids	tacalcitol	FALSE	high		FALSE	EG001
NCT00640822	head_to_head	Combination: ATC A01AC: Corticosteroids for local oral treatment + Unmapped: calcipotriol	ATC D05AX: Other antipsoriatics for topical use	EG000	M_gallbladder	0	0	316	0	0	321	calcipotriol + hydrocortisone	| A01AC:Corticosteroids for local oral treatment;A07EA:Corticosteroids acting locally;C05AA:Corticosteroids;D07AA:Corticosteroids, weak (group I);D07AB:Corticosteroids, moderately potent (group II);D07AC:Corticosteroids, potent (group III);D07XA:Corticosteroids, weak, other combinations;H02AB:Glucocorticoids;S01BA:Corticosteroids, plain;S01CB:Corticosteroids/antiinfectives/mydriatics in combination;S02BA:Corticosteroids	tacalcitol	FALSE	high		FALSE	EG001
NCT00640822	head_to_head	Combination: ATC A01AC: Corticosteroids for local oral treatment + Unmapped: calcipotriol	ATC D05AX: Other antipsoriatics for topical use	EG000	M_hf	0	0	316	0	0	321	calcipotriol + hydrocortisone	| A01AC:Corticosteroids for local oral treatment;A07EA:Corticosteroids acting locally;C05AA:Corticosteroids;D07AA:Corticosteroids, weak (group I);D07AB:Corticosteroids, moderately potent (group II);D07AC:Corticosteroids, potent (group III);D07XA:Corticosteroids, weak, other combinations;H02AB:Glucocorticoids;S01BA:Corticosteroids, plain;S01CB:Corticosteroids/antiinfectives/mydriatics in combination;S02BA:Corticosteroids	tacalcitol	FALSE	high		FALSE	EG001
NCT00640822	head_to_head	Combination: ATC A01AC: Corticosteroids for local oral treatment + Unmapped: calcipotriol	ATC D05AX: Other antipsoriatics for topical use	EG000	M_ich	0	0	316	0	0	321	calcipotriol + hydrocortisone	| A01AC:Corticosteroids for local oral treatment;A07EA:Corticosteroids acting locally;C05AA:Corticosteroids;D07AA:Corticosteroids, weak (group I);D07AB:Corticosteroids, moderately potent (group II);D07AC:Corticosteroids, potent (group III);D07XA:Corticosteroids, weak, other combinations;H02AB:Glucocorticoids;S01BA:Corticosteroids, plain;S01CB:Corticosteroids/antiinfectives/mydriatics in combination;S02BA:Corticosteroids	tacalcitol	FALSE	high		FALSE	EG001
NCT00640822	head_to_head	Combination: ATC A01AC: Corticosteroids for local oral treatment + Unmapped: calcipotriol	ATC D05AX: Other antipsoriatics for topical use	EG000	NCO_cataract	0	0	316	0	0	321	calcipotriol + hydrocortisone	| A01AC:Corticosteroids for local oral treatment;A07EA:Corticosteroids acting locally;C05AA:Corticosteroids;D07AA:Corticosteroids, weak (group I);D07AB:Corticosteroids, moderately potent (group II);D07AC:Corticosteroids, potent (group III);D07XA:Corticosteroids, weak, other combinations;H02AB:Glucocorticoids;S01BA:Corticosteroids, plain;S01CB:Corticosteroids/antiinfectives/mydriatics in combination;S02BA:Corticosteroids	tacalcitol	FALSE	high		FALSE	EG001
NCT00640822	head_to_head	Combination: ATC A01AC: Corticosteroids for local oral treatment + Unmapped: calcipotriol	ATC D05AX: Other antipsoriatics for topical use	EG000	NCO_hernia	0	0	316	0	0	321	calcipotriol + hydrocortisone	| A01AC:Corticosteroids for local oral treatment;A07EA:Corticosteroids acting locally;C05AA:Corticosteroids;D07AA:Corticosteroids, weak (group I);D07AB:Corticosteroids, moderately potent (group II);D07AC:Corticosteroids, potent (group III);D07XA:Corticosteroids, weak, other combinations;H02AB:Glucocorticoids;S01BA:Corticosteroids, plain;S01CB:Corticosteroids/antiinfectives/mydriatics in combination;S02BA:Corticosteroids	tacalcitol	FALSE	high		FALSE	EG001
NCT00640822	head_to_head	Combination: ATC A01AC: Corticosteroids for local oral treatment + Unmapped: calcipotriol	ATC D05AX: Other antipsoriatics for topical use	EG000	NGF_composite	1	1	316	0	0	321	calcipotriol + hydrocortisone	| A01AC:Corticosteroids for local oral treatment;A07EA:Corticosteroids acting locally;C05AA:Corticosteroids;D07AA:Corticosteroids, weak (group I);D07AB:Corticosteroids, moderately potent (group II);D07AC:Corticosteroids, potent (group III);D07XA:Corticosteroids, weak, other combinations;H02AB:Glucocorticoids;S01BA:Corticosteroids, plain;S01CB:Corticosteroids/antiinfectives/mydriatics in combination;S02BA:Corticosteroids	tacalcitol	FALSE	high		FALSE	EG001
NCT00640822	head_to_head	Combination: ATC A01AC: Corticosteroids for local oral treatment + Unmapped: calcipotriol	ATC D05AX: Other antipsoriatics for topical use	EG000	S1_spine	0	0	316	0	0	321	calcipotriol + hydrocortisone	| A01AC:Corticosteroids for local oral treatment;A07EA:Corticosteroids acting locally;C05AA:Corticosteroids;D07AA:Corticosteroids, weak (group I);D07AB:Corticosteroids, moderately potent (group II);D07AC:Corticosteroids, potent (group III);D07XA:Corticosteroids, weak, other combinations;H02AB:Glucocorticoids;S01BA:Corticosteroids, plain;S01CB:Corticosteroids/antiinfectives/mydriatics in combination;S02BA:Corticosteroids	tacalcitol	FALSE	high		FALSE	EG001
NCT00640822	head_to_head	Combination: ATC A01AC: Corticosteroids for local oral treatment + Unmapped: calcipotriol	ATC D05AX: Other antipsoriatics for topical use	EG000	S2_gout	0	0	316	0	0	321	calcipotriol + hydrocortisone	| A01AC:Corticosteroids for local oral treatment;A07EA:Corticosteroids acting locally;C05AA:Corticosteroids;D07AA:Corticosteroids, weak (group I);D07AB:Corticosteroids, moderately potent (group II);D07AC:Corticosteroids, potent (group III);D07XA:Corticosteroids, weak, other combinations;H02AB:Glucocorticoids;S01BA:Corticosteroids, plain;S01CB:Corticosteroids/antiinfectives/mydriatics in combination;S02BA:Corticosteroids	tacalcitol	FALSE	high		FALSE	EG001
NCT00640822	head_to_head	Combination: ATC A01AC: Corticosteroids for local oral treatment + Unmapped: calcipotriol	ATC D05AX: Other antipsoriatics for topical use	EG000	S3_osteonecrosis	0	0	316	0	0	321	calcipotriol + hydrocortisone	| A01AC:Corticosteroids for local oral treatment;A07EA:Corticosteroids acting locally;C05AA:Corticosteroids;D07AA:Corticosteroids, weak (group I);D07AB:Corticosteroids, moderately potent (group II);D07AC:Corticosteroids, potent (group III);D07XA:Corticosteroids, weak, other combinations;H02AB:Glucocorticoids;S01BA:Corticosteroids, plain;S01CB:Corticosteroids/antiinfectives/mydriatics in combination;S02BA:Corticosteroids	tacalcitol	FALSE	high		FALSE	EG001
NCT00640822	placebo	Combination: ATC A01AC: Corticosteroids for local oral treatment + Unmapped: calcipotriol		EG000	DEATH			102			321	calcipotriol + hydrocortisone	| A01AC:Corticosteroids for local oral treatment;A07EA:Corticosteroids acting locally;C05AA:Corticosteroids;D07AA:Corticosteroids, weak (group I);D07AB:Corticosteroids, moderately potent (group II);D07AC:Corticosteroids, potent (group III);D07XA:Corticosteroids, weak, other combinations;H02AB:Glucocorticoids;S01BA:Corticosteroids, plain;S01CB:Corticosteroids/antiinfectives/mydriatics in combination;S02BA:Corticosteroids		FALSE	high		FALSE	EG002
NCT00640822	placebo	Combination: ATC A01AC: Corticosteroids for local oral treatment + Unmapped: calcipotriol		EG000	JF	0	0	102	0	0	321	calcipotriol + hydrocortisone	| A01AC:Corticosteroids for local oral treatment;A07EA:Corticosteroids acting locally;C05AA:Corticosteroids;D07AA:Corticosteroids, weak (group I);D07AB:Corticosteroids, moderately potent (group II);D07AC:Corticosteroids, potent (group III);D07XA:Corticosteroids, weak, other combinations;H02AB:Glucocorticoids;S01BA:Corticosteroids, plain;S01CB:Corticosteroids/antiinfectives/mydriatics in combination;S02BA:Corticosteroids		FALSE	high		FALSE	EG002
NCT00640822	placebo	Combination: ATC A01AC: Corticosteroids for local oral treatment + Unmapped: calcipotriol		EG000	JF_arthro	0	0	102	0	0	321	calcipotriol + hydrocortisone	| A01AC:Corticosteroids for local oral treatment;A07EA:Corticosteroids acting locally;C05AA:Corticosteroids;D07AA:Corticosteroids, weak (group I);D07AB:Corticosteroids, moderately potent (group II);D07AC:Corticosteroids, potent (group III);D07XA:Corticosteroids, weak, other combinations;H02AB:Glucocorticoids;S01BA:Corticosteroids, plain;S01CB:Corticosteroids/antiinfectives/mydriatics in combination;S02BA:Corticosteroids		FALSE	high		FALSE	EG002
NCT00640822	placebo	Combination: ATC A01AC: Corticosteroids for local oral treatment + Unmapped: calcipotriol		EG000	JF_oa	0	0	102	0	0	321	calcipotriol + hydrocortisone	| A01AC:Corticosteroids for local oral treatment;A07EA:Corticosteroids acting locally;C05AA:Corticosteroids;D07AA:Corticosteroids, weak (group I);D07AB:Corticosteroids, moderately potent (group II);D07AC:Corticosteroids, potent (group III);D07XA:Corticosteroids, weak, other combinations;H02AB:Glucocorticoids;S01BA:Corticosteroids, plain;S01CB:Corticosteroids/antiinfectives/mydriatics in combination;S02BA:Corticosteroids		FALSE	high		FALSE	EG002
NCT00640822	placebo	Combination: ATC A01AC: Corticosteroids for local oral treatment + Unmapped: calcipotriol		EG000	JF_rpoa	0	0	102	0	0	321	calcipotriol + hydrocortisone	| A01AC:Corticosteroids for local oral treatment;A07EA:Corticosteroids acting locally;C05AA:Corticosteroids;D07AA:Corticosteroids, weak (group I);D07AB:Corticosteroids, moderately potent (group II);D07AC:Corticosteroids, potent (group III);D07XA:Corticosteroids, weak, other combinations;H02AB:Glucocorticoids;S01BA:Corticosteroids, plain;S01CB:Corticosteroids/antiinfectives/mydriatics in combination;S02BA:Corticosteroids		FALSE	high		FALSE	EG002
NCT00640822	placebo	Combination: ATC A01AC: Corticosteroids for local oral treatment + Unmapped: calcipotriol		EG000	M_dka	0	0	102	0	0	321	calcipotriol + hydrocortisone	| A01AC:Corticosteroids for local oral treatment;A07EA:Corticosteroids acting locally;C05AA:Corticosteroids;D07AA:Corticosteroids, weak (group I);D07AB:Corticosteroids, moderately potent (group II);D07AC:Corticosteroids, potent (group III);D07XA:Corticosteroids, weak, other combinations;H02AB:Glucocorticoids;S01BA:Corticosteroids, plain;S01CB:Corticosteroids/antiinfectives/mydriatics in combination;S02BA:Corticosteroids		FALSE	high		FALSE	EG002
NCT00640822	placebo	Combination: ATC A01AC: Corticosteroids for local oral treatment + Unmapped: calcipotriol		EG000	M_gallbladder	0	0	102	0	0	321	calcipotriol + hydrocortisone	| A01AC:Corticosteroids for local oral treatment;A07EA:Corticosteroids acting locally;C05AA:Corticosteroids;D07AA:Corticosteroids, weak (group I);D07AB:Corticosteroids, moderately potent (group II);D07AC:Corticosteroids, potent (group III);D07XA:Corticosteroids, weak, other combinations;H02AB:Glucocorticoids;S01BA:Corticosteroids, plain;S01CB:Corticosteroids/antiinfectives/mydriatics in combination;S02BA:Corticosteroids		FALSE	high		FALSE	EG002
NCT00640822	placebo	Combination: ATC A01AC: Corticosteroids for local oral treatment + Unmapped: calcipotriol		EG000	M_hf	0	0	102	0	0	321	calcipotriol + hydrocortisone	| A01AC:Corticosteroids for local oral treatment;A07EA:Corticosteroids acting locally;C05AA:Corticosteroids;D07AA:Corticosteroids, weak (group I);D07AB:Corticosteroids, moderately potent (group II);D07AC:Corticosteroids, potent (group III);D07XA:Corticosteroids, weak, other combinations;H02AB:Glucocorticoids;S01BA:Corticosteroids, plain;S01CB:Corticosteroids/antiinfectives/mydriatics in combination;S02BA:Corticosteroids		FALSE	high		FALSE	EG002
NCT00640822	placebo	Combination: ATC A01AC: Corticosteroids for local oral treatment + Unmapped: calcipotriol		EG000	M_ich	0	0	102	0	0	321	calcipotriol + hydrocortisone	| A01AC:Corticosteroids for local oral treatment;A07EA:Corticosteroids acting locally;C05AA:Corticosteroids;D07AA:Corticosteroids, weak (group I);D07AB:Corticosteroids, moderately potent (group II);D07AC:Corticosteroids, potent (group III);D07XA:Corticosteroids, weak, other combinations;H02AB:Glucocorticoids;S01BA:Corticosteroids, plain;S01CB:Corticosteroids/antiinfectives/mydriatics in combination;S02BA:Corticosteroids		FALSE	high		FALSE	EG002
NCT00640822	placebo	Combination: ATC A01AC: Corticosteroids for local oral treatment + Unmapped: calcipotriol		EG000	NCO_cataract	0	0	102	0	0	321	calcipotriol + hydrocortisone	| A01AC:Corticosteroids for local oral treatment;A07EA:Corticosteroids acting locally;C05AA:Corticosteroids;D07AA:Corticosteroids, weak (group I);D07AB:Corticosteroids, moderately potent (group II);D07AC:Corticosteroids, potent (group III);D07XA:Corticosteroids, weak, other combinations;H02AB:Glucocorticoids;S01BA:Corticosteroids, plain;S01CB:Corticosteroids/antiinfectives/mydriatics in combination;S02BA:Corticosteroids		FALSE	high		FALSE	EG002
NCT00640822	placebo	Combination: ATC A01AC: Corticosteroids for local oral treatment + Unmapped: calcipotriol		EG000	NCO_hernia	0	0	102	0	0	321	calcipotriol + hydrocortisone	| A01AC:Corticosteroids for local oral treatment;A07EA:Corticosteroids acting locally;C05AA:Corticosteroids;D07AA:Corticosteroids, weak (group I);D07AB:Corticosteroids, moderately potent (group II);D07AC:Corticosteroids, potent (group III);D07XA:Corticosteroids, weak, other combinations;H02AB:Glucocorticoids;S01BA:Corticosteroids, plain;S01CB:Corticosteroids/antiinfectives/mydriatics in combination;S02BA:Corticosteroids		FALSE	high		FALSE	EG002
NCT00640822	placebo	Combination: ATC A01AC: Corticosteroids for local oral treatment + Unmapped: calcipotriol		EG000	NGF_composite	0	0	102	0	0	321	calcipotriol + hydrocortisone	| A01AC:Corticosteroids for local oral treatment;A07EA:Corticosteroids acting locally;C05AA:Corticosteroids;D07AA:Corticosteroids, weak (group I);D07AB:Corticosteroids, moderately potent (group II);D07AC:Corticosteroids, potent (group III);D07XA:Corticosteroids, weak, other combinations;H02AB:Glucocorticoids;S01BA:Corticosteroids, plain;S01CB:Corticosteroids/antiinfectives/mydriatics in combination;S02BA:Corticosteroids		FALSE	high		FALSE	EG002
NCT00640822	placebo	Combination: ATC A01AC: Corticosteroids for local oral treatment + Unmapped: calcipotriol		EG000	S1_spine	0	0	102	0	0	321	calcipotriol + hydrocortisone	| A01AC:Corticosteroids for local oral treatment;A07EA:Corticosteroids acting locally;C05AA:Corticosteroids;D07AA:Corticosteroids, weak (group I);D07AB:Corticosteroids, moderately potent (group II);D07AC:Corticosteroids, potent (group III);D07XA:Corticosteroids, weak, other combinations;H02AB:Glucocorticoids;S01BA:Corticosteroids, plain;S01CB:Corticosteroids/antiinfectives/mydriatics in combination;S02BA:Corticosteroids		FALSE	high		FALSE	EG002
NCT00640822	placebo	Combination: ATC A01AC: Corticosteroids for local oral treatment + Unmapped: calcipotriol		EG000	S2_gout	0	0	102	0	0	321	calcipotriol + hydrocortisone	| A01AC:Corticosteroids for local oral treatment;A07EA:Corticosteroids acting locally;C05AA:Corticosteroids;D07AA:Corticosteroids, weak (group I);D07AB:Corticosteroids, moderately potent (group II);D07AC:Corticosteroids, potent (group III);D07XA:Corticosteroids, weak, other combinations;H02AB:Glucocorticoids;S01BA:Corticosteroids, plain;S01CB:Corticosteroids/antiinfectives/mydriatics in combination;S02BA:Corticosteroids		FALSE	high		FALSE	EG002
NCT00640822	placebo	Combination: ATC A01AC: Corticosteroids for local oral treatment + Unmapped: calcipotriol		EG000	S3_osteonecrosis	0	0	102	0	0	321	calcipotriol + hydrocortisone	| A01AC:Corticosteroids for local oral treatment;A07EA:Corticosteroids acting locally;C05AA:Corticosteroids;D07AA:Corticosteroids, weak (group I);D07AB:Corticosteroids, moderately potent (group II);D07AC:Corticosteroids, potent (group III);D07XA:Corticosteroids, weak, other combinations;H02AB:Glucocorticoids;S01BA:Corticosteroids, plain;S01CB:Corticosteroids/antiinfectives/mydriatics in combination;S02BA:Corticosteroids		FALSE	high		FALSE	EG002
NCT00641745	head_to_head	ATC N05AE: Indole derivatives	ATC N05AX: Other antipsychotics	EG000	DEATH			202			419	lurasidone	N05AE:Indole derivatives	risperidone	FALSE	high		FALSE	EG001
NCT00641745	head_to_head	ATC N05AE: Indole derivatives	ATC N05AX: Other antipsychotics	EG000	JF	0	0	202	1	1	419	lurasidone	N05AE:Indole derivatives	risperidone	FALSE	high		FALSE	EG001
NCT00641745	head_to_head	ATC N05AE: Indole derivatives	ATC N05AX: Other antipsychotics	EG000	JF_arthro	0	0	202	0	0	419	lurasidone	N05AE:Indole derivatives	risperidone	FALSE	high		FALSE	EG001
NCT00641745	head_to_head	ATC N05AE: Indole derivatives	ATC N05AX: Other antipsychotics	EG000	JF_oa	0	0	202	1	1	419	lurasidone	N05AE:Indole derivatives	risperidone	FALSE	high		FALSE	EG001
NCT00641745	head_to_head	ATC N05AE: Indole derivatives	ATC N05AX: Other antipsychotics	EG000	JF_rpoa	0	0	202	0	0	419	lurasidone	N05AE:Indole derivatives	risperidone	FALSE	high		FALSE	EG001
NCT00641745	head_to_head	ATC N05AE: Indole derivatives	ATC N05AX: Other antipsychotics	EG000	M_dka	0	0	202	0	0	419	lurasidone	N05AE:Indole derivatives	risperidone	FALSE	high		FALSE	EG001
NCT00641745	head_to_head	ATC N05AE: Indole derivatives	ATC N05AX: Other antipsychotics	EG000	M_gallbladder	0	0	202	0	0	419	lurasidone	N05AE:Indole derivatives	risperidone	FALSE	high		FALSE	EG001
NCT00641745	head_to_head	ATC N05AE: Indole derivatives	ATC N05AX: Other antipsychotics	EG000	M_hf	0	0	202	0	0	419	lurasidone	N05AE:Indole derivatives	risperidone	FALSE	high		FALSE	EG001
NCT00641745	head_to_head	ATC N05AE: Indole derivatives	ATC N05AX: Other antipsychotics	EG000	M_ich	0	0	202	0	0	419	lurasidone	N05AE:Indole derivatives	risperidone	FALSE	high		FALSE	EG001
NCT00641745	head_to_head	ATC N05AE: Indole derivatives	ATC N05AX: Other antipsychotics	EG000	NCO_cataract	0	0	202	0	0	419	lurasidone	N05AE:Indole derivatives	risperidone	FALSE	high		FALSE	EG001
NCT00641745	head_to_head	ATC N05AE: Indole derivatives	ATC N05AX: Other antipsychotics	EG000	NCO_hernia	0	0	202	0	0	419	lurasidone	N05AE:Indole derivatives	risperidone	FALSE	high		FALSE	EG001
NCT00641745	head_to_head	ATC N05AE: Indole derivatives	ATC N05AX: Other antipsychotics	EG000	NGF_composite	0	0	202	1	1	419	lurasidone	N05AE:Indole derivatives	risperidone	FALSE	high		FALSE	EG001
NCT00641745	head_to_head	ATC N05AE: Indole derivatives	ATC N05AX: Other antipsychotics	EG000	S1_spine	0	0	202	0	0	419	lurasidone	N05AE:Indole derivatives	risperidone	FALSE	high		FALSE	EG001
NCT00641745	head_to_head	ATC N05AE: Indole derivatives	ATC N05AX: Other antipsychotics	EG000	S2_gout	0	0	202	0	0	419	lurasidone	N05AE:Indole derivatives	risperidone	FALSE	high		FALSE	EG001
NCT00641745	head_to_head	ATC N05AE: Indole derivatives	ATC N05AX: Other antipsychotics	EG000	S3_osteonecrosis	0	0	202	0	0	419	lurasidone	N05AE:Indole derivatives	risperidone	FALSE	high		FALSE	EG001
NCT00643201	head_to_head	DOAC	Vitamin K antagonist	EG000	DEATH			2689			2676	apixaban	DOAC	enoxaparin + warfarin	FALSE	high	50.714	FALSE	EG001
NCT00643201	head_to_head	DOAC	Vitamin K antagonist	EG000	JF	0	0	2689	1	1	2676	apixaban	DOAC	enoxaparin + warfarin	FALSE	high	50.714	FALSE	EG001
NCT00643201	head_to_head	DOAC	Vitamin K antagonist	EG000	JF_arthro	0	0	2689	0	0	2676	apixaban	DOAC	enoxaparin + warfarin	FALSE	high	50.714	FALSE	EG001
NCT00643201	head_to_head	DOAC	Vitamin K antagonist	EG000	JF_oa	0	0	2689	1	1	2676	apixaban	DOAC	enoxaparin + warfarin	FALSE	high	50.714	FALSE	EG001
NCT00643201	head_to_head	DOAC	Vitamin K antagonist	EG000	JF_rpoa	0	0	2689	0	0	2676	apixaban	DOAC	enoxaparin + warfarin	FALSE	high	50.714	FALSE	EG001
NCT00643201	head_to_head	DOAC	Vitamin K antagonist	EG000	M_dka	0	0	2689	0	0	2676	apixaban	DOAC	enoxaparin + warfarin	FALSE	high	50.714	FALSE	EG001
NCT00643201	head_to_head	DOAC	Vitamin K antagonist	EG000	M_gallbladder	5	3	2689	6	2	2676	apixaban	DOAC	enoxaparin + warfarin	FALSE	high	50.714	FALSE	EG001
NCT00643201	head_to_head	DOAC	Vitamin K antagonist	EG000	M_hf	10	8	2689	11	5	2676	apixaban	DOAC	enoxaparin + warfarin	FALSE	high	50.714	FALSE	EG001
NCT00643201	head_to_head	DOAC	Vitamin K antagonist	EG000	M_ich	5	2	2689	6	2	2676	apixaban	DOAC	enoxaparin + warfarin	FALSE	high	50.714	FALSE	EG001
NCT00643201	head_to_head	DOAC	Vitamin K antagonist	EG000	NCO_cataract	0	0	2689	0	0	2676	apixaban	DOAC	enoxaparin + warfarin	FALSE	high	50.714	FALSE	EG001
NCT00643201	head_to_head	DOAC	Vitamin K antagonist	EG000	NCO_hernia	0	0	2689	0	0	2676	apixaban	DOAC	enoxaparin + warfarin	FALSE	high	50.714	FALSE	EG001
NCT00643201	head_to_head	DOAC	Vitamin K antagonist	EG000	NGF_composite	0	0	2689	1	1	2676	apixaban	DOAC	enoxaparin + warfarin	FALSE	high	50.714	FALSE	EG001
NCT00643201	head_to_head	DOAC	Vitamin K antagonist	EG000	S1_spine	1	1	2689	1	1	2676	apixaban	DOAC	enoxaparin + warfarin	FALSE	high	50.714	FALSE	EG001
NCT00643201	head_to_head	DOAC	Vitamin K antagonist	EG000	S2_gout	0	0	2689	2	1	2676	apixaban	DOAC	enoxaparin + warfarin	FALSE	high	50.714	FALSE	EG001
NCT00643201	head_to_head	DOAC	Vitamin K antagonist	EG000	S3_osteonecrosis	0	0	2689	0	0	2676	apixaban	DOAC	enoxaparin + warfarin	FALSE	high	50.714	FALSE	EG001
NCT00644228	usual_care	ATC L01XG: Proteasome inhibitors		EG001	DEATH			222			237	bortezomib	L01XG:Proteasome inhibitors		FALSE	high		FALSE	EG000
NCT00644228	usual_care	ATC L01XG: Proteasome inhibitors		EG001	JF	0	0	222	0	0	237	bortezomib	L01XG:Proteasome inhibitors		FALSE	high		FALSE	EG000
NCT00644228	usual_care	ATC L01XG: Proteasome inhibitors		EG001	JF_arthro	0	0	222	0	0	237	bortezomib	L01XG:Proteasome inhibitors		FALSE	high		FALSE	EG000
NCT00644228	usual_care	ATC L01XG: Proteasome inhibitors		EG001	JF_oa	0	0	222	0	0	237	bortezomib	L01XG:Proteasome inhibitors		FALSE	high		FALSE	EG000
NCT00644228	usual_care	ATC L01XG: Proteasome inhibitors		EG001	JF_rpoa	0	0	222	0	0	237	bortezomib	L01XG:Proteasome inhibitors		FALSE	high		FALSE	EG000
NCT00644228	usual_care	ATC L01XG: Proteasome inhibitors		EG001	M_dka	0	0	222	0	0	237	bortezomib	L01XG:Proteasome inhibitors		FALSE	high		FALSE	EG000
NCT00644228	usual_care	ATC L01XG: Proteasome inhibitors		EG001	M_gallbladder	1	1	222	2	2	237	bortezomib	L01XG:Proteasome inhibitors		FALSE	high		FALSE	EG000
NCT00644228	usual_care	ATC L01XG: Proteasome inhibitors		EG001	M_hf	0	0	222	0	0	237	bortezomib	L01XG:Proteasome inhibitors		FALSE	high		FALSE	EG000
NCT00644228	usual_care	ATC L01XG: Proteasome inhibitors		EG001	M_ich	0	0	222	0	0	237	bortezomib	L01XG:Proteasome inhibitors		FALSE	high		FALSE	EG000
NCT00644228	usual_care	ATC L01XG: Proteasome inhibitors		EG001	NCO_cataract	1	1	222	0	0	237	bortezomib	L01XG:Proteasome inhibitors		FALSE	high		FALSE	EG000
NCT00644228	usual_care	ATC L01XG: Proteasome inhibitors		EG001	NCO_hernia	0	0	222	0	0	237	bortezomib	L01XG:Proteasome inhibitors		FALSE	high		FALSE	EG000
NCT00644228	usual_care	ATC L01XG: Proteasome inhibitors		EG001	NGF_composite	2	2	222	1	1	237	bortezomib	L01XG:Proteasome inhibitors		FALSE	high		FALSE	EG000
NCT00644228	usual_care	ATC L01XG: Proteasome inhibitors		EG001	S1_spine	0	0	222	0	0	237	bortezomib	L01XG:Proteasome inhibitors		FALSE	high		FALSE	EG000
NCT00644228	usual_care	ATC L01XG: Proteasome inhibitors		EG001	S2_gout	0	0	222	0	0	237	bortezomib	L01XG:Proteasome inhibitors		FALSE	high		FALSE	EG000
NCT00644228	usual_care	ATC L01XG: Proteasome inhibitors		EG001	S3_osteonecrosis	2	2	222	1	1	237	bortezomib	L01XG:Proteasome inhibitors		FALSE	high		FALSE	EG000
NCT00649389	placebo	ATC C03AA: Thiazides, plain		EG003	DEATH			596			574	hydrochlorothiazide	C03AA:Thiazides, plain;C09DX:Angiotensin II receptor blockers (ARBs), other combinations;C09XA:Renin-inhibitors		FALSE	medium	12	FALSE	EG000
NCT00649389	placebo	ATC C03AA: Thiazides, plain		EG003	JF	2	2	596	0	0	574	hydrochlorothiazide	C03AA:Thiazides, plain;C09DX:Angiotensin II receptor blockers (ARBs), other combinations;C09XA:Renin-inhibitors		FALSE	medium	12	FALSE	EG000
NCT00649389	placebo	ATC C03AA: Thiazides, plain		EG003	JF_arthro	0	0	596	0	0	574	hydrochlorothiazide	C03AA:Thiazides, plain;C09DX:Angiotensin II receptor blockers (ARBs), other combinations;C09XA:Renin-inhibitors		FALSE	medium	12	FALSE	EG000
NCT00649389	placebo	ATC C03AA: Thiazides, plain		EG003	JF_oa	2	2	596	0	0	574	hydrochlorothiazide	C03AA:Thiazides, plain;C09DX:Angiotensin II receptor blockers (ARBs), other combinations;C09XA:Renin-inhibitors		FALSE	medium	12	FALSE	EG000
NCT00649389	placebo	ATC C03AA: Thiazides, plain		EG003	JF_rpoa	0	0	596	0	0	574	hydrochlorothiazide	C03AA:Thiazides, plain;C09DX:Angiotensin II receptor blockers (ARBs), other combinations;C09XA:Renin-inhibitors		FALSE	medium	12	FALSE	EG000
NCT00649389	placebo	ATC C03AA: Thiazides, plain		EG003	M_dka	0	0	596	0	0	574	hydrochlorothiazide	C03AA:Thiazides, plain;C09DX:Angiotensin II receptor blockers (ARBs), other combinations;C09XA:Renin-inhibitors		FALSE	medium	12	FALSE	EG000
NCT00649389	placebo	ATC C03AA: Thiazides, plain		EG003	M_gallbladder	0	0	596	0	0	574	hydrochlorothiazide	C03AA:Thiazides, plain;C09DX:Angiotensin II receptor blockers (ARBs), other combinations;C09XA:Renin-inhibitors		FALSE	medium	12	FALSE	EG000
NCT00649389	placebo	ATC C03AA: Thiazides, plain		EG003	M_hf	1	1	596	0	0	574	hydrochlorothiazide	C03AA:Thiazides, plain;C09DX:Angiotensin II receptor blockers (ARBs), other combinations;C09XA:Renin-inhibitors		FALSE	medium	12	FALSE	EG000
NCT00649389	placebo	ATC C03AA: Thiazides, plain		EG003	M_ich	0	0	596	0	0	574	hydrochlorothiazide	C03AA:Thiazides, plain;C09DX:Angiotensin II receptor blockers (ARBs), other combinations;C09XA:Renin-inhibitors		FALSE	medium	12	FALSE	EG000
NCT00649389	placebo	ATC C03AA: Thiazides, plain		EG003	NCO_cataract	0	0	596	0	0	574	hydrochlorothiazide	C03AA:Thiazides, plain;C09DX:Angiotensin II receptor blockers (ARBs), other combinations;C09XA:Renin-inhibitors		FALSE	medium	12	FALSE	EG000
NCT00649389	placebo	ATC C03AA: Thiazides, plain		EG003	NCO_hernia	0	0	596	0	0	574	hydrochlorothiazide	C03AA:Thiazides, plain;C09DX:Angiotensin II receptor blockers (ARBs), other combinations;C09XA:Renin-inhibitors		FALSE	medium	12	FALSE	EG000
NCT00649389	placebo	ATC C03AA: Thiazides, plain		EG003	NGF_composite	2	2	596	0	0	574	hydrochlorothiazide	C03AA:Thiazides, plain;C09DX:Angiotensin II receptor blockers (ARBs), other combinations;C09XA:Renin-inhibitors		FALSE	medium	12	FALSE	EG000
NCT00649389	placebo	ATC C03AA: Thiazides, plain		EG003	S1_spine	0	0	596	1	1	574	hydrochlorothiazide	C03AA:Thiazides, plain;C09DX:Angiotensin II receptor blockers (ARBs), other combinations;C09XA:Renin-inhibitors		FALSE	medium	12	FALSE	EG000
NCT00649389	placebo	ATC C03AA: Thiazides, plain		EG003	S2_gout	0	0	596	0	0	574	hydrochlorothiazide	C03AA:Thiazides, plain;C09DX:Angiotensin II receptor blockers (ARBs), other combinations;C09XA:Renin-inhibitors		FALSE	medium	12	FALSE	EG000
NCT00649389	placebo	ATC C03AA: Thiazides, plain		EG003	S3_osteonecrosis	0	0	596	0	0	574	hydrochlorothiazide	C03AA:Thiazides, plain;C09DX:Angiotensin II receptor blockers (ARBs), other combinations;C09XA:Renin-inhibitors		FALSE	medium	12	FALSE	EG000
NCT00649389	placebo	ATC C08CA: Dihydropyridine derivatives		EG003	DEATH			580			574	amlodipine	C08CA:Dihydropyridine derivatives;C09BB:ACE inhibitors and calcium channel blockers;C09DB:Angiotensin II receptor blockers (ARBs) and calcium channel blockers;C09DX:Angiotensin II receptor blockers (ARBs), other combinations;C09XA:Renin-inhibitors;C10BX:Lipid modifying agents in combination with other drugs		FALSE	medium	12	FALSE	EG001
NCT00649389	placebo	ATC C08CA: Dihydropyridine derivatives		EG003	JF	0	0	580	0	0	574	amlodipine	C08CA:Dihydropyridine derivatives;C09BB:ACE inhibitors and calcium channel blockers;C09DB:Angiotensin II receptor blockers (ARBs) and calcium channel blockers;C09DX:Angiotensin II receptor blockers (ARBs), other combinations;C09XA:Renin-inhibitors;C10BX:Lipid modifying agents in combination with other drugs		FALSE	medium	12	FALSE	EG001
NCT00649389	placebo	ATC C08CA: Dihydropyridine derivatives		EG003	JF_arthro	0	0	580	0	0	574	amlodipine	C08CA:Dihydropyridine derivatives;C09BB:ACE inhibitors and calcium channel blockers;C09DB:Angiotensin II receptor blockers (ARBs) and calcium channel blockers;C09DX:Angiotensin II receptor blockers (ARBs), other combinations;C09XA:Renin-inhibitors;C10BX:Lipid modifying agents in combination with other drugs		FALSE	medium	12	FALSE	EG001
NCT00649389	placebo	ATC C08CA: Dihydropyridine derivatives		EG003	JF_oa	0	0	580	0	0	574	amlodipine	C08CA:Dihydropyridine derivatives;C09BB:ACE inhibitors and calcium channel blockers;C09DB:Angiotensin II receptor blockers (ARBs) and calcium channel blockers;C09DX:Angiotensin II receptor blockers (ARBs), other combinations;C09XA:Renin-inhibitors;C10BX:Lipid modifying agents in combination with other drugs		FALSE	medium	12	FALSE	EG001
NCT00649389	placebo	ATC C08CA: Dihydropyridine derivatives		EG003	JF_rpoa	0	0	580	0	0	574	amlodipine	C08CA:Dihydropyridine derivatives;C09BB:ACE inhibitors and calcium channel blockers;C09DB:Angiotensin II receptor blockers (ARBs) and calcium channel blockers;C09DX:Angiotensin II receptor blockers (ARBs), other combinations;C09XA:Renin-inhibitors;C10BX:Lipid modifying agents in combination with other drugs		FALSE	medium	12	FALSE	EG001
NCT00649389	placebo	ATC C08CA: Dihydropyridine derivatives		EG003	M_dka	0	0	580	0	0	574	amlodipine	C08CA:Dihydropyridine derivatives;C09BB:ACE inhibitors and calcium channel blockers;C09DB:Angiotensin II receptor blockers (ARBs) and calcium channel blockers;C09DX:Angiotensin II receptor blockers (ARBs), other combinations;C09XA:Renin-inhibitors;C10BX:Lipid modifying agents in combination with other drugs		FALSE	medium	12	FALSE	EG001
NCT00649389	placebo	ATC C08CA: Dihydropyridine derivatives		EG003	M_gallbladder	0	0	580	0	0	574	amlodipine	C08CA:Dihydropyridine derivatives;C09BB:ACE inhibitors and calcium channel blockers;C09DB:Angiotensin II receptor blockers (ARBs) and calcium channel blockers;C09DX:Angiotensin II receptor blockers (ARBs), other combinations;C09XA:Renin-inhibitors;C10BX:Lipid modifying agents in combination with other drugs		FALSE	medium	12	FALSE	EG001
NCT00649389	placebo	ATC C08CA: Dihydropyridine derivatives		EG003	M_hf	0	0	580	0	0	574	amlodipine	C08CA:Dihydropyridine derivatives;C09BB:ACE inhibitors and calcium channel blockers;C09DB:Angiotensin II receptor blockers (ARBs) and calcium channel blockers;C09DX:Angiotensin II receptor blockers (ARBs), other combinations;C09XA:Renin-inhibitors;C10BX:Lipid modifying agents in combination with other drugs		FALSE	medium	12	FALSE	EG001
NCT00649389	placebo	ATC C08CA: Dihydropyridine derivatives		EG003	M_ich	0	0	580	0	0	574	amlodipine	C08CA:Dihydropyridine derivatives;C09BB:ACE inhibitors and calcium channel blockers;C09DB:Angiotensin II receptor blockers (ARBs) and calcium channel blockers;C09DX:Angiotensin II receptor blockers (ARBs), other combinations;C09XA:Renin-inhibitors;C10BX:Lipid modifying agents in combination with other drugs		FALSE	medium	12	FALSE	EG001
NCT00649389	placebo	ATC C08CA: Dihydropyridine derivatives		EG003	NCO_cataract	0	0	580	0	0	574	amlodipine	C08CA:Dihydropyridine derivatives;C09BB:ACE inhibitors and calcium channel blockers;C09DB:Angiotensin II receptor blockers (ARBs) and calcium channel blockers;C09DX:Angiotensin II receptor blockers (ARBs), other combinations;C09XA:Renin-inhibitors;C10BX:Lipid modifying agents in combination with other drugs		FALSE	medium	12	FALSE	EG001
NCT00649389	placebo	ATC C08CA: Dihydropyridine derivatives		EG003	NCO_hernia	0	0	580	0	0	574	amlodipine	C08CA:Dihydropyridine derivatives;C09BB:ACE inhibitors and calcium channel blockers;C09DB:Angiotensin II receptor blockers (ARBs) and calcium channel blockers;C09DX:Angiotensin II receptor blockers (ARBs), other combinations;C09XA:Renin-inhibitors;C10BX:Lipid modifying agents in combination with other drugs		FALSE	medium	12	FALSE	EG001
NCT00649389	placebo	ATC C08CA: Dihydropyridine derivatives		EG003	NGF_composite	0	0	580	0	0	574	amlodipine	C08CA:Dihydropyridine derivatives;C09BB:ACE inhibitors and calcium channel blockers;C09DB:Angiotensin II receptor blockers (ARBs) and calcium channel blockers;C09DX:Angiotensin II receptor blockers (ARBs), other combinations;C09XA:Renin-inhibitors;C10BX:Lipid modifying agents in combination with other drugs		FALSE	medium	12	FALSE	EG001
NCT00649389	placebo	ATC C08CA: Dihydropyridine derivatives		EG003	S1_spine	0	0	580	1	1	574	amlodipine	C08CA:Dihydropyridine derivatives;C09BB:ACE inhibitors and calcium channel blockers;C09DB:Angiotensin II receptor blockers (ARBs) and calcium channel blockers;C09DX:Angiotensin II receptor blockers (ARBs), other combinations;C09XA:Renin-inhibitors;C10BX:Lipid modifying agents in combination with other drugs		FALSE	medium	12	FALSE	EG001
NCT00649389	placebo	ATC C08CA: Dihydropyridine derivatives		EG003	S2_gout	0	0	580	0	0	574	amlodipine	C08CA:Dihydropyridine derivatives;C09BB:ACE inhibitors and calcium channel blockers;C09DB:Angiotensin II receptor blockers (ARBs) and calcium channel blockers;C09DX:Angiotensin II receptor blockers (ARBs), other combinations;C09XA:Renin-inhibitors;C10BX:Lipid modifying agents in combination with other drugs		FALSE	medium	12	FALSE	EG001
NCT00649389	placebo	ATC C08CA: Dihydropyridine derivatives		EG003	S3_osteonecrosis	0	0	580	0	0	574	amlodipine	C08CA:Dihydropyridine derivatives;C09BB:ACE inhibitors and calcium channel blockers;C09DB:Angiotensin II receptor blockers (ARBs) and calcium channel blockers;C09DX:Angiotensin II receptor blockers (ARBs), other combinations;C09XA:Renin-inhibitors;C10BX:Lipid modifying agents in combination with other drugs		FALSE	medium	12	FALSE	EG001
NCT00649389	placebo	ATC C09CA: Angiotensin II receptor blockers (ARBs), plain		EG003	DEATH			552			574	olmesartan medoxomil	C09CA:Angiotensin II receptor blockers (ARBs), plain		FALSE	medium	12	FALSE	EG002
NCT00649389	placebo	ATC C09CA: Angiotensin II receptor blockers (ARBs), plain		EG003	JF	0	0	552	0	0	574	olmesartan medoxomil	C09CA:Angiotensin II receptor blockers (ARBs), plain		FALSE	medium	12	FALSE	EG002
NCT00649389	placebo	ATC C09CA: Angiotensin II receptor blockers (ARBs), plain		EG003	JF_arthro	0	0	552	0	0	574	olmesartan medoxomil	C09CA:Angiotensin II receptor blockers (ARBs), plain		FALSE	medium	12	FALSE	EG002
NCT00649389	placebo	ATC C09CA: Angiotensin II receptor blockers (ARBs), plain		EG003	JF_oa	0	0	552	0	0	574	olmesartan medoxomil	C09CA:Angiotensin II receptor blockers (ARBs), plain		FALSE	medium	12	FALSE	EG002
NCT00649389	placebo	ATC C09CA: Angiotensin II receptor blockers (ARBs), plain		EG003	JF_rpoa	0	0	552	0	0	574	olmesartan medoxomil	C09CA:Angiotensin II receptor blockers (ARBs), plain		FALSE	medium	12	FALSE	EG002
NCT00649389	placebo	ATC C09CA: Angiotensin II receptor blockers (ARBs), plain		EG003	M_dka	0	0	552	0	0	574	olmesartan medoxomil	C09CA:Angiotensin II receptor blockers (ARBs), plain		FALSE	medium	12	FALSE	EG002
NCT00649389	placebo	ATC C09CA: Angiotensin II receptor blockers (ARBs), plain		EG003	M_gallbladder	0	0	552	0	0	574	olmesartan medoxomil	C09CA:Angiotensin II receptor blockers (ARBs), plain		FALSE	medium	12	FALSE	EG002
NCT00649389	placebo	ATC C09CA: Angiotensin II receptor blockers (ARBs), plain		EG003	M_hf	0	0	552	0	0	574	olmesartan medoxomil	C09CA:Angiotensin II receptor blockers (ARBs), plain		FALSE	medium	12	FALSE	EG002
NCT00649389	placebo	ATC C09CA: Angiotensin II receptor blockers (ARBs), plain		EG003	M_ich	0	0	552	0	0	574	olmesartan medoxomil	C09CA:Angiotensin II receptor blockers (ARBs), plain		FALSE	medium	12	FALSE	EG002
NCT00649389	placebo	ATC C09CA: Angiotensin II receptor blockers (ARBs), plain		EG003	NCO_cataract	0	0	552	0	0	574	olmesartan medoxomil	C09CA:Angiotensin II receptor blockers (ARBs), plain		FALSE	medium	12	FALSE	EG002
NCT00649389	placebo	ATC C09CA: Angiotensin II receptor blockers (ARBs), plain		EG003	NCO_hernia	0	0	552	0	0	574	olmesartan medoxomil	C09CA:Angiotensin II receptor blockers (ARBs), plain		FALSE	medium	12	FALSE	EG002
NCT00649389	placebo	ATC C09CA: Angiotensin II receptor blockers (ARBs), plain		EG003	NGF_composite	0	0	552	0	0	574	olmesartan medoxomil	C09CA:Angiotensin II receptor blockers (ARBs), plain		FALSE	medium	12	FALSE	EG002
NCT00649389	placebo	ATC C09CA: Angiotensin II receptor blockers (ARBs), plain		EG003	S1_spine	0	0	552	1	1	574	olmesartan medoxomil	C09CA:Angiotensin II receptor blockers (ARBs), plain		FALSE	medium	12	FALSE	EG002
NCT00649389	placebo	ATC C09CA: Angiotensin II receptor blockers (ARBs), plain		EG003	S2_gout	0	0	552	0	0	574	olmesartan medoxomil	C09CA:Angiotensin II receptor blockers (ARBs), plain		FALSE	medium	12	FALSE	EG002
NCT00649389	placebo	ATC C09CA: Angiotensin II receptor blockers (ARBs), plain		EG003	S3_osteonecrosis	0	0	552	0	0	574	olmesartan medoxomil	C09CA:Angiotensin II receptor blockers (ARBs), plain		FALSE	medium	12	FALSE	EG002
NCT00651261	placebo	ATC L01EX: Other protein kinase inhibitors		EG000	DEATH			354			355	midostaurin	L01EX:Other protein kinase inhibitors		FALSE	high		FALSE	EG001
NCT00651261	placebo	ATC L01EX: Other protein kinase inhibitors		EG000	JF	0	0	354	0	0	355	midostaurin	L01EX:Other protein kinase inhibitors		FALSE	high		FALSE	EG001
NCT00651261	placebo	ATC L01EX: Other protein kinase inhibitors		EG000	JF_arthro	0	0	354	0	0	355	midostaurin	L01EX:Other protein kinase inhibitors		FALSE	high		FALSE	EG001
NCT00651261	placebo	ATC L01EX: Other protein kinase inhibitors		EG000	JF_oa	0	0	354	0	0	355	midostaurin	L01EX:Other protein kinase inhibitors		FALSE	high		FALSE	EG001
NCT00651261	placebo	ATC L01EX: Other protein kinase inhibitors		EG000	JF_rpoa	0	0	354	0	0	355	midostaurin	L01EX:Other protein kinase inhibitors		FALSE	high		FALSE	EG001
NCT00651261	placebo	ATC L01EX: Other protein kinase inhibitors		EG000	M_dka	0	0	354	0	0	355	midostaurin	L01EX:Other protein kinase inhibitors		FALSE	high		FALSE	EG001
NCT00651261	placebo	ATC L01EX: Other protein kinase inhibitors		EG000	M_gallbladder	3	2	354	1	1	355	midostaurin	L01EX:Other protein kinase inhibitors		FALSE	high		FALSE	EG001
NCT00651261	placebo	ATC L01EX: Other protein kinase inhibitors		EG000	M_hf	7	7	354	8	8	355	midostaurin	L01EX:Other protein kinase inhibitors		FALSE	high		FALSE	EG001
NCT00651261	placebo	ATC L01EX: Other protein kinase inhibitors		EG000	M_ich	6	6	354	3	3	355	midostaurin	L01EX:Other protein kinase inhibitors		FALSE	high		FALSE	EG001
NCT00651261	placebo	ATC L01EX: Other protein kinase inhibitors		EG000	NCO_cataract	0	0	354	1	1	355	midostaurin	L01EX:Other protein kinase inhibitors		FALSE	high		FALSE	EG001
NCT00651261	placebo	ATC L01EX: Other protein kinase inhibitors		EG000	NCO_hernia	0	0	354	0	0	355	midostaurin	L01EX:Other protein kinase inhibitors		FALSE	high		FALSE	EG001
NCT00651261	placebo	ATC L01EX: Other protein kinase inhibitors		EG000	NGF_composite	0	0	354	0	0	355	midostaurin	L01EX:Other protein kinase inhibitors		FALSE	high		FALSE	EG001
NCT00651261	placebo	ATC L01EX: Other protein kinase inhibitors		EG000	S1_spine	0	0	354	0	0	355	midostaurin	L01EX:Other protein kinase inhibitors		FALSE	high		FALSE	EG001
NCT00651261	placebo	ATC L01EX: Other protein kinase inhibitors		EG000	S2_gout	0	0	354	0	0	355	midostaurin	L01EX:Other protein kinase inhibitors		FALSE	high		FALSE	EG001
NCT00651261	placebo	ATC L01EX: Other protein kinase inhibitors		EG000	S3_osteonecrosis	0	0	354	0	0	355	midostaurin	L01EX:Other protein kinase inhibitors		FALSE	high		FALSE	EG001
NCT00658515	placebo	CETP inhibitor		EG000	DEATH			7933			7938	dalcetrapib	CETP inhibitor		FALSE	high		TRUE	EG001
NCT00658515	placebo	CETP inhibitor		EG000	JF	32	32	7933	31	31	7938	dalcetrapib	CETP inhibitor		FALSE	high		TRUE	EG001
NCT00658515	placebo	CETP inhibitor		EG000	JF_arthro	0	0	7933	0	0	7938	dalcetrapib	CETP inhibitor		FALSE	high		TRUE	EG001
NCT00658515	placebo	CETP inhibitor		EG000	JF_oa	32	32	7933	31	31	7938	dalcetrapib	CETP inhibitor		FALSE	high		TRUE	EG001
NCT00658515	placebo	CETP inhibitor		EG000	JF_rpoa	0	0	7933	0	0	7938	dalcetrapib	CETP inhibitor		FALSE	high		TRUE	EG001
NCT00658515	placebo	CETP inhibitor		EG000	M_dka	1	1	7933	2	2	7938	dalcetrapib	CETP inhibitor		FALSE	high		TRUE	EG001
NCT00658515	placebo	CETP inhibitor		EG000	M_gallbladder	48	16	7933	38	14	7938	dalcetrapib	CETP inhibitor		FALSE	high		TRUE	EG001
NCT00658515	placebo	CETP inhibitor		EG000	M_hf	0	0	7933	0	0	7938	dalcetrapib	CETP inhibitor		FALSE	high		TRUE	EG001
NCT00658515	placebo	CETP inhibitor		EG000	M_ich	12	6	7933	12	4	7938	dalcetrapib	CETP inhibitor		FALSE	high		TRUE	EG001
NCT00658515	placebo	CETP inhibitor		EG000	NCO_cataract	0	0	7933	0	0	7938	dalcetrapib	CETP inhibitor		FALSE	high		TRUE	EG001
NCT00658515	placebo	CETP inhibitor		EG000	NCO_hernia	18	17	7933	16	13	7938	dalcetrapib	CETP inhibitor		FALSE	high		TRUE	EG001
NCT00658515	placebo	CETP inhibitor		EG000	NGF_composite	32	32	7933	31	31	7938	dalcetrapib	CETP inhibitor		FALSE	high		TRUE	EG001
NCT00658515	placebo	CETP inhibitor		EG000	S1_spine	16	6	7933	8	4	7938	dalcetrapib	CETP inhibitor		FALSE	high		TRUE	EG001
NCT00658515	placebo	CETP inhibitor		EG000	S2_gout	0	0	7933	3	2	7938	dalcetrapib	CETP inhibitor		FALSE	high		TRUE	EG001
NCT00658515	placebo	CETP inhibitor		EG000	S3_osteonecrosis	0	0	7933	0	0	7938	dalcetrapib	CETP inhibitor		FALSE	high		TRUE	EG001
NCT00658632	head_to_head	ATC A02BC: Proton pump inhibitors	ATC A02BC: Proton pump inhibitors	EG001	DEATH			676			685	rabeprazole	A02BC:Proton pump inhibitors	esomeprazole	FALSE	high	10	FALSE	EG000
NCT00658632	head_to_head	ATC A02BC: Proton pump inhibitors	ATC A02BC: Proton pump inhibitors	EG001	JF	1	1	676	0	0	685	rabeprazole	A02BC:Proton pump inhibitors	esomeprazole	FALSE	high	10	FALSE	EG000
NCT00658632	head_to_head	ATC A02BC: Proton pump inhibitors	ATC A02BC: Proton pump inhibitors	EG001	JF_arthro	0	0	676	0	0	685	rabeprazole	A02BC:Proton pump inhibitors	esomeprazole	FALSE	high	10	FALSE	EG000
NCT00658632	head_to_head	ATC A02BC: Proton pump inhibitors	ATC A02BC: Proton pump inhibitors	EG001	JF_oa	1	1	676	0	0	685	rabeprazole	A02BC:Proton pump inhibitors	esomeprazole	FALSE	high	10	FALSE	EG000
NCT00658632	head_to_head	ATC A02BC: Proton pump inhibitors	ATC A02BC: Proton pump inhibitors	EG001	JF_rpoa	0	0	676	0	0	685	rabeprazole	A02BC:Proton pump inhibitors	esomeprazole	FALSE	high	10	FALSE	EG000
NCT00658632	head_to_head	ATC A02BC: Proton pump inhibitors	ATC A02BC: Proton pump inhibitors	EG001	M_dka	0	0	676	0	0	685	rabeprazole	A02BC:Proton pump inhibitors	esomeprazole	FALSE	high	10	FALSE	EG000
NCT00658632	head_to_head	ATC A02BC: Proton pump inhibitors	ATC A02BC: Proton pump inhibitors	EG001	M_gallbladder	0	0	676	0	0	685	rabeprazole	A02BC:Proton pump inhibitors	esomeprazole	FALSE	high	10	FALSE	EG000
NCT00658632	head_to_head	ATC A02BC: Proton pump inhibitors	ATC A02BC: Proton pump inhibitors	EG001	M_hf	0	0	676	0	0	685	rabeprazole	A02BC:Proton pump inhibitors	esomeprazole	FALSE	high	10	FALSE	EG000
NCT00658632	head_to_head	ATC A02BC: Proton pump inhibitors	ATC A02BC: Proton pump inhibitors	EG001	M_ich	0	0	676	0	0	685	rabeprazole	A02BC:Proton pump inhibitors	esomeprazole	FALSE	high	10	FALSE	EG000
NCT00658632	head_to_head	ATC A02BC: Proton pump inhibitors	ATC A02BC: Proton pump inhibitors	EG001	NCO_cataract	0	0	676	0	0	685	rabeprazole	A02BC:Proton pump inhibitors	esomeprazole	FALSE	high	10	FALSE	EG000
NCT00658632	head_to_head	ATC A02BC: Proton pump inhibitors	ATC A02BC: Proton pump inhibitors	EG001	NCO_hernia	0	0	676	0	0	685	rabeprazole	A02BC:Proton pump inhibitors	esomeprazole	FALSE	high	10	FALSE	EG000
NCT00658632	head_to_head	ATC A02BC: Proton pump inhibitors	ATC A02BC: Proton pump inhibitors	EG001	NGF_composite	1	1	676	0	0	685	rabeprazole	A02BC:Proton pump inhibitors	esomeprazole	FALSE	high	10	FALSE	EG000
NCT00658632	head_to_head	ATC A02BC: Proton pump inhibitors	ATC A02BC: Proton pump inhibitors	EG001	S1_spine	0	0	676	0	0	685	rabeprazole	A02BC:Proton pump inhibitors	esomeprazole	FALSE	high	10	FALSE	EG000
NCT00658632	head_to_head	ATC A02BC: Proton pump inhibitors	ATC A02BC: Proton pump inhibitors	EG001	S2_gout	0	0	676	0	0	685	rabeprazole	A02BC:Proton pump inhibitors	esomeprazole	FALSE	high	10	FALSE	EG000
NCT00658632	head_to_head	ATC A02BC: Proton pump inhibitors	ATC A02BC: Proton pump inhibitors	EG001	S3_osteonecrosis	0	0	676	0	0	685	rabeprazole	A02BC:Proton pump inhibitors	esomeprazole	FALSE	high	10	FALSE	EG000
NCT00660907	head_to_head	SGLT2i	Sulfonylurea	EG000	DEATH			408			406	dapagliflozin	SGLT2i	glipizide	FALSE	high	52	FALSE	EG001
NCT00660907	head_to_head	SGLT2i	Sulfonylurea	EG000	JF	0	0	408	0	0	406	dapagliflozin	SGLT2i	glipizide	FALSE	high	52	FALSE	EG001
NCT00660907	head_to_head	SGLT2i	Sulfonylurea	EG000	JF_arthro	0	0	408	0	0	406	dapagliflozin	SGLT2i	glipizide	FALSE	high	52	FALSE	EG001
NCT00660907	head_to_head	SGLT2i	Sulfonylurea	EG000	JF_oa	0	0	408	0	0	406	dapagliflozin	SGLT2i	glipizide	FALSE	high	52	FALSE	EG001
NCT00660907	head_to_head	SGLT2i	Sulfonylurea	EG000	JF_rpoa	0	0	408	0	0	406	dapagliflozin	SGLT2i	glipizide	FALSE	high	52	FALSE	EG001
NCT00660907	head_to_head	SGLT2i	Sulfonylurea	EG000	M_dka	0	0	408	0	0	406	dapagliflozin	SGLT2i	glipizide	FALSE	high	52	FALSE	EG001
NCT00660907	head_to_head	SGLT2i	Sulfonylurea	EG000	M_gallbladder	2	1	408	1	1	406	dapagliflozin	SGLT2i	glipizide	FALSE	high	52	FALSE	EG001
NCT00660907	head_to_head	SGLT2i	Sulfonylurea	EG000	M_hf	2	1	408	1	1	406	dapagliflozin	SGLT2i	glipizide	FALSE	high	52	FALSE	EG001
NCT00660907	head_to_head	SGLT2i	Sulfonylurea	EG000	M_ich	0	0	408	0	0	406	dapagliflozin	SGLT2i	glipizide	FALSE	high	52	FALSE	EG001
NCT00660907	head_to_head	SGLT2i	Sulfonylurea	EG000	NCO_cataract	1	1	408	0	0	406	dapagliflozin	SGLT2i	glipizide	FALSE	high	52	FALSE	EG001
NCT00660907	head_to_head	SGLT2i	Sulfonylurea	EG000	NCO_hernia	0	0	408	0	0	406	dapagliflozin	SGLT2i	glipizide	FALSE	high	52	FALSE	EG001
NCT00660907	head_to_head	SGLT2i	Sulfonylurea	EG000	NGF_composite	0	0	408	0	0	406	dapagliflozin	SGLT2i	glipizide	FALSE	high	52	FALSE	EG001
NCT00660907	head_to_head	SGLT2i	Sulfonylurea	EG000	S1_spine	1	1	408	0	0	406	dapagliflozin	SGLT2i	glipizide	FALSE	high	52	FALSE	EG001
NCT00660907	head_to_head	SGLT2i	Sulfonylurea	EG000	S2_gout	0	0	408	0	0	406	dapagliflozin	SGLT2i	glipizide	FALSE	high	52	FALSE	EG001
NCT00660907	head_to_head	SGLT2i	Sulfonylurea	EG000	S3_osteonecrosis	0	0	408	0	0	406	dapagliflozin	SGLT2i	glipizide	FALSE	high	52	FALSE	EG001
NCT00662909	placebo	ATC G04BD: Drugs for urinary frequency and incontinence		EG001|EG002	DEATH			453			875	mirabegron	G04BD:Drugs for urinary frequency and incontinence		FALSE	high		FALSE	EG000
NCT00662909	placebo	ATC G04BD: Drugs for urinary frequency and incontinence		EG001|EG002	JF	1	1	453	1	1	875	mirabegron	G04BD:Drugs for urinary frequency and incontinence		FALSE	high		FALSE	EG000
NCT00662909	placebo	ATC G04BD: Drugs for urinary frequency and incontinence		EG001|EG002	JF_arthro	1	1	453	0	0	875	mirabegron	G04BD:Drugs for urinary frequency and incontinence		FALSE	high		FALSE	EG000
NCT00662909	placebo	ATC G04BD: Drugs for urinary frequency and incontinence		EG001|EG002	JF_oa	0	0	453	1	1	875	mirabegron	G04BD:Drugs for urinary frequency and incontinence		FALSE	high		FALSE	EG000
NCT00662909	placebo	ATC G04BD: Drugs for urinary frequency and incontinence		EG001|EG002	JF_rpoa	0	0	453	0	0	875	mirabegron	G04BD:Drugs for urinary frequency and incontinence		FALSE	high		FALSE	EG000
NCT00662909	placebo	ATC G04BD: Drugs for urinary frequency and incontinence		EG001|EG002	M_dka	0	0	453	0	0	875	mirabegron	G04BD:Drugs for urinary frequency and incontinence		FALSE	high		FALSE	EG000
NCT00662909	placebo	ATC G04BD: Drugs for urinary frequency and incontinence		EG001|EG002	M_gallbladder	0	0	453	0	0	875	mirabegron	G04BD:Drugs for urinary frequency and incontinence		FALSE	high		FALSE	EG000
NCT00662909	placebo	ATC G04BD: Drugs for urinary frequency and incontinence		EG001|EG002	M_hf	0	0	453	1	1	875	mirabegron	G04BD:Drugs for urinary frequency and incontinence		FALSE	high		FALSE	EG000
NCT00662909	placebo	ATC G04BD: Drugs for urinary frequency and incontinence		EG001|EG002	M_ich	0	0	453	1	1	875	mirabegron	G04BD:Drugs for urinary frequency and incontinence		FALSE	high		FALSE	EG000
NCT00662909	placebo	ATC G04BD: Drugs for urinary frequency and incontinence		EG001|EG002	NCO_cataract	0	0	453	0	0	875	mirabegron	G04BD:Drugs for urinary frequency and incontinence		FALSE	high		FALSE	EG000
NCT00662909	placebo	ATC G04BD: Drugs for urinary frequency and incontinence		EG001|EG002	NCO_hernia	0	0	453	0	0	875	mirabegron	G04BD:Drugs for urinary frequency and incontinence		FALSE	high		FALSE	EG000
NCT00662909	placebo	ATC G04BD: Drugs for urinary frequency and incontinence		EG001|EG002	NGF_composite	1	1	453	1	1	875	mirabegron	G04BD:Drugs for urinary frequency and incontinence		FALSE	high		FALSE	EG000
NCT00662909	placebo	ATC G04BD: Drugs for urinary frequency and incontinence		EG001|EG002	S1_spine	0	0	453	3	2	875	mirabegron	G04BD:Drugs for urinary frequency and incontinence		FALSE	high		FALSE	EG000
NCT00662909	placebo	ATC G04BD: Drugs for urinary frequency and incontinence		EG001|EG002	S2_gout	0	0	453	0	0	875	mirabegron	G04BD:Drugs for urinary frequency and incontinence		FALSE	high		FALSE	EG000
NCT00662909	placebo	ATC G04BD: Drugs for urinary frequency and incontinence		EG001|EG002	S3_osteonecrosis	0	0	453	0	0	875	mirabegron	G04BD:Drugs for urinary frequency and incontinence		FALSE	high		FALSE	EG000
NCT00663260	placebo	SGLT2i		EG001|EG002	DEATH			84			168	dapagliflozin	SGLT2i		FALSE	high	24	FALSE	EG000
NCT00663260	placebo	SGLT2i		EG001|EG002	JF	1	1	84	0	0	168	dapagliflozin	SGLT2i		FALSE	high	24	FALSE	EG000
NCT00663260	placebo	SGLT2i		EG001|EG002	JF_arthro	0	0	84	0	0	168	dapagliflozin	SGLT2i		FALSE	high	24	FALSE	EG000
NCT00663260	placebo	SGLT2i		EG001|EG002	JF_oa	1	1	84	0	0	168	dapagliflozin	SGLT2i		FALSE	high	24	FALSE	EG000
NCT00663260	placebo	SGLT2i		EG001|EG002	JF_rpoa	0	0	84	0	0	168	dapagliflozin	SGLT2i		FALSE	high	24	FALSE	EG000
NCT00663260	placebo	SGLT2i		EG001|EG002	M_dka	0	0	84	0	0	168	dapagliflozin	SGLT2i		FALSE	high	24	FALSE	EG000
NCT00663260	placebo	SGLT2i		EG001|EG002	M_gallbladder	0	0	84	0	0	168	dapagliflozin	SGLT2i		FALSE	high	24	FALSE	EG000
NCT00663260	placebo	SGLT2i		EG001|EG002	M_hf	0	0	84	1	1	168	dapagliflozin	SGLT2i		FALSE	high	24	FALSE	EG000
NCT00663260	placebo	SGLT2i		EG001|EG002	M_ich	0	0	84	0	0	168	dapagliflozin	SGLT2i		FALSE	high	24	FALSE	EG000
NCT00663260	placebo	SGLT2i		EG001|EG002	NCO_cataract	0	0	84	0	0	168	dapagliflozin	SGLT2i		FALSE	high	24	FALSE	EG000
NCT00663260	placebo	SGLT2i		EG001|EG002	NCO_hernia	1	1	84	0	0	168	dapagliflozin	SGLT2i		FALSE	high	24	FALSE	EG000
NCT00663260	placebo	SGLT2i		EG001|EG002	NGF_composite	1	1	84	0	0	168	dapagliflozin	SGLT2i		FALSE	high	24	FALSE	EG000
NCT00663260	placebo	SGLT2i		EG001|EG002	S1_spine	0	0	84	0	0	168	dapagliflozin	SGLT2i		FALSE	high	24	FALSE	EG000
NCT00663260	placebo	SGLT2i		EG001|EG002	S2_gout	0	0	84	0	0	168	dapagliflozin	SGLT2i		FALSE	high	24	FALSE	EG000
NCT00663260	placebo	SGLT2i		EG001|EG002	S3_osteonecrosis	0	0	84	0	0	168	dapagliflozin	SGLT2i		FALSE	high	24	FALSE	EG000
NCT00664560	head_to_head	Combination: ATC A02BC: Proton pump inhibitors + ATC G02CC: Antiinflammatory products for vaginal administration	ATC C08CA: Dihydropyridine derivatives	EG000	DEATH			243			247	naproxen + esomeprazole	G02CC:Antiinflammatory products for vaginal administration;M01AE:Propionic acid derivatives;M02AA:Antiinflammatory preparations, non-steroids for topical use;N02CC:Selective serotonin (5HT1) agonists | A02BC:Proton pump inhibitors;M01AE:Propionic acid derivatives	celecoxib	TRUE	high		FALSE	EG001
NCT00664560	head_to_head	Combination: ATC A02BC: Proton pump inhibitors + ATC G02CC: Antiinflammatory products for vaginal administration	ATC C08CA: Dihydropyridine derivatives	EG000	JF	0	0	243	1	1	247	naproxen + esomeprazole	G02CC:Antiinflammatory products for vaginal administration;M01AE:Propionic acid derivatives;M02AA:Antiinflammatory preparations, non-steroids for topical use;N02CC:Selective serotonin (5HT1) agonists | A02BC:Proton pump inhibitors;M01AE:Propionic acid derivatives	celecoxib	TRUE	high		FALSE	EG001
NCT00664560	head_to_head	Combination: ATC A02BC: Proton pump inhibitors + ATC G02CC: Antiinflammatory products for vaginal administration	ATC C08CA: Dihydropyridine derivatives	EG000	JF_arthro	0	0	243	0	0	247	naproxen + esomeprazole	G02CC:Antiinflammatory products for vaginal administration;M01AE:Propionic acid derivatives;M02AA:Antiinflammatory preparations, non-steroids for topical use;N02CC:Selective serotonin (5HT1) agonists | A02BC:Proton pump inhibitors;M01AE:Propionic acid derivatives	celecoxib	TRUE	high		FALSE	EG001
NCT00664560	head_to_head	Combination: ATC A02BC: Proton pump inhibitors + ATC G02CC: Antiinflammatory products for vaginal administration	ATC C08CA: Dihydropyridine derivatives	EG000	JF_oa	0	0	243	1	1	247	naproxen + esomeprazole	G02CC:Antiinflammatory products for vaginal administration;M01AE:Propionic acid derivatives;M02AA:Antiinflammatory preparations, non-steroids for topical use;N02CC:Selective serotonin (5HT1) agonists | A02BC:Proton pump inhibitors;M01AE:Propionic acid derivatives	celecoxib	TRUE	high		FALSE	EG001
NCT00664560	head_to_head	Combination: ATC A02BC: Proton pump inhibitors + ATC G02CC: Antiinflammatory products for vaginal administration	ATC C08CA: Dihydropyridine derivatives	EG000	JF_rpoa	0	0	243	0	0	247	naproxen + esomeprazole	G02CC:Antiinflammatory products for vaginal administration;M01AE:Propionic acid derivatives;M02AA:Antiinflammatory preparations, non-steroids for topical use;N02CC:Selective serotonin (5HT1) agonists | A02BC:Proton pump inhibitors;M01AE:Propionic acid derivatives	celecoxib	TRUE	high		FALSE	EG001
NCT00664560	head_to_head	Combination: ATC A02BC: Proton pump inhibitors + ATC G02CC: Antiinflammatory products for vaginal administration	ATC C08CA: Dihydropyridine derivatives	EG000	M_dka	0	0	243	0	0	247	naproxen + esomeprazole	G02CC:Antiinflammatory products for vaginal administration;M01AE:Propionic acid derivatives;M02AA:Antiinflammatory preparations, non-steroids for topical use;N02CC:Selective serotonin (5HT1) agonists | A02BC:Proton pump inhibitors;M01AE:Propionic acid derivatives	celecoxib	TRUE	high		FALSE	EG001
NCT00664560	head_to_head	Combination: ATC A02BC: Proton pump inhibitors + ATC G02CC: Antiinflammatory products for vaginal administration	ATC C08CA: Dihydropyridine derivatives	EG000	M_gallbladder	0	0	243	0	0	247	naproxen + esomeprazole	G02CC:Antiinflammatory products for vaginal administration;M01AE:Propionic acid derivatives;M02AA:Antiinflammatory preparations, non-steroids for topical use;N02CC:Selective serotonin (5HT1) agonists | A02BC:Proton pump inhibitors;M01AE:Propionic acid derivatives	celecoxib	TRUE	high		FALSE	EG001
NCT00664560	head_to_head	Combination: ATC A02BC: Proton pump inhibitors + ATC G02CC: Antiinflammatory products for vaginal administration	ATC C08CA: Dihydropyridine derivatives	EG000	M_hf	0	0	243	0	0	247	naproxen + esomeprazole	G02CC:Antiinflammatory products for vaginal administration;M01AE:Propionic acid derivatives;M02AA:Antiinflammatory preparations, non-steroids for topical use;N02CC:Selective serotonin (5HT1) agonists | A02BC:Proton pump inhibitors;M01AE:Propionic acid derivatives	celecoxib	TRUE	high		FALSE	EG001
NCT00664560	head_to_head	Combination: ATC A02BC: Proton pump inhibitors + ATC G02CC: Antiinflammatory products for vaginal administration	ATC C08CA: Dihydropyridine derivatives	EG000	M_ich	0	0	243	0	0	247	naproxen + esomeprazole	G02CC:Antiinflammatory products for vaginal administration;M01AE:Propionic acid derivatives;M02AA:Antiinflammatory preparations, non-steroids for topical use;N02CC:Selective serotonin (5HT1) agonists | A02BC:Proton pump inhibitors;M01AE:Propionic acid derivatives	celecoxib	TRUE	high		FALSE	EG001
NCT00664560	head_to_head	Combination: ATC A02BC: Proton pump inhibitors + ATC G02CC: Antiinflammatory products for vaginal administration	ATC C08CA: Dihydropyridine derivatives	EG000	NCO_cataract	0	0	243	0	0	247	naproxen + esomeprazole	G02CC:Antiinflammatory products for vaginal administration;M01AE:Propionic acid derivatives;M02AA:Antiinflammatory preparations, non-steroids for topical use;N02CC:Selective serotonin (5HT1) agonists | A02BC:Proton pump inhibitors;M01AE:Propionic acid derivatives	celecoxib	TRUE	high		FALSE	EG001
NCT00664560	head_to_head	Combination: ATC A02BC: Proton pump inhibitors + ATC G02CC: Antiinflammatory products for vaginal administration	ATC C08CA: Dihydropyridine derivatives	EG000	NCO_hernia	0	0	243	0	0	247	naproxen + esomeprazole	G02CC:Antiinflammatory products for vaginal administration;M01AE:Propionic acid derivatives;M02AA:Antiinflammatory preparations, non-steroids for topical use;N02CC:Selective serotonin (5HT1) agonists | A02BC:Proton pump inhibitors;M01AE:Propionic acid derivatives	celecoxib	TRUE	high		FALSE	EG001
NCT00664560	head_to_head	Combination: ATC A02BC: Proton pump inhibitors + ATC G02CC: Antiinflammatory products for vaginal administration	ATC C08CA: Dihydropyridine derivatives	EG000	NGF_composite	0	0	243	1	1	247	naproxen + esomeprazole	G02CC:Antiinflammatory products for vaginal administration;M01AE:Propionic acid derivatives;M02AA:Antiinflammatory preparations, non-steroids for topical use;N02CC:Selective serotonin (5HT1) agonists | A02BC:Proton pump inhibitors;M01AE:Propionic acid derivatives	celecoxib	TRUE	high		FALSE	EG001
NCT00664560	head_to_head	Combination: ATC A02BC: Proton pump inhibitors + ATC G02CC: Antiinflammatory products for vaginal administration	ATC C08CA: Dihydropyridine derivatives	EG000	S1_spine	0	0	243	0	0	247	naproxen + esomeprazole	G02CC:Antiinflammatory products for vaginal administration;M01AE:Propionic acid derivatives;M02AA:Antiinflammatory preparations, non-steroids for topical use;N02CC:Selective serotonin (5HT1) agonists | A02BC:Proton pump inhibitors;M01AE:Propionic acid derivatives	celecoxib	TRUE	high		FALSE	EG001
NCT00664560	head_to_head	Combination: ATC A02BC: Proton pump inhibitors + ATC G02CC: Antiinflammatory products for vaginal administration	ATC C08CA: Dihydropyridine derivatives	EG000	S2_gout	0	0	243	0	0	247	naproxen + esomeprazole	G02CC:Antiinflammatory products for vaginal administration;M01AE:Propionic acid derivatives;M02AA:Antiinflammatory preparations, non-steroids for topical use;N02CC:Selective serotonin (5HT1) agonists | A02BC:Proton pump inhibitors;M01AE:Propionic acid derivatives	celecoxib	TRUE	high		FALSE	EG001
NCT00664560	head_to_head	Combination: ATC A02BC: Proton pump inhibitors + ATC G02CC: Antiinflammatory products for vaginal administration	ATC C08CA: Dihydropyridine derivatives	EG000	S3_osteonecrosis	0	0	243	0	0	247	naproxen + esomeprazole	G02CC:Antiinflammatory products for vaginal administration;M01AE:Propionic acid derivatives;M02AA:Antiinflammatory preparations, non-steroids for topical use;N02CC:Selective serotonin (5HT1) agonists | A02BC:Proton pump inhibitors;M01AE:Propionic acid derivatives	celecoxib	TRUE	high		FALSE	EG001
NCT00664560	placebo	Combination: ATC A02BC: Proton pump inhibitors + ATC G02CC: Antiinflammatory products for vaginal administration		EG000	DEATH			124			247	naproxen + esomeprazole	G02CC:Antiinflammatory products for vaginal administration;M01AE:Propionic acid derivatives;M02AA:Antiinflammatory preparations, non-steroids for topical use;N02CC:Selective serotonin (5HT1) agonists | A02BC:Proton pump inhibitors;M01AE:Propionic acid derivatives		TRUE	high		FALSE	EG002
NCT00664560	placebo	Combination: ATC A02BC: Proton pump inhibitors + ATC G02CC: Antiinflammatory products for vaginal administration		EG000	JF	0	0	124	1	1	247	naproxen + esomeprazole	G02CC:Antiinflammatory products for vaginal administration;M01AE:Propionic acid derivatives;M02AA:Antiinflammatory preparations, non-steroids for topical use;N02CC:Selective serotonin (5HT1) agonists | A02BC:Proton pump inhibitors;M01AE:Propionic acid derivatives		TRUE	high		FALSE	EG002
NCT00664560	placebo	Combination: ATC A02BC: Proton pump inhibitors + ATC G02CC: Antiinflammatory products for vaginal administration		EG000	JF_arthro	0	0	124	0	0	247	naproxen + esomeprazole	G02CC:Antiinflammatory products for vaginal administration;M01AE:Propionic acid derivatives;M02AA:Antiinflammatory preparations, non-steroids for topical use;N02CC:Selective serotonin (5HT1) agonists | A02BC:Proton pump inhibitors;M01AE:Propionic acid derivatives		TRUE	high		FALSE	EG002
NCT00664560	placebo	Combination: ATC A02BC: Proton pump inhibitors + ATC G02CC: Antiinflammatory products for vaginal administration		EG000	JF_oa	0	0	124	1	1	247	naproxen + esomeprazole	G02CC:Antiinflammatory products for vaginal administration;M01AE:Propionic acid derivatives;M02AA:Antiinflammatory preparations, non-steroids for topical use;N02CC:Selective serotonin (5HT1) agonists | A02BC:Proton pump inhibitors;M01AE:Propionic acid derivatives		TRUE	high		FALSE	EG002
NCT00664560	placebo	Combination: ATC A02BC: Proton pump inhibitors + ATC G02CC: Antiinflammatory products for vaginal administration		EG000	JF_rpoa	0	0	124	0	0	247	naproxen + esomeprazole	G02CC:Antiinflammatory products for vaginal administration;M01AE:Propionic acid derivatives;M02AA:Antiinflammatory preparations, non-steroids for topical use;N02CC:Selective serotonin (5HT1) agonists | A02BC:Proton pump inhibitors;M01AE:Propionic acid derivatives		TRUE	high		FALSE	EG002
NCT00664560	placebo	Combination: ATC A02BC: Proton pump inhibitors + ATC G02CC: Antiinflammatory products for vaginal administration		EG000	M_dka	0	0	124	0	0	247	naproxen + esomeprazole	G02CC:Antiinflammatory products for vaginal administration;M01AE:Propionic acid derivatives;M02AA:Antiinflammatory preparations, non-steroids for topical use;N02CC:Selective serotonin (5HT1) agonists | A02BC:Proton pump inhibitors;M01AE:Propionic acid derivatives		TRUE	high		FALSE	EG002
NCT00664560	placebo	Combination: ATC A02BC: Proton pump inhibitors + ATC G02CC: Antiinflammatory products for vaginal administration		EG000	M_gallbladder	0	0	124	0	0	247	naproxen + esomeprazole	G02CC:Antiinflammatory products for vaginal administration;M01AE:Propionic acid derivatives;M02AA:Antiinflammatory preparations, non-steroids for topical use;N02CC:Selective serotonin (5HT1) agonists | A02BC:Proton pump inhibitors;M01AE:Propionic acid derivatives		TRUE	high		FALSE	EG002
NCT00664560	placebo	Combination: ATC A02BC: Proton pump inhibitors + ATC G02CC: Antiinflammatory products for vaginal administration		EG000	M_hf	0	0	124	0	0	247	naproxen + esomeprazole	G02CC:Antiinflammatory products for vaginal administration;M01AE:Propionic acid derivatives;M02AA:Antiinflammatory preparations, non-steroids for topical use;N02CC:Selective serotonin (5HT1) agonists | A02BC:Proton pump inhibitors;M01AE:Propionic acid derivatives		TRUE	high		FALSE	EG002
NCT00664560	placebo	Combination: ATC A02BC: Proton pump inhibitors + ATC G02CC: Antiinflammatory products for vaginal administration		EG000	M_ich	0	0	124	0	0	247	naproxen + esomeprazole	G02CC:Antiinflammatory products for vaginal administration;M01AE:Propionic acid derivatives;M02AA:Antiinflammatory preparations, non-steroids for topical use;N02CC:Selective serotonin (5HT1) agonists | A02BC:Proton pump inhibitors;M01AE:Propionic acid derivatives		TRUE	high		FALSE	EG002
NCT00664560	placebo	Combination: ATC A02BC: Proton pump inhibitors + ATC G02CC: Antiinflammatory products for vaginal administration		EG000	NCO_cataract	0	0	124	0	0	247	naproxen + esomeprazole	G02CC:Antiinflammatory products for vaginal administration;M01AE:Propionic acid derivatives;M02AA:Antiinflammatory preparations, non-steroids for topical use;N02CC:Selective serotonin (5HT1) agonists | A02BC:Proton pump inhibitors;M01AE:Propionic acid derivatives		TRUE	high		FALSE	EG002
NCT00664560	placebo	Combination: ATC A02BC: Proton pump inhibitors + ATC G02CC: Antiinflammatory products for vaginal administration		EG000	NCO_hernia	0	0	124	0	0	247	naproxen + esomeprazole	G02CC:Antiinflammatory products for vaginal administration;M01AE:Propionic acid derivatives;M02AA:Antiinflammatory preparations, non-steroids for topical use;N02CC:Selective serotonin (5HT1) agonists | A02BC:Proton pump inhibitors;M01AE:Propionic acid derivatives		TRUE	high		FALSE	EG002
NCT00664560	placebo	Combination: ATC A02BC: Proton pump inhibitors + ATC G02CC: Antiinflammatory products for vaginal administration		EG000	NGF_composite	0	0	124	1	1	247	naproxen + esomeprazole	G02CC:Antiinflammatory products for vaginal administration;M01AE:Propionic acid derivatives;M02AA:Antiinflammatory preparations, non-steroids for topical use;N02CC:Selective serotonin (5HT1) agonists | A02BC:Proton pump inhibitors;M01AE:Propionic acid derivatives		TRUE	high		FALSE	EG002
NCT00664560	placebo	Combination: ATC A02BC: Proton pump inhibitors + ATC G02CC: Antiinflammatory products for vaginal administration		EG000	S1_spine	0	0	124	0	0	247	naproxen + esomeprazole	G02CC:Antiinflammatory products for vaginal administration;M01AE:Propionic acid derivatives;M02AA:Antiinflammatory preparations, non-steroids for topical use;N02CC:Selective serotonin (5HT1) agonists | A02BC:Proton pump inhibitors;M01AE:Propionic acid derivatives		TRUE	high		FALSE	EG002
NCT00664560	placebo	Combination: ATC A02BC: Proton pump inhibitors + ATC G02CC: Antiinflammatory products for vaginal administration		EG000	S2_gout	0	0	124	0	0	247	naproxen + esomeprazole	G02CC:Antiinflammatory products for vaginal administration;M01AE:Propionic acid derivatives;M02AA:Antiinflammatory preparations, non-steroids for topical use;N02CC:Selective serotonin (5HT1) agonists | A02BC:Proton pump inhibitors;M01AE:Propionic acid derivatives		TRUE	high		FALSE	EG002
NCT00664560	placebo	Combination: ATC A02BC: Proton pump inhibitors + ATC G02CC: Antiinflammatory products for vaginal administration		EG000	S3_osteonecrosis	0	0	124	0	0	247	naproxen + esomeprazole	G02CC:Antiinflammatory products for vaginal administration;M01AE:Propionic acid derivatives;M02AA:Antiinflammatory preparations, non-steroids for topical use;N02CC:Selective serotonin (5HT1) agonists | A02BC:Proton pump inhibitors;M01AE:Propionic acid derivatives		TRUE	high		FALSE	EG002
NCT00667810	placebo	Unmapped: bapineuzumab		EG000|EG001|EG003	DEATH			344			541	bapineuzumab			FALSE	medium	208.72	FALSE	EG002
NCT00667810	placebo	Unmapped: bapineuzumab		EG000|EG001|EG003	JF	1	1	344	0	0	541	bapineuzumab			FALSE	medium	208.72	FALSE	EG002
NCT00667810	placebo	Unmapped: bapineuzumab		EG000|EG001|EG003	JF_arthro	0	0	344	0	0	541	bapineuzumab			FALSE	medium	208.72	FALSE	EG002
NCT00667810	placebo	Unmapped: bapineuzumab		EG000|EG001|EG003	JF_oa	1	1	344	0	0	541	bapineuzumab			FALSE	medium	208.72	FALSE	EG002
NCT00667810	placebo	Unmapped: bapineuzumab		EG000|EG001|EG003	JF_rpoa	0	0	344	0	0	541	bapineuzumab			FALSE	medium	208.72	FALSE	EG002
NCT00667810	placebo	Unmapped: bapineuzumab		EG000|EG001|EG003	M_dka	0	0	344	0	0	541	bapineuzumab			FALSE	medium	208.72	FALSE	EG002
NCT00667810	placebo	Unmapped: bapineuzumab		EG000|EG001|EG003	M_gallbladder	0	0	344	0	0	541	bapineuzumab			FALSE	medium	208.72	FALSE	EG002
NCT00667810	placebo	Unmapped: bapineuzumab		EG000|EG001|EG003	M_hf	0	0	344	2	1	541	bapineuzumab			FALSE	medium	208.72	FALSE	EG002
NCT00667810	placebo	Unmapped: bapineuzumab		EG000|EG001|EG003	M_ich	3	2	344	3	2	541	bapineuzumab			FALSE	medium	208.72	FALSE	EG002
NCT00667810	placebo	Unmapped: bapineuzumab		EG000|EG001|EG003	NCO_cataract	0	0	344	1	1	541	bapineuzumab			FALSE	medium	208.72	FALSE	EG002
NCT00667810	placebo	Unmapped: bapineuzumab		EG000|EG001|EG003	NCO_hernia	0	0	344	0	0	541	bapineuzumab			FALSE	medium	208.72	FALSE	EG002
NCT00667810	placebo	Unmapped: bapineuzumab		EG000|EG001|EG003	NGF_composite	1	1	344	0	0	541	bapineuzumab			FALSE	medium	208.72	FALSE	EG002
NCT00667810	placebo	Unmapped: bapineuzumab		EG000|EG001|EG003	S1_spine	1	1	344	1	1	541	bapineuzumab			FALSE	medium	208.72	FALSE	EG002
NCT00667810	placebo	Unmapped: bapineuzumab		EG000|EG001|EG003	S2_gout	0	0	344	0	0	541	bapineuzumab			FALSE	medium	208.72	FALSE	EG002
NCT00667810	placebo	Unmapped: bapineuzumab		EG000|EG001|EG003	S3_osteonecrosis	0	0	344	0	0	541	bapineuzumab			FALSE	medium	208.72	FALSE	EG002
NCT00673049	usual_care	Unmapped: figitumumab		EG000	DEATH			290			289	figitumumab			FALSE	high		FALSE	EG001
NCT00673049	usual_care	Unmapped: figitumumab		EG000	JF	0	0	290	0	0	289	figitumumab			FALSE	high		FALSE	EG001
NCT00673049	usual_care	Unmapped: figitumumab		EG000	JF_arthro	0	0	290	0	0	289	figitumumab			FALSE	high		FALSE	EG001
NCT00673049	usual_care	Unmapped: figitumumab		EG000	JF_oa	0	0	290	0	0	289	figitumumab			FALSE	high		FALSE	EG001
NCT00673049	usual_care	Unmapped: figitumumab		EG000	JF_rpoa	0	0	290	0	0	289	figitumumab			FALSE	high		FALSE	EG001
NCT00673049	usual_care	Unmapped: figitumumab		EG000	M_dka	0	0	290	1	1	289	figitumumab			FALSE	high		FALSE	EG001
NCT00673049	usual_care	Unmapped: figitumumab		EG000	M_gallbladder	1	1	290	0	0	289	figitumumab			FALSE	high		FALSE	EG001
NCT00673049	usual_care	Unmapped: figitumumab		EG000	M_hf	1	1	290	2	2	289	figitumumab			FALSE	high		FALSE	EG001
NCT00673049	usual_care	Unmapped: figitumumab		EG000	M_ich	0	0	290	1	1	289	figitumumab			FALSE	high		FALSE	EG001
NCT00673049	usual_care	Unmapped: figitumumab		EG000	NCO_cataract	0	0	290	0	0	289	figitumumab			FALSE	high		FALSE	EG001
NCT00673049	usual_care	Unmapped: figitumumab		EG000	NCO_hernia	1	1	290	0	0	289	figitumumab			FALSE	high		FALSE	EG001
NCT00673049	usual_care	Unmapped: figitumumab		EG000	NGF_composite	0	0	290	0	0	289	figitumumab			FALSE	high		FALSE	EG001
NCT00673049	usual_care	Unmapped: figitumumab		EG000	S1_spine	0	0	290	0	0	289	figitumumab			FALSE	high		FALSE	EG001
NCT00673049	usual_care	Unmapped: figitumumab		EG000	S2_gout	0	0	290	0	0	289	figitumumab			FALSE	high		FALSE	EG001
NCT00673049	usual_care	Unmapped: figitumumab		EG000	S3_osteonecrosis	0	0	290	0	0	289	figitumumab			FALSE	high		FALSE	EG001
NCT00676143	placebo	Unmapped: bapineuzumab		EG001	DEATH			439			654	bapineuzumab			FALSE	high	208.72	FALSE	EG000
NCT00676143	placebo	Unmapped: bapineuzumab		EG001	JF	1	1	439	1	1	654	bapineuzumab			FALSE	high	208.72	FALSE	EG000
NCT00676143	placebo	Unmapped: bapineuzumab		EG001	JF_arthro	0	0	439	0	0	654	bapineuzumab			FALSE	high	208.72	FALSE	EG000
NCT00676143	placebo	Unmapped: bapineuzumab		EG001	JF_oa	1	1	439	1	1	654	bapineuzumab			FALSE	high	208.72	FALSE	EG000
NCT00676143	placebo	Unmapped: bapineuzumab		EG001	JF_rpoa	0	0	439	0	0	654	bapineuzumab			FALSE	high	208.72	FALSE	EG000
NCT00676143	placebo	Unmapped: bapineuzumab		EG001	M_dka	0	0	439	0	0	654	bapineuzumab			FALSE	high	208.72	FALSE	EG000
NCT00676143	placebo	Unmapped: bapineuzumab		EG001	M_gallbladder	2	1	439	4	1	654	bapineuzumab			FALSE	high	208.72	FALSE	EG000
NCT00676143	placebo	Unmapped: bapineuzumab		EG001	M_hf	0	0	439	0	0	654	bapineuzumab			FALSE	high	208.72	FALSE	EG000
NCT00676143	placebo	Unmapped: bapineuzumab		EG001	M_ich	3	1	439	3	3	654	bapineuzumab			FALSE	high	208.72	FALSE	EG000
NCT00676143	placebo	Unmapped: bapineuzumab		EG001	NCO_cataract	0	0	439	2	2	654	bapineuzumab			FALSE	high	208.72	FALSE	EG000
NCT00676143	placebo	Unmapped: bapineuzumab		EG001	NCO_hernia	3	2	439	0	0	654	bapineuzumab			FALSE	high	208.72	FALSE	EG000
NCT00676143	placebo	Unmapped: bapineuzumab		EG001	NGF_composite	1	1	439	1	1	654	bapineuzumab			FALSE	high	208.72	FALSE	EG000
NCT00676143	placebo	Unmapped: bapineuzumab		EG001	S1_spine	1	1	439	2	1	654	bapineuzumab			FALSE	high	208.72	FALSE	EG000
NCT00676143	placebo	Unmapped: bapineuzumab		EG001	S2_gout	0	0	439	0	0	654	bapineuzumab			FALSE	high	208.72	FALSE	EG000
NCT00676143	placebo	Unmapped: bapineuzumab		EG001	S3_osteonecrosis	0	0	439	0	0	654	bapineuzumab			FALSE	high	208.72	FALSE	EG000
NCT00678392	head_to_head	ATC L01EK: Vascular endothelial growth factor receptor (VEGFR) tyrosine kinase inhibitors	ATC L01EX: Other protein kinase inhibitors	EG000	DEATH			355			359	axitinib	L01EK:Vascular endothelial growth factor receptor (VEGFR) tyrosine kinase inhibitors	sorafenib	FALSE	high	156.54	FALSE	EG001
NCT00678392	head_to_head	ATC L01EK: Vascular endothelial growth factor receptor (VEGFR) tyrosine kinase inhibitors	ATC L01EX: Other protein kinase inhibitors	EG000	JF	0	0	355	0	0	359	axitinib	L01EK:Vascular endothelial growth factor receptor (VEGFR) tyrosine kinase inhibitors	sorafenib	FALSE	high	156.54	FALSE	EG001
NCT00678392	head_to_head	ATC L01EK: Vascular endothelial growth factor receptor (VEGFR) tyrosine kinase inhibitors	ATC L01EX: Other protein kinase inhibitors	EG000	JF_arthro	0	0	355	0	0	359	axitinib	L01EK:Vascular endothelial growth factor receptor (VEGFR) tyrosine kinase inhibitors	sorafenib	FALSE	high	156.54	FALSE	EG001
NCT00678392	head_to_head	ATC L01EK: Vascular endothelial growth factor receptor (VEGFR) tyrosine kinase inhibitors	ATC L01EX: Other protein kinase inhibitors	EG000	JF_oa	0	0	355	0	0	359	axitinib	L01EK:Vascular endothelial growth factor receptor (VEGFR) tyrosine kinase inhibitors	sorafenib	FALSE	high	156.54	FALSE	EG001
NCT00678392	head_to_head	ATC L01EK: Vascular endothelial growth factor receptor (VEGFR) tyrosine kinase inhibitors	ATC L01EX: Other protein kinase inhibitors	EG000	JF_rpoa	0	0	355	0	0	359	axitinib	L01EK:Vascular endothelial growth factor receptor (VEGFR) tyrosine kinase inhibitors	sorafenib	FALSE	high	156.54	FALSE	EG001
NCT00678392	head_to_head	ATC L01EK: Vascular endothelial growth factor receptor (VEGFR) tyrosine kinase inhibitors	ATC L01EX: Other protein kinase inhibitors	EG000	M_dka	0	0	355	0	0	359	axitinib	L01EK:Vascular endothelial growth factor receptor (VEGFR) tyrosine kinase inhibitors	sorafenib	FALSE	high	156.54	FALSE	EG001
NCT00678392	head_to_head	ATC L01EK: Vascular endothelial growth factor receptor (VEGFR) tyrosine kinase inhibitors	ATC L01EX: Other protein kinase inhibitors	EG000	M_gallbladder	3	1	355	2	1	359	axitinib	L01EK:Vascular endothelial growth factor receptor (VEGFR) tyrosine kinase inhibitors	sorafenib	FALSE	high	156.54	FALSE	EG001
NCT00678392	head_to_head	ATC L01EK: Vascular endothelial growth factor receptor (VEGFR) tyrosine kinase inhibitors	ATC L01EX: Other protein kinase inhibitors	EG000	M_hf	1	1	355	2	2	359	axitinib	L01EK:Vascular endothelial growth factor receptor (VEGFR) tyrosine kinase inhibitors	sorafenib	FALSE	high	156.54	FALSE	EG001
NCT00678392	head_to_head	ATC L01EK: Vascular endothelial growth factor receptor (VEGFR) tyrosine kinase inhibitors	ATC L01EX: Other protein kinase inhibitors	EG000	M_ich	0	0	355	0	0	359	axitinib	L01EK:Vascular endothelial growth factor receptor (VEGFR) tyrosine kinase inhibitors	sorafenib	FALSE	high	156.54	FALSE	EG001
NCT00678392	head_to_head	ATC L01EK: Vascular endothelial growth factor receptor (VEGFR) tyrosine kinase inhibitors	ATC L01EX: Other protein kinase inhibitors	EG000	NCO_cataract	0	0	355	0	0	359	axitinib	L01EK:Vascular endothelial growth factor receptor (VEGFR) tyrosine kinase inhibitors	sorafenib	FALSE	high	156.54	FALSE	EG001
NCT00678392	head_to_head	ATC L01EK: Vascular endothelial growth factor receptor (VEGFR) tyrosine kinase inhibitors	ATC L01EX: Other protein kinase inhibitors	EG000	NCO_hernia	0	0	355	3	3	359	axitinib	L01EK:Vascular endothelial growth factor receptor (VEGFR) tyrosine kinase inhibitors	sorafenib	FALSE	high	156.54	FALSE	EG001
NCT00678392	head_to_head	ATC L01EK: Vascular endothelial growth factor receptor (VEGFR) tyrosine kinase inhibitors	ATC L01EX: Other protein kinase inhibitors	EG000	NGF_composite	0	0	355	0	0	359	axitinib	L01EK:Vascular endothelial growth factor receptor (VEGFR) tyrosine kinase inhibitors	sorafenib	FALSE	high	156.54	FALSE	EG001
NCT00678392	head_to_head	ATC L01EK: Vascular endothelial growth factor receptor (VEGFR) tyrosine kinase inhibitors	ATC L01EX: Other protein kinase inhibitors	EG000	S1_spine	1	1	355	0	0	359	axitinib	L01EK:Vascular endothelial growth factor receptor (VEGFR) tyrosine kinase inhibitors	sorafenib	FALSE	high	156.54	FALSE	EG001
NCT00678392	head_to_head	ATC L01EK: Vascular endothelial growth factor receptor (VEGFR) tyrosine kinase inhibitors	ATC L01EX: Other protein kinase inhibitors	EG000	S2_gout	0	0	355	0	0	359	axitinib	L01EK:Vascular endothelial growth factor receptor (VEGFR) tyrosine kinase inhibitors	sorafenib	FALSE	high	156.54	FALSE	EG001
NCT00678392	head_to_head	ATC L01EK: Vascular endothelial growth factor receptor (VEGFR) tyrosine kinase inhibitors	ATC L01EX: Other protein kinase inhibitors	EG000	S3_osteonecrosis	0	0	355	0	0	359	axitinib	L01EK:Vascular endothelial growth factor receptor (VEGFR) tyrosine kinase inhibitors	sorafenib	FALSE	high	156.54	FALSE	EG001
NCT00678535	usual_care	ATC L01FE: EGFR (Epidermal Growth Factor Receptor) inhibitors		EG000	DEATH			436			446	cetuximab	L01FE:EGFR (Epidermal Growth Factor Receptor) inhibitors		FALSE	high		FALSE	EG001
NCT00678535	usual_care	ATC L01FE: EGFR (Epidermal Growth Factor Receptor) inhibitors		EG000	JF	0	0	436	0	0	446	cetuximab	L01FE:EGFR (Epidermal Growth Factor Receptor) inhibitors		FALSE	high		FALSE	EG001
NCT00678535	usual_care	ATC L01FE: EGFR (Epidermal Growth Factor Receptor) inhibitors		EG000	JF_arthro	0	0	436	0	0	446	cetuximab	L01FE:EGFR (Epidermal Growth Factor Receptor) inhibitors		FALSE	high		FALSE	EG001
NCT00678535	usual_care	ATC L01FE: EGFR (Epidermal Growth Factor Receptor) inhibitors		EG000	JF_oa	0	0	436	0	0	446	cetuximab	L01FE:EGFR (Epidermal Growth Factor Receptor) inhibitors		FALSE	high		FALSE	EG001
NCT00678535	usual_care	ATC L01FE: EGFR (Epidermal Growth Factor Receptor) inhibitors		EG000	JF_rpoa	0	0	436	0	0	446	cetuximab	L01FE:EGFR (Epidermal Growth Factor Receptor) inhibitors		FALSE	high		FALSE	EG001
NCT00678535	usual_care	ATC L01FE: EGFR (Epidermal Growth Factor Receptor) inhibitors		EG000	M_dka	0	0	436	0	0	446	cetuximab	L01FE:EGFR (Epidermal Growth Factor Receptor) inhibitors		FALSE	high		FALSE	EG001
NCT00678535	usual_care	ATC L01FE: EGFR (Epidermal Growth Factor Receptor) inhibitors		EG000	M_gallbladder	1	1	436	1	1	446	cetuximab	L01FE:EGFR (Epidermal Growth Factor Receptor) inhibitors		FALSE	high		FALSE	EG001
NCT00678535	usual_care	ATC L01FE: EGFR (Epidermal Growth Factor Receptor) inhibitors		EG000	M_hf	0	0	436	1	1	446	cetuximab	L01FE:EGFR (Epidermal Growth Factor Receptor) inhibitors		FALSE	high		FALSE	EG001
NCT00678535	usual_care	ATC L01FE: EGFR (Epidermal Growth Factor Receptor) inhibitors		EG000	M_ich	3	2	436	1	1	446	cetuximab	L01FE:EGFR (Epidermal Growth Factor Receptor) inhibitors		FALSE	high		FALSE	EG001
NCT00678535	usual_care	ATC L01FE: EGFR (Epidermal Growth Factor Receptor) inhibitors		EG000	NCO_cataract	0	0	436	0	0	446	cetuximab	L01FE:EGFR (Epidermal Growth Factor Receptor) inhibitors		FALSE	high		FALSE	EG001
NCT00678535	usual_care	ATC L01FE: EGFR (Epidermal Growth Factor Receptor) inhibitors		EG000	NCO_hernia	1	1	436	0	0	446	cetuximab	L01FE:EGFR (Epidermal Growth Factor Receptor) inhibitors		FALSE	high		FALSE	EG001
NCT00678535	usual_care	ATC L01FE: EGFR (Epidermal Growth Factor Receptor) inhibitors		EG000	NGF_composite	0	0	436	0	0	446	cetuximab	L01FE:EGFR (Epidermal Growth Factor Receptor) inhibitors		FALSE	high		FALSE	EG001
NCT00678535	usual_care	ATC L01FE: EGFR (Epidermal Growth Factor Receptor) inhibitors		EG000	S1_spine	0	0	436	0	0	446	cetuximab	L01FE:EGFR (Epidermal Growth Factor Receptor) inhibitors		FALSE	high		FALSE	EG001
NCT00678535	usual_care	ATC L01FE: EGFR (Epidermal Growth Factor Receptor) inhibitors		EG000	S2_gout	0	0	436	0	0	446	cetuximab	L01FE:EGFR (Epidermal Growth Factor Receptor) inhibitors		FALSE	high		FALSE	EG001
NCT00678535	usual_care	ATC L01FE: EGFR (Epidermal Growth Factor Receptor) inhibitors		EG000	S3_osteonecrosis	0	0	436	0	0	446	cetuximab	L01FE:EGFR (Epidermal Growth Factor Receptor) inhibitors		FALSE	high		FALSE	EG001
NCT00679627	placebo	ATC N06DA: Anticholinesterases		EG001	DEATH			1021			1024	galantamine	N06DA:Anticholinesterases		FALSE	high	104.36	FALSE	EG000
NCT00679627	placebo	ATC N06DA: Anticholinesterases		EG001	JF	0	0	1021	2	2	1024	galantamine	N06DA:Anticholinesterases		FALSE	high	104.36	FALSE	EG000
NCT00679627	placebo	ATC N06DA: Anticholinesterases		EG001	JF_arthro	0	0	1021	0	0	1024	galantamine	N06DA:Anticholinesterases		FALSE	high	104.36	FALSE	EG000
NCT00679627	placebo	ATC N06DA: Anticholinesterases		EG001	JF_oa	0	0	1021	2	2	1024	galantamine	N06DA:Anticholinesterases		FALSE	high	104.36	FALSE	EG000
NCT00679627	placebo	ATC N06DA: Anticholinesterases		EG001	JF_rpoa	0	0	1021	0	0	1024	galantamine	N06DA:Anticholinesterases		FALSE	high	104.36	FALSE	EG000
NCT00679627	placebo	ATC N06DA: Anticholinesterases		EG001	M_dka	0	0	1021	0	0	1024	galantamine	N06DA:Anticholinesterases		FALSE	high	104.36	FALSE	EG000
NCT00679627	placebo	ATC N06DA: Anticholinesterases		EG001	M_gallbladder	1	1	1021	3	2	1024	galantamine	N06DA:Anticholinesterases		FALSE	high	104.36	FALSE	EG000
NCT00679627	placebo	ATC N06DA: Anticholinesterases		EG001	M_hf	5	3	1021	12	10	1024	galantamine	N06DA:Anticholinesterases		FALSE	high	104.36	FALSE	EG000
NCT00679627	placebo	ATC N06DA: Anticholinesterases		EG001	M_ich	4	1	1021	2	1	1024	galantamine	N06DA:Anticholinesterases		FALSE	high	104.36	FALSE	EG000
NCT00679627	placebo	ATC N06DA: Anticholinesterases		EG001	NCO_cataract	0	0	1021	3	2	1024	galantamine	N06DA:Anticholinesterases		FALSE	high	104.36	FALSE	EG000
NCT00679627	placebo	ATC N06DA: Anticholinesterases		EG001	NCO_hernia	0	0	1021	2	2	1024	galantamine	N06DA:Anticholinesterases		FALSE	high	104.36	FALSE	EG000
NCT00679627	placebo	ATC N06DA: Anticholinesterases		EG001	NGF_composite	0	0	1021	2	2	1024	galantamine	N06DA:Anticholinesterases		FALSE	high	104.36	FALSE	EG000
NCT00679627	placebo	ATC N06DA: Anticholinesterases		EG001	S1_spine	0	0	1021	2	1	1024	galantamine	N06DA:Anticholinesterases		FALSE	high	104.36	FALSE	EG000
NCT00679627	placebo	ATC N06DA: Anticholinesterases		EG001	S2_gout	0	0	1021	0	0	1024	galantamine	N06DA:Anticholinesterases		FALSE	high	104.36	FALSE	EG000
NCT00679627	placebo	ATC N06DA: Anticholinesterases		EG001	S3_osteonecrosis	0	0	1021	0	0	1024	galantamine	N06DA:Anticholinesterases		FALSE	high	104.36	FALSE	EG000
NCT00680186	head_to_head	DOAC	Vitamin K antagonist	EG000	DEATH			1288			1280	dabigatran	DOAC	warfarin	FALSE	high		FALSE	EG001
NCT00680186	head_to_head	DOAC	Vitamin K antagonist	EG000	JF	1	1	1288	1	1	1280	dabigatran	DOAC	warfarin	FALSE	high		FALSE	EG001
NCT00680186	head_to_head	DOAC	Vitamin K antagonist	EG000	JF_arthro	0	0	1288	0	0	1280	dabigatran	DOAC	warfarin	FALSE	high		FALSE	EG001
NCT00680186	head_to_head	DOAC	Vitamin K antagonist	EG000	JF_oa	1	1	1288	1	1	1280	dabigatran	DOAC	warfarin	FALSE	high		FALSE	EG001
NCT00680186	head_to_head	DOAC	Vitamin K antagonist	EG000	JF_rpoa	0	0	1288	0	0	1280	dabigatran	DOAC	warfarin	FALSE	high		FALSE	EG001
NCT00680186	head_to_head	DOAC	Vitamin K antagonist	EG000	M_dka	0	0	1288	0	0	1280	dabigatran	DOAC	warfarin	FALSE	high		FALSE	EG001
NCT00680186	head_to_head	DOAC	Vitamin K antagonist	EG000	M_gallbladder	1	1	1288	0	0	1280	dabigatran	DOAC	warfarin	FALSE	high		FALSE	EG001
NCT00680186	head_to_head	DOAC	Vitamin K antagonist	EG000	M_hf	5	3	1288	3	2	1280	dabigatran	DOAC	warfarin	FALSE	high		FALSE	EG001
NCT00680186	head_to_head	DOAC	Vitamin K antagonist	EG000	M_ich	3	2	1288	2	1	1280	dabigatran	DOAC	warfarin	FALSE	high		FALSE	EG001
NCT00680186	head_to_head	DOAC	Vitamin K antagonist	EG000	NCO_cataract	0	0	1288	0	0	1280	dabigatran	DOAC	warfarin	FALSE	high		FALSE	EG001
NCT00680186	head_to_head	DOAC	Vitamin K antagonist	EG000	NCO_hernia	0	0	1288	0	0	1280	dabigatran	DOAC	warfarin	FALSE	high		FALSE	EG001
NCT00680186	head_to_head	DOAC	Vitamin K antagonist	EG000	NGF_composite	1	1	1288	1	1	1280	dabigatran	DOAC	warfarin	FALSE	high		FALSE	EG001
NCT00680186	head_to_head	DOAC	Vitamin K antagonist	EG000	S1_spine	0	0	1288	0	0	1280	dabigatran	DOAC	warfarin	FALSE	high		FALSE	EG001
NCT00680186	head_to_head	DOAC	Vitamin K antagonist	EG000	S2_gout	0	0	1288	0	0	1280	dabigatran	DOAC	warfarin	FALSE	high		FALSE	EG001
NCT00680186	head_to_head	DOAC	Vitamin K antagonist	EG000	S3_osteonecrosis	0	0	1288	0	0	1280	dabigatran	DOAC	warfarin	FALSE	high		FALSE	EG001
NCT00680953	head_to_head	Denosumab	Bisphosphonate	EG000	DEATH			242			475	denosumab	Denosumab	alendronate	FALSE	high	104.4	FALSE	EG002
NCT00680953	head_to_head	Denosumab	Bisphosphonate	EG000	JF	3	3	242	3	3	475	denosumab	Denosumab	alendronate	FALSE	high	104.4	FALSE	EG002
NCT00680953	head_to_head	Denosumab	Bisphosphonate	EG000	JF_arthro	0	0	242	0	0	475	denosumab	Denosumab	alendronate	FALSE	high	104.4	FALSE	EG002
NCT00680953	head_to_head	Denosumab	Bisphosphonate	EG000	JF_oa	3	3	242	3	3	475	denosumab	Denosumab	alendronate	FALSE	high	104.4	FALSE	EG002
NCT00680953	head_to_head	Denosumab	Bisphosphonate	EG000	JF_rpoa	0	0	242	0	0	475	denosumab	Denosumab	alendronate	FALSE	high	104.4	FALSE	EG002
NCT00680953	head_to_head	Denosumab	Bisphosphonate	EG000	M_dka	0	0	242	0	0	475	denosumab	Denosumab	alendronate	FALSE	high	104.4	FALSE	EG002
NCT00680953	head_to_head	Denosumab	Bisphosphonate	EG000	M_gallbladder	0	0	242	1	1	475	denosumab	Denosumab	alendronate	FALSE	high	104.4	FALSE	EG002
NCT00680953	head_to_head	Denosumab	Bisphosphonate	EG000	M_hf	0	0	242	1	1	475	denosumab	Denosumab	alendronate	FALSE	high	104.4	FALSE	EG002
NCT00680953	head_to_head	Denosumab	Bisphosphonate	EG000	M_ich	2	1	242	3	3	475	denosumab	Denosumab	alendronate	FALSE	high	104.4	FALSE	EG002
NCT00680953	head_to_head	Denosumab	Bisphosphonate	EG000	NCO_cataract	5	5	242	4	2	475	denosumab	Denosumab	alendronate	FALSE	high	104.4	FALSE	EG002
NCT00680953	head_to_head	Denosumab	Bisphosphonate	EG000	NCO_hernia	1	1	242	0	0	475	denosumab	Denosumab	alendronate	FALSE	high	104.4	FALSE	EG002
NCT00680953	head_to_head	Denosumab	Bisphosphonate	EG000	NGF_composite	3	3	242	3	3	475	denosumab	Denosumab	alendronate	FALSE	high	104.4	FALSE	EG002
NCT00680953	head_to_head	Denosumab	Bisphosphonate	EG000	S1_spine	2	1	242	7	4	475	denosumab	Denosumab	alendronate	FALSE	high	104.4	FALSE	EG002
NCT00680953	head_to_head	Denosumab	Bisphosphonate	EG000	S2_gout	0	0	242	0	0	475	denosumab	Denosumab	alendronate	FALSE	high	104.4	FALSE	EG002
NCT00680953	head_to_head	Denosumab	Bisphosphonate	EG000	S3_osteonecrosis	0	0	242	0	0	475	denosumab	Denosumab	alendronate	FALSE	high	104.4	FALSE	EG002
NCT00680953	placebo	Denosumab		EG000	DEATH			481			475	denosumab	Denosumab		FALSE	high	104.4	FALSE	EG001
NCT00680953	placebo	Denosumab		EG000	JF	1	1	481	3	3	475	denosumab	Denosumab		FALSE	high	104.4	FALSE	EG001
NCT00680953	placebo	Denosumab		EG000	JF_arthro	0	0	481	0	0	475	denosumab	Denosumab		FALSE	high	104.4	FALSE	EG001
NCT00680953	placebo	Denosumab		EG000	JF_oa	1	1	481	3	3	475	denosumab	Denosumab		FALSE	high	104.4	FALSE	EG001
NCT00680953	placebo	Denosumab		EG000	JF_rpoa	0	0	481	0	0	475	denosumab	Denosumab		FALSE	high	104.4	FALSE	EG001
NCT00680953	placebo	Denosumab		EG000	M_dka	0	0	481	0	0	475	denosumab	Denosumab		FALSE	high	104.4	FALSE	EG001
NCT00680953	placebo	Denosumab		EG000	M_gallbladder	2	2	481	1	1	475	denosumab	Denosumab		FALSE	high	104.4	FALSE	EG001
NCT00680953	placebo	Denosumab		EG000	M_hf	1	1	481	1	1	475	denosumab	Denosumab		FALSE	high	104.4	FALSE	EG001
NCT00680953	placebo	Denosumab		EG000	M_ich	7	2	481	3	3	475	denosumab	Denosumab		FALSE	high	104.4	FALSE	EG001
NCT00680953	placebo	Denosumab		EG000	NCO_cataract	7	7	481	4	2	475	denosumab	Denosumab		FALSE	high	104.4	FALSE	EG001
NCT00680953	placebo	Denosumab		EG000	NCO_hernia	0	0	481	0	0	475	denosumab	Denosumab		FALSE	high	104.4	FALSE	EG001
NCT00680953	placebo	Denosumab		EG000	NGF_composite	1	1	481	3	3	475	denosumab	Denosumab		FALSE	high	104.4	FALSE	EG001
NCT00680953	placebo	Denosumab		EG000	S1_spine	3	3	481	7	4	475	denosumab	Denosumab		FALSE	high	104.4	FALSE	EG001
NCT00680953	placebo	Denosumab		EG000	S2_gout	0	0	481	0	0	475	denosumab	Denosumab		FALSE	high	104.4	FALSE	EG001
NCT00680953	placebo	Denosumab		EG000	S3_osteonecrosis	0	0	481	0	0	475	denosumab	Denosumab		FALSE	high	104.4	FALSE	EG001
NCT00683800	placebo	ATC N06AX: Other antidepressants		EG000	DEATH			1052			1066	desvenlafaxine	N06AX:Other antidepressants		FALSE	high		FALSE	EG001
NCT00683800	placebo	ATC N06AX: Other antidepressants		EG000	JF	0	0	1052	1	1	1066	desvenlafaxine	N06AX:Other antidepressants		FALSE	high		FALSE	EG001
NCT00683800	placebo	ATC N06AX: Other antidepressants		EG000	JF_arthro	0	0	1052	0	0	1066	desvenlafaxine	N06AX:Other antidepressants		FALSE	high		FALSE	EG001
NCT00683800	placebo	ATC N06AX: Other antidepressants		EG000	JF_oa	0	0	1052	1	1	1066	desvenlafaxine	N06AX:Other antidepressants		FALSE	high		FALSE	EG001
NCT00683800	placebo	ATC N06AX: Other antidepressants		EG000	JF_rpoa	0	0	1052	0	0	1066	desvenlafaxine	N06AX:Other antidepressants		FALSE	high		FALSE	EG001
NCT00683800	placebo	ATC N06AX: Other antidepressants		EG000	M_dka	0	0	1052	0	0	1066	desvenlafaxine	N06AX:Other antidepressants		FALSE	high		FALSE	EG001
NCT00683800	placebo	ATC N06AX: Other antidepressants		EG000	M_gallbladder	0	0	1052	2	2	1066	desvenlafaxine	N06AX:Other antidepressants		FALSE	high		FALSE	EG001
NCT00683800	placebo	ATC N06AX: Other antidepressants		EG000	M_hf	0	0	1052	0	0	1066	desvenlafaxine	N06AX:Other antidepressants		FALSE	high		FALSE	EG001
NCT00683800	placebo	ATC N06AX: Other antidepressants		EG000	M_ich	0	0	1052	2	1	1066	desvenlafaxine	N06AX:Other antidepressants		FALSE	high		FALSE	EG001
NCT00683800	placebo	ATC N06AX: Other antidepressants		EG000	NCO_cataract	0	0	1052	0	0	1066	desvenlafaxine	N06AX:Other antidepressants		FALSE	high		FALSE	EG001
NCT00683800	placebo	ATC N06AX: Other antidepressants		EG000	NCO_hernia	0	0	1052	0	0	1066	desvenlafaxine	N06AX:Other antidepressants		FALSE	high		FALSE	EG001
NCT00683800	placebo	ATC N06AX: Other antidepressants		EG000	NGF_composite	0	0	1052	1	1	1066	desvenlafaxine	N06AX:Other antidepressants		FALSE	high		FALSE	EG001
NCT00683800	placebo	ATC N06AX: Other antidepressants		EG000	S1_spine	0	0	1052	1	1	1066	desvenlafaxine	N06AX:Other antidepressants		FALSE	high		FALSE	EG001
NCT00683800	placebo	ATC N06AX: Other antidepressants		EG000	S2_gout	0	0	1052	0	0	1066	desvenlafaxine	N06AX:Other antidepressants		FALSE	high		FALSE	EG001
NCT00683800	placebo	ATC N06AX: Other antidepressants		EG000	S3_osteonecrosis	0	0	1052	0	0	1066	desvenlafaxine	N06AX:Other antidepressants		FALSE	high		FALSE	EG001
NCT00684307	head_to_head	Unmapped (investigational code)	Vitamin K antagonist	EG000|EG001|EG002|EG003	DEATH			319			636	azd0837		warfarin	FALSE	high		FALSE	EG004
NCT00684307	head_to_head	Unmapped (investigational code)	Vitamin K antagonist	EG000|EG001|EG002|EG003	JF	0	0	319	1	1	636	azd0837		warfarin	FALSE	high		FALSE	EG004
NCT00684307	head_to_head	Unmapped (investigational code)	Vitamin K antagonist	EG000|EG001|EG002|EG003	JF_arthro	0	0	319	0	0	636	azd0837		warfarin	FALSE	high		FALSE	EG004
NCT00684307	head_to_head	Unmapped (investigational code)	Vitamin K antagonist	EG000|EG001|EG002|EG003	JF_oa	0	0	319	1	1	636	azd0837		warfarin	FALSE	high		FALSE	EG004
NCT00684307	head_to_head	Unmapped (investigational code)	Vitamin K antagonist	EG000|EG001|EG002|EG003	JF_rpoa	0	0	319	0	0	636	azd0837		warfarin	FALSE	high		FALSE	EG004
NCT00684307	head_to_head	Unmapped (investigational code)	Vitamin K antagonist	EG000|EG001|EG002|EG003	M_dka	0	0	319	0	0	636	azd0837		warfarin	FALSE	high		FALSE	EG004
NCT00684307	head_to_head	Unmapped (investigational code)	Vitamin K antagonist	EG000|EG001|EG002|EG003	M_gallbladder	1	1	319	0	0	636	azd0837		warfarin	FALSE	high		FALSE	EG004
NCT00684307	head_to_head	Unmapped (investigational code)	Vitamin K antagonist	EG000|EG001|EG002|EG003	M_hf	7	6	319	10	6	636	azd0837		warfarin	FALSE	high		FALSE	EG004
NCT00684307	head_to_head	Unmapped (investigational code)	Vitamin K antagonist	EG000|EG001|EG002|EG003	M_ich	0	0	319	0	0	636	azd0837		warfarin	FALSE	high		FALSE	EG004
NCT00684307	head_to_head	Unmapped (investigational code)	Vitamin K antagonist	EG000|EG001|EG002|EG003	NCO_cataract	2	2	319	0	0	636	azd0837		warfarin	FALSE	high		FALSE	EG004
NCT00684307	head_to_head	Unmapped (investigational code)	Vitamin K antagonist	EG000|EG001|EG002|EG003	NCO_hernia	0	0	319	1	1	636	azd0837		warfarin	FALSE	high		FALSE	EG004
NCT00684307	head_to_head	Unmapped (investigational code)	Vitamin K antagonist	EG000|EG001|EG002|EG003	NGF_composite	0	0	319	1	1	636	azd0837		warfarin	FALSE	high		FALSE	EG004
NCT00684307	head_to_head	Unmapped (investigational code)	Vitamin K antagonist	EG000|EG001|EG002|EG003	S1_spine	0	0	319	0	0	636	azd0837		warfarin	FALSE	high		FALSE	EG004
NCT00684307	head_to_head	Unmapped (investigational code)	Vitamin K antagonist	EG000|EG001|EG002|EG003	S2_gout	1	1	319	0	0	636	azd0837		warfarin	FALSE	high		FALSE	EG004
NCT00684307	head_to_head	Unmapped (investigational code)	Vitamin K antagonist	EG000|EG001|EG002|EG003	S3_osteonecrosis	0	0	319	0	0	636	azd0837		warfarin	FALSE	high		FALSE	EG004
NCT00688688	head_to_head	ATC G04BD: Drugs for urinary frequency and incontinence	ATC G04BD: Drugs for urinary frequency and incontinence	EG000|EG001	DEATH			812			1632	mirabegron	G04BD:Drugs for urinary frequency and incontinence	tolterodine	FALSE	high		FALSE	EG002
NCT00688688	head_to_head	ATC G04BD: Drugs for urinary frequency and incontinence	ATC G04BD: Drugs for urinary frequency and incontinence	EG000|EG001	JF	1	1	812	5	3	1632	mirabegron	G04BD:Drugs for urinary frequency and incontinence	tolterodine	FALSE	high		FALSE	EG002
NCT00688688	head_to_head	ATC G04BD: Drugs for urinary frequency and incontinence	ATC G04BD: Drugs for urinary frequency and incontinence	EG000|EG001	JF_arthro	0	0	812	2	1	1632	mirabegron	G04BD:Drugs for urinary frequency and incontinence	tolterodine	FALSE	high		FALSE	EG002
NCT00688688	head_to_head	ATC G04BD: Drugs for urinary frequency and incontinence	ATC G04BD: Drugs for urinary frequency and incontinence	EG000|EG001	JF_oa	1	1	812	3	3	1632	mirabegron	G04BD:Drugs for urinary frequency and incontinence	tolterodine	FALSE	high		FALSE	EG002
NCT00688688	head_to_head	ATC G04BD: Drugs for urinary frequency and incontinence	ATC G04BD: Drugs for urinary frequency and incontinence	EG000|EG001	JF_rpoa	0	0	812	0	0	1632	mirabegron	G04BD:Drugs for urinary frequency and incontinence	tolterodine	FALSE	high		FALSE	EG002
NCT00688688	head_to_head	ATC G04BD: Drugs for urinary frequency and incontinence	ATC G04BD: Drugs for urinary frequency and incontinence	EG000|EG001	M_dka	0	0	812	0	0	1632	mirabegron	G04BD:Drugs for urinary frequency and incontinence	tolterodine	FALSE	high		FALSE	EG002
NCT00688688	head_to_head	ATC G04BD: Drugs for urinary frequency and incontinence	ATC G04BD: Drugs for urinary frequency and incontinence	EG000|EG001	M_gallbladder	3	2	812	2	2	1632	mirabegron	G04BD:Drugs for urinary frequency and incontinence	tolterodine	FALSE	high		FALSE	EG002
NCT00688688	head_to_head	ATC G04BD: Drugs for urinary frequency and incontinence	ATC G04BD: Drugs for urinary frequency and incontinence	EG000|EG001	M_hf	0	0	812	1	1	1632	mirabegron	G04BD:Drugs for urinary frequency and incontinence	tolterodine	FALSE	high		FALSE	EG002
NCT00688688	head_to_head	ATC G04BD: Drugs for urinary frequency and incontinence	ATC G04BD: Drugs for urinary frequency and incontinence	EG000|EG001	M_ich	0	0	812	0	0	1632	mirabegron	G04BD:Drugs for urinary frequency and incontinence	tolterodine	FALSE	high		FALSE	EG002
NCT00688688	head_to_head	ATC G04BD: Drugs for urinary frequency and incontinence	ATC G04BD: Drugs for urinary frequency and incontinence	EG000|EG001	NCO_cataract	0	0	812	1	1	1632	mirabegron	G04BD:Drugs for urinary frequency and incontinence	tolterodine	FALSE	high		FALSE	EG002
NCT00688688	head_to_head	ATC G04BD: Drugs for urinary frequency and incontinence	ATC G04BD: Drugs for urinary frequency and incontinence	EG000|EG001	NCO_hernia	0	0	812	1	1	1632	mirabegron	G04BD:Drugs for urinary frequency and incontinence	tolterodine	FALSE	high		FALSE	EG002
NCT00688688	head_to_head	ATC G04BD: Drugs for urinary frequency and incontinence	ATC G04BD: Drugs for urinary frequency and incontinence	EG000|EG001	NGF_composite	1	1	812	5	3	1632	mirabegron	G04BD:Drugs for urinary frequency and incontinence	tolterodine	FALSE	high		FALSE	EG002
NCT00688688	head_to_head	ATC G04BD: Drugs for urinary frequency and incontinence	ATC G04BD: Drugs for urinary frequency and incontinence	EG000|EG001	S1_spine	0	0	812	2	2	1632	mirabegron	G04BD:Drugs for urinary frequency and incontinence	tolterodine	FALSE	high		FALSE	EG002
NCT00688688	head_to_head	ATC G04BD: Drugs for urinary frequency and incontinence	ATC G04BD: Drugs for urinary frequency and incontinence	EG000|EG001	S2_gout	0	0	812	0	0	1632	mirabegron	G04BD:Drugs for urinary frequency and incontinence	tolterodine	FALSE	high		FALSE	EG002
NCT00688688	head_to_head	ATC G04BD: Drugs for urinary frequency and incontinence	ATC G04BD: Drugs for urinary frequency and incontinence	EG000|EG001	S3_osteonecrosis	0	0	812	0	0	1632	mirabegron	G04BD:Drugs for urinary frequency and incontinence	tolterodine	FALSE	high		FALSE	EG002
NCT00689936	head_to_head	Combination: ATC A01AC: Corticosteroids for local oral treatment + ATC L04AX: Other immunosuppressants	Combination: ATC A07EA: Corticosteroids acting locally + ATC L01AA: Nitrogen mustard analogues + ATC L04AX: Other immunosuppressants	EG000|EG001	DEATH			541			1072	lenalidomide + dexamethasone	L04AX:Other immunosuppressants | A01AC:Corticosteroids for local oral treatment;C05AA:Corticosteroids;D07AB:Corticosteroids, moderately potent (group II);D07XB:Corticosteroids, moderately potent, other combinations;D10AA:Corticosteroids, combinations for treatment of acne;H02AB:Glucocorticoids;R01AD:Corticosteroids;S01BA:Corticosteroids, plain;S01CB:Corticosteroids/antiinfectives/mydriatics in combination;S02BA:Corticosteroids;S03BA:Corticosteroids	melphalan + prednisone + thalidomide	FALSE	high	80.2	FALSE	EG002
NCT00689936	head_to_head	Combination: ATC A01AC: Corticosteroids for local oral treatment + ATC L04AX: Other immunosuppressants	Combination: ATC A07EA: Corticosteroids acting locally + ATC L01AA: Nitrogen mustard analogues + ATC L04AX: Other immunosuppressants	EG000|EG001	JF	1	1	541	4	4	1072	lenalidomide + dexamethasone	L04AX:Other immunosuppressants | A01AC:Corticosteroids for local oral treatment;C05AA:Corticosteroids;D07AB:Corticosteroids, moderately potent (group II);D07XB:Corticosteroids, moderately potent, other combinations;D10AA:Corticosteroids, combinations for treatment of acne;H02AB:Glucocorticoids;R01AD:Corticosteroids;S01BA:Corticosteroids, plain;S01CB:Corticosteroids/antiinfectives/mydriatics in combination;S02BA:Corticosteroids;S03BA:Corticosteroids	melphalan + prednisone + thalidomide	FALSE	high	80.2	FALSE	EG002
NCT00689936	head_to_head	Combination: ATC A01AC: Corticosteroids for local oral treatment + ATC L04AX: Other immunosuppressants	Combination: ATC A07EA: Corticosteroids acting locally + ATC L01AA: Nitrogen mustard analogues + ATC L04AX: Other immunosuppressants	EG000|EG001	JF_arthro	0	0	541	0	0	1072	lenalidomide + dexamethasone	L04AX:Other immunosuppressants | A01AC:Corticosteroids for local oral treatment;C05AA:Corticosteroids;D07AB:Corticosteroids, moderately potent (group II);D07XB:Corticosteroids, moderately potent, other combinations;D10AA:Corticosteroids, combinations for treatment of acne;H02AB:Glucocorticoids;R01AD:Corticosteroids;S01BA:Corticosteroids, plain;S01CB:Corticosteroids/antiinfectives/mydriatics in combination;S02BA:Corticosteroids;S03BA:Corticosteroids	melphalan + prednisone + thalidomide	FALSE	high	80.2	FALSE	EG002
NCT00689936	head_to_head	Combination: ATC A01AC: Corticosteroids for local oral treatment + ATC L04AX: Other immunosuppressants	Combination: ATC A07EA: Corticosteroids acting locally + ATC L01AA: Nitrogen mustard analogues + ATC L04AX: Other immunosuppressants	EG000|EG001	JF_oa	1	1	541	4	4	1072	lenalidomide + dexamethasone	L04AX:Other immunosuppressants | A01AC:Corticosteroids for local oral treatment;C05AA:Corticosteroids;D07AB:Corticosteroids, moderately potent (group II);D07XB:Corticosteroids, moderately potent, other combinations;D10AA:Corticosteroids, combinations for treatment of acne;H02AB:Glucocorticoids;R01AD:Corticosteroids;S01BA:Corticosteroids, plain;S01CB:Corticosteroids/antiinfectives/mydriatics in combination;S02BA:Corticosteroids;S03BA:Corticosteroids	melphalan + prednisone + thalidomide	FALSE	high	80.2	FALSE	EG002
NCT00689936	head_to_head	Combination: ATC A01AC: Corticosteroids for local oral treatment + ATC L04AX: Other immunosuppressants	Combination: ATC A07EA: Corticosteroids acting locally + ATC L01AA: Nitrogen mustard analogues + ATC L04AX: Other immunosuppressants	EG000|EG001	JF_rpoa	0	0	541	0	0	1072	lenalidomide + dexamethasone	L04AX:Other immunosuppressants | A01AC:Corticosteroids for local oral treatment;C05AA:Corticosteroids;D07AB:Corticosteroids, moderately potent (group II);D07XB:Corticosteroids, moderately potent, other combinations;D10AA:Corticosteroids, combinations for treatment of acne;H02AB:Glucocorticoids;R01AD:Corticosteroids;S01BA:Corticosteroids, plain;S01CB:Corticosteroids/antiinfectives/mydriatics in combination;S02BA:Corticosteroids;S03BA:Corticosteroids	melphalan + prednisone + thalidomide	FALSE	high	80.2	FALSE	EG002
NCT00689936	head_to_head	Combination: ATC A01AC: Corticosteroids for local oral treatment + ATC L04AX: Other immunosuppressants	Combination: ATC A07EA: Corticosteroids acting locally + ATC L01AA: Nitrogen mustard analogues + ATC L04AX: Other immunosuppressants	EG000|EG001	M_dka	0	0	541	0	0	1072	lenalidomide + dexamethasone	L04AX:Other immunosuppressants | A01AC:Corticosteroids for local oral treatment;C05AA:Corticosteroids;D07AB:Corticosteroids, moderately potent (group II);D07XB:Corticosteroids, moderately potent, other combinations;D10AA:Corticosteroids, combinations for treatment of acne;H02AB:Glucocorticoids;R01AD:Corticosteroids;S01BA:Corticosteroids, plain;S01CB:Corticosteroids/antiinfectives/mydriatics in combination;S02BA:Corticosteroids;S03BA:Corticosteroids	melphalan + prednisone + thalidomide	FALSE	high	80.2	FALSE	EG002
NCT00689936	head_to_head	Combination: ATC A01AC: Corticosteroids for local oral treatment + ATC L04AX: Other immunosuppressants	Combination: ATC A07EA: Corticosteroids acting locally + ATC L01AA: Nitrogen mustard analogues + ATC L04AX: Other immunosuppressants	EG000|EG001	M_gallbladder	1	1	541	10	2	1072	lenalidomide + dexamethasone	L04AX:Other immunosuppressants | A01AC:Corticosteroids for local oral treatment;C05AA:Corticosteroids;D07AB:Corticosteroids, moderately potent (group II);D07XB:Corticosteroids, moderately potent, other combinations;D10AA:Corticosteroids, combinations for treatment of acne;H02AB:Glucocorticoids;R01AD:Corticosteroids;S01BA:Corticosteroids, plain;S01CB:Corticosteroids/antiinfectives/mydriatics in combination;S02BA:Corticosteroids;S03BA:Corticosteroids	melphalan + prednisone + thalidomide	FALSE	high	80.2	FALSE	EG002
NCT00689936	head_to_head	Combination: ATC A01AC: Corticosteroids for local oral treatment + ATC L04AX: Other immunosuppressants	Combination: ATC A07EA: Corticosteroids acting locally + ATC L01AA: Nitrogen mustard analogues + ATC L04AX: Other immunosuppressants	EG000|EG001	M_hf	13	8	541	38	24	1072	lenalidomide + dexamethasone	L04AX:Other immunosuppressants | A01AC:Corticosteroids for local oral treatment;C05AA:Corticosteroids;D07AB:Corticosteroids, moderately potent (group II);D07XB:Corticosteroids, moderately potent, other combinations;D10AA:Corticosteroids, combinations for treatment of acne;H02AB:Glucocorticoids;R01AD:Corticosteroids;S01BA:Corticosteroids, plain;S01CB:Corticosteroids/antiinfectives/mydriatics in combination;S02BA:Corticosteroids;S03BA:Corticosteroids	melphalan + prednisone + thalidomide	FALSE	high	80.2	FALSE	EG002
NCT00689936	head_to_head	Combination: ATC A01AC: Corticosteroids for local oral treatment + ATC L04AX: Other immunosuppressants	Combination: ATC A07EA: Corticosteroids acting locally + ATC L01AA: Nitrogen mustard analogues + ATC L04AX: Other immunosuppressants	EG000|EG001	M_ich	2	1	541	6	2	1072	lenalidomide + dexamethasone	L04AX:Other immunosuppressants | A01AC:Corticosteroids for local oral treatment;C05AA:Corticosteroids;D07AB:Corticosteroids, moderately potent (group II);D07XB:Corticosteroids, moderately potent, other combinations;D10AA:Corticosteroids, combinations for treatment of acne;H02AB:Glucocorticoids;R01AD:Corticosteroids;S01BA:Corticosteroids, plain;S01CB:Corticosteroids/antiinfectives/mydriatics in combination;S02BA:Corticosteroids;S03BA:Corticosteroids	melphalan + prednisone + thalidomide	FALSE	high	80.2	FALSE	EG002
NCT00689936	head_to_head	Combination: ATC A01AC: Corticosteroids for local oral treatment + ATC L04AX: Other immunosuppressants	Combination: ATC A07EA: Corticosteroids acting locally + ATC L01AA: Nitrogen mustard analogues + ATC L04AX: Other immunosuppressants	EG000|EG001	NCO_cataract	1	1	541	5	5	1072	lenalidomide + dexamethasone	L04AX:Other immunosuppressants | A01AC:Corticosteroids for local oral treatment;C05AA:Corticosteroids;D07AB:Corticosteroids, moderately potent (group II);D07XB:Corticosteroids, moderately potent, other combinations;D10AA:Corticosteroids, combinations for treatment of acne;H02AB:Glucocorticoids;R01AD:Corticosteroids;S01BA:Corticosteroids, plain;S01CB:Corticosteroids/antiinfectives/mydriatics in combination;S02BA:Corticosteroids;S03BA:Corticosteroids	melphalan + prednisone + thalidomide	FALSE	high	80.2	FALSE	EG002
NCT00689936	head_to_head	Combination: ATC A01AC: Corticosteroids for local oral treatment + ATC L04AX: Other immunosuppressants	Combination: ATC A07EA: Corticosteroids acting locally + ATC L01AA: Nitrogen mustard analogues + ATC L04AX: Other immunosuppressants	EG000|EG001	NCO_hernia	2	1	541	6	5	1072	lenalidomide + dexamethasone	L04AX:Other immunosuppressants | A01AC:Corticosteroids for local oral treatment;C05AA:Corticosteroids;D07AB:Corticosteroids, moderately potent (group II);D07XB:Corticosteroids, moderately potent, other combinations;D10AA:Corticosteroids, combinations for treatment of acne;H02AB:Glucocorticoids;R01AD:Corticosteroids;S01BA:Corticosteroids, plain;S01CB:Corticosteroids/antiinfectives/mydriatics in combination;S02BA:Corticosteroids;S03BA:Corticosteroids	melphalan + prednisone + thalidomide	FALSE	high	80.2	FALSE	EG002
NCT00689936	head_to_head	Combination: ATC A01AC: Corticosteroids for local oral treatment + ATC L04AX: Other immunosuppressants	Combination: ATC A07EA: Corticosteroids acting locally + ATC L01AA: Nitrogen mustard analogues + ATC L04AX: Other immunosuppressants	EG000|EG001	NGF_composite	1	1	541	5	4	1072	lenalidomide + dexamethasone	L04AX:Other immunosuppressants | A01AC:Corticosteroids for local oral treatment;C05AA:Corticosteroids;D07AB:Corticosteroids, moderately potent (group II);D07XB:Corticosteroids, moderately potent, other combinations;D10AA:Corticosteroids, combinations for treatment of acne;H02AB:Glucocorticoids;R01AD:Corticosteroids;S01BA:Corticosteroids, plain;S01CB:Corticosteroids/antiinfectives/mydriatics in combination;S02BA:Corticosteroids;S03BA:Corticosteroids	melphalan + prednisone + thalidomide	FALSE	high	80.2	FALSE	EG002
NCT00689936	head_to_head	Combination: ATC A01AC: Corticosteroids for local oral treatment + ATC L04AX: Other immunosuppressants	Combination: ATC A07EA: Corticosteroids acting locally + ATC L01AA: Nitrogen mustard analogues + ATC L04AX: Other immunosuppressants	EG000|EG001	S1_spine	2	1	541	5	3	1072	lenalidomide + dexamethasone	L04AX:Other immunosuppressants | A01AC:Corticosteroids for local oral treatment;C05AA:Corticosteroids;D07AB:Corticosteroids, moderately potent (group II);D07XB:Corticosteroids, moderately potent, other combinations;D10AA:Corticosteroids, combinations for treatment of acne;H02AB:Glucocorticoids;R01AD:Corticosteroids;S01BA:Corticosteroids, plain;S01CB:Corticosteroids/antiinfectives/mydriatics in combination;S02BA:Corticosteroids;S03BA:Corticosteroids	melphalan + prednisone + thalidomide	FALSE	high	80.2	FALSE	EG002
NCT00689936	head_to_head	Combination: ATC A01AC: Corticosteroids for local oral treatment + ATC L04AX: Other immunosuppressants	Combination: ATC A07EA: Corticosteroids acting locally + ATC L01AA: Nitrogen mustard analogues + ATC L04AX: Other immunosuppressants	EG000|EG001	S2_gout	1	1	541	6	4	1072	lenalidomide + dexamethasone	L04AX:Other immunosuppressants | A01AC:Corticosteroids for local oral treatment;C05AA:Corticosteroids;D07AB:Corticosteroids, moderately potent (group II);D07XB:Corticosteroids, moderately potent, other combinations;D10AA:Corticosteroids, combinations for treatment of acne;H02AB:Glucocorticoids;R01AD:Corticosteroids;S01BA:Corticosteroids, plain;S01CB:Corticosteroids/antiinfectives/mydriatics in combination;S02BA:Corticosteroids;S03BA:Corticosteroids	melphalan + prednisone + thalidomide	FALSE	high	80.2	FALSE	EG002
NCT00689936	head_to_head	Combination: ATC A01AC: Corticosteroids for local oral treatment + ATC L04AX: Other immunosuppressants	Combination: ATC A07EA: Corticosteroids acting locally + ATC L01AA: Nitrogen mustard analogues + ATC L04AX: Other immunosuppressants	EG000|EG001	S3_osteonecrosis	0	0	541	1	1	1072	lenalidomide + dexamethasone	L04AX:Other immunosuppressants | A01AC:Corticosteroids for local oral treatment;C05AA:Corticosteroids;D07AB:Corticosteroids, moderately potent (group II);D07XB:Corticosteroids, moderately potent, other combinations;D10AA:Corticosteroids, combinations for treatment of acne;H02AB:Glucocorticoids;R01AD:Corticosteroids;S01BA:Corticosteroids, plain;S01CB:Corticosteroids/antiinfectives/mydriatics in combination;S02BA:Corticosteroids;S03BA:Corticosteroids	melphalan + prednisone + thalidomide	FALSE	high	80.2	FALSE	EG002
NCT00690794	head_to_head	ATC S01EE: Prostaglandin analogues	ATC S01EE: Prostaglandin analogues	EG000	DEATH			363			363	travoprost	S01EE:Prostaglandin analogues	latanoprost	FALSE	high		FALSE	EG001
NCT00690794	head_to_head	ATC S01EE: Prostaglandin analogues	ATC S01EE: Prostaglandin analogues	EG000	JF	1	1	363	0	0	363	travoprost	S01EE:Prostaglandin analogues	latanoprost	FALSE	high		FALSE	EG001
NCT00690794	head_to_head	ATC S01EE: Prostaglandin analogues	ATC S01EE: Prostaglandin analogues	EG000	JF_arthro	0	0	363	0	0	363	travoprost	S01EE:Prostaglandin analogues	latanoprost	FALSE	high		FALSE	EG001
NCT00690794	head_to_head	ATC S01EE: Prostaglandin analogues	ATC S01EE: Prostaglandin analogues	EG000	JF_oa	1	1	363	0	0	363	travoprost	S01EE:Prostaglandin analogues	latanoprost	FALSE	high		FALSE	EG001
NCT00690794	head_to_head	ATC S01EE: Prostaglandin analogues	ATC S01EE: Prostaglandin analogues	EG000	JF_rpoa	0	0	363	0	0	363	travoprost	S01EE:Prostaglandin analogues	latanoprost	FALSE	high		FALSE	EG001
NCT00690794	head_to_head	ATC S01EE: Prostaglandin analogues	ATC S01EE: Prostaglandin analogues	EG000	M_dka	0	0	363	0	0	363	travoprost	S01EE:Prostaglandin analogues	latanoprost	FALSE	high		FALSE	EG001
NCT00690794	head_to_head	ATC S01EE: Prostaglandin analogues	ATC S01EE: Prostaglandin analogues	EG000	M_gallbladder	0	0	363	0	0	363	travoprost	S01EE:Prostaglandin analogues	latanoprost	FALSE	high		FALSE	EG001
NCT00690794	head_to_head	ATC S01EE: Prostaglandin analogues	ATC S01EE: Prostaglandin analogues	EG000	M_hf	0	0	363	0	0	363	travoprost	S01EE:Prostaglandin analogues	latanoprost	FALSE	high		FALSE	EG001
NCT00690794	head_to_head	ATC S01EE: Prostaglandin analogues	ATC S01EE: Prostaglandin analogues	EG000	M_ich	0	0	363	0	0	363	travoprost	S01EE:Prostaglandin analogues	latanoprost	FALSE	high		FALSE	EG001
NCT00690794	head_to_head	ATC S01EE: Prostaglandin analogues	ATC S01EE: Prostaglandin analogues	EG000	NCO_cataract	0	0	363	0	0	363	travoprost	S01EE:Prostaglandin analogues	latanoprost	FALSE	high		FALSE	EG001
NCT00690794	head_to_head	ATC S01EE: Prostaglandin analogues	ATC S01EE: Prostaglandin analogues	EG000	NCO_hernia	0	0	363	0	0	363	travoprost	S01EE:Prostaglandin analogues	latanoprost	FALSE	high		FALSE	EG001
NCT00690794	head_to_head	ATC S01EE: Prostaglandin analogues	ATC S01EE: Prostaglandin analogues	EG000	NGF_composite	1	1	363	0	0	363	travoprost	S01EE:Prostaglandin analogues	latanoprost	FALSE	high		FALSE	EG001
NCT00690794	head_to_head	ATC S01EE: Prostaglandin analogues	ATC S01EE: Prostaglandin analogues	EG000	S1_spine	0	0	363	0	0	363	travoprost	S01EE:Prostaglandin analogues	latanoprost	FALSE	high		FALSE	EG001
NCT00690794	head_to_head	ATC S01EE: Prostaglandin analogues	ATC S01EE: Prostaglandin analogues	EG000	S2_gout	0	0	363	0	0	363	travoprost	S01EE:Prostaglandin analogues	latanoprost	FALSE	high		FALSE	EG001
NCT00690794	head_to_head	ATC S01EE: Prostaglandin analogues	ATC S01EE: Prostaglandin analogues	EG000	S3_osteonecrosis	0	0	363	0	0	363	travoprost	S01EE:Prostaglandin analogues	latanoprost	FALSE	high		FALSE	EG001
NCT00692770	placebo	ATC L01EX: Other protein kinase inhibitors		EG001	DEATH			548			559	sorafenib	L01EX:Other protein kinase inhibitors		FALSE	high		FALSE	EG000
NCT00692770	placebo	ATC L01EX: Other protein kinase inhibitors		EG001	JF	1	1	548	1	1	559	sorafenib	L01EX:Other protein kinase inhibitors		FALSE	high		FALSE	EG000
NCT00692770	placebo	ATC L01EX: Other protein kinase inhibitors		EG001	JF_arthro	0	0	548	0	0	559	sorafenib	L01EX:Other protein kinase inhibitors		FALSE	high		FALSE	EG000
NCT00692770	placebo	ATC L01EX: Other protein kinase inhibitors		EG001	JF_oa	1	1	548	1	1	559	sorafenib	L01EX:Other protein kinase inhibitors		FALSE	high		FALSE	EG000
NCT00692770	placebo	ATC L01EX: Other protein kinase inhibitors		EG001	JF_rpoa	0	0	548	0	0	559	sorafenib	L01EX:Other protein kinase inhibitors		FALSE	high		FALSE	EG000
NCT00692770	placebo	ATC L01EX: Other protein kinase inhibitors		EG001	M_dka	0	0	548	0	0	559	sorafenib	L01EX:Other protein kinase inhibitors		FALSE	high		FALSE	EG000
NCT00692770	placebo	ATC L01EX: Other protein kinase inhibitors		EG001	M_gallbladder	4	2	548	3	2	559	sorafenib	L01EX:Other protein kinase inhibitors		FALSE	high		FALSE	EG000
NCT00692770	placebo	ATC L01EX: Other protein kinase inhibitors		EG001	M_hf	0	0	548	2	1	559	sorafenib	L01EX:Other protein kinase inhibitors		FALSE	high		FALSE	EG000
NCT00692770	placebo	ATC L01EX: Other protein kinase inhibitors		EG001	M_ich	2	1	548	3	2	559	sorafenib	L01EX:Other protein kinase inhibitors		FALSE	high		FALSE	EG000
NCT00692770	placebo	ATC L01EX: Other protein kinase inhibitors		EG001	NCO_cataract	1	1	548	4	4	559	sorafenib	L01EX:Other protein kinase inhibitors		FALSE	high		FALSE	EG000
NCT00692770	placebo	ATC L01EX: Other protein kinase inhibitors		EG001	NCO_hernia	3	3	548	2	2	559	sorafenib	L01EX:Other protein kinase inhibitors		FALSE	high		FALSE	EG000
NCT00692770	placebo	ATC L01EX: Other protein kinase inhibitors		EG001	NGF_composite	1	1	548	1	1	559	sorafenib	L01EX:Other protein kinase inhibitors		FALSE	high		FALSE	EG000
NCT00692770	placebo	ATC L01EX: Other protein kinase inhibitors		EG001	S1_spine	2	2	548	0	0	559	sorafenib	L01EX:Other protein kinase inhibitors		FALSE	high		FALSE	EG000
NCT00692770	placebo	ATC L01EX: Other protein kinase inhibitors		EG001	S2_gout	0	0	548	1	1	559	sorafenib	L01EX:Other protein kinase inhibitors		FALSE	high		FALSE	EG000
NCT00692770	placebo	ATC L01EX: Other protein kinase inhibitors		EG001	S3_osteonecrosis	0	0	548	0	0	559	sorafenib	L01EX:Other protein kinase inhibitors		FALSE	high		FALSE	EG000
NCT00692913	head_to_head	Combination: ATC A11CC: Vitamin D and analogues + Bisphosphonate		EG000	DEATH			258			254	alendronate + cholecalciferol	Bisphosphonate | A11CC:Vitamin D and analogues	usual osteoporosis treatment chosen by the patients' physicians	FALSE	high		FALSE	EG001
NCT00692913	head_to_head	Combination: ATC A11CC: Vitamin D and analogues + Bisphosphonate		EG000	JF	1	1	258	0	0	254	alendronate + cholecalciferol	Bisphosphonate | A11CC:Vitamin D and analogues	usual osteoporosis treatment chosen by the patients' physicians	FALSE	high		FALSE	EG001
NCT00692913	head_to_head	Combination: ATC A11CC: Vitamin D and analogues + Bisphosphonate		EG000	JF_arthro	0	0	258	0	0	254	alendronate + cholecalciferol	Bisphosphonate | A11CC:Vitamin D and analogues	usual osteoporosis treatment chosen by the patients' physicians	FALSE	high		FALSE	EG001
NCT00692913	head_to_head	Combination: ATC A11CC: Vitamin D and analogues + Bisphosphonate		EG000	JF_oa	1	1	258	0	0	254	alendronate + cholecalciferol	Bisphosphonate | A11CC:Vitamin D and analogues	usual osteoporosis treatment chosen by the patients' physicians	FALSE	high		FALSE	EG001
NCT00692913	head_to_head	Combination: ATC A11CC: Vitamin D and analogues + Bisphosphonate		EG000	JF_rpoa	0	0	258	0	0	254	alendronate + cholecalciferol	Bisphosphonate | A11CC:Vitamin D and analogues	usual osteoporosis treatment chosen by the patients' physicians	FALSE	high		FALSE	EG001
NCT00692913	head_to_head	Combination: ATC A11CC: Vitamin D and analogues + Bisphosphonate		EG000	M_dka	0	0	258	0	0	254	alendronate + cholecalciferol	Bisphosphonate | A11CC:Vitamin D and analogues	usual osteoporosis treatment chosen by the patients' physicians	FALSE	high		FALSE	EG001
NCT00692913	head_to_head	Combination: ATC A11CC: Vitamin D and analogues + Bisphosphonate		EG000	M_gallbladder	1	1	258	0	0	254	alendronate + cholecalciferol	Bisphosphonate | A11CC:Vitamin D and analogues	usual osteoporosis treatment chosen by the patients' physicians	FALSE	high		FALSE	EG001
NCT00692913	head_to_head	Combination: ATC A11CC: Vitamin D and analogues + Bisphosphonate		EG000	M_hf	0	0	258	1	1	254	alendronate + cholecalciferol	Bisphosphonate | A11CC:Vitamin D and analogues	usual osteoporosis treatment chosen by the patients' physicians	FALSE	high		FALSE	EG001
NCT00692913	head_to_head	Combination: ATC A11CC: Vitamin D and analogues + Bisphosphonate		EG000	M_ich	0	0	258	0	0	254	alendronate + cholecalciferol	Bisphosphonate | A11CC:Vitamin D and analogues	usual osteoporosis treatment chosen by the patients' physicians	FALSE	high		FALSE	EG001
NCT00692913	head_to_head	Combination: ATC A11CC: Vitamin D and analogues + Bisphosphonate		EG000	NCO_cataract	0	0	258	0	0	254	alendronate + cholecalciferol	Bisphosphonate | A11CC:Vitamin D and analogues	usual osteoporosis treatment chosen by the patients' physicians	FALSE	high		FALSE	EG001
NCT00692913	head_to_head	Combination: ATC A11CC: Vitamin D and analogues + Bisphosphonate		EG000	NCO_hernia	0	0	258	0	0	254	alendronate + cholecalciferol	Bisphosphonate | A11CC:Vitamin D and analogues	usual osteoporosis treatment chosen by the patients' physicians	FALSE	high		FALSE	EG001
NCT00692913	head_to_head	Combination: ATC A11CC: Vitamin D and analogues + Bisphosphonate		EG000	NGF_composite	1	1	258	0	0	254	alendronate + cholecalciferol	Bisphosphonate | A11CC:Vitamin D and analogues	usual osteoporosis treatment chosen by the patients' physicians	FALSE	high		FALSE	EG001
NCT00692913	head_to_head	Combination: ATC A11CC: Vitamin D and analogues + Bisphosphonate		EG000	S1_spine	3	1	258	1	1	254	alendronate + cholecalciferol	Bisphosphonate | A11CC:Vitamin D and analogues	usual osteoporosis treatment chosen by the patients' physicians	FALSE	high		FALSE	EG001
NCT00692913	head_to_head	Combination: ATC A11CC: Vitamin D and analogues + Bisphosphonate		EG000	S2_gout	0	0	258	0	0	254	alendronate + cholecalciferol	Bisphosphonate | A11CC:Vitamin D and analogues	usual osteoporosis treatment chosen by the patients' physicians	FALSE	high		FALSE	EG001
NCT00692913	head_to_head	Combination: ATC A11CC: Vitamin D and analogues + Bisphosphonate		EG000	S3_osteonecrosis	0	0	258	0	0	254	alendronate + cholecalciferol	Bisphosphonate | A11CC:Vitamin D and analogues	usual osteoporosis treatment chosen by the patients' physicians	FALSE	high		FALSE	EG001
NCT00696241	head_to_head	ATC C09CA: Angiotensin II receptor blockers (ARBs), plain	ATC C09CA: Angiotensin II receptor blockers (ARBs), plain	EG000|EG001|EG002	DEATH			282			848	azilsartan medoxomil	C09CA:Angiotensin II receptor blockers (ARBs), plain	olmesartan	FALSE	high		FALSE	EG003
NCT00696241	head_to_head	ATC C09CA: Angiotensin II receptor blockers (ARBs), plain	ATC C09CA: Angiotensin II receptor blockers (ARBs), plain	EG000|EG001|EG002	JF	0	0	282	0	0	848	azilsartan medoxomil	C09CA:Angiotensin II receptor blockers (ARBs), plain	olmesartan	FALSE	high		FALSE	EG003
NCT00696241	head_to_head	ATC C09CA: Angiotensin II receptor blockers (ARBs), plain	ATC C09CA: Angiotensin II receptor blockers (ARBs), plain	EG000|EG001|EG002	JF_arthro	0	0	282	0	0	848	azilsartan medoxomil	C09CA:Angiotensin II receptor blockers (ARBs), plain	olmesartan	FALSE	high		FALSE	EG003
NCT00696241	head_to_head	ATC C09CA: Angiotensin II receptor blockers (ARBs), plain	ATC C09CA: Angiotensin II receptor blockers (ARBs), plain	EG000|EG001|EG002	JF_oa	0	0	282	0	0	848	azilsartan medoxomil	C09CA:Angiotensin II receptor blockers (ARBs), plain	olmesartan	FALSE	high		FALSE	EG003
NCT00696241	head_to_head	ATC C09CA: Angiotensin II receptor blockers (ARBs), plain	ATC C09CA: Angiotensin II receptor blockers (ARBs), plain	EG000|EG001|EG002	JF_rpoa	0	0	282	0	0	848	azilsartan medoxomil	C09CA:Angiotensin II receptor blockers (ARBs), plain	olmesartan	FALSE	high		FALSE	EG003
NCT00696241	head_to_head	ATC C09CA: Angiotensin II receptor blockers (ARBs), plain	ATC C09CA: Angiotensin II receptor blockers (ARBs), plain	EG000|EG001|EG002	M_dka	0	0	282	0	0	848	azilsartan medoxomil	C09CA:Angiotensin II receptor blockers (ARBs), plain	olmesartan	FALSE	high		FALSE	EG003
NCT00696241	head_to_head	ATC C09CA: Angiotensin II receptor blockers (ARBs), plain	ATC C09CA: Angiotensin II receptor blockers (ARBs), plain	EG000|EG001|EG002	M_gallbladder	1	1	282	0	0	848	azilsartan medoxomil	C09CA:Angiotensin II receptor blockers (ARBs), plain	olmesartan	FALSE	high		FALSE	EG003
NCT00696241	head_to_head	ATC C09CA: Angiotensin II receptor blockers (ARBs), plain	ATC C09CA: Angiotensin II receptor blockers (ARBs), plain	EG000|EG001|EG002	M_hf	0	0	282	0	0	848	azilsartan medoxomil	C09CA:Angiotensin II receptor blockers (ARBs), plain	olmesartan	FALSE	high		FALSE	EG003
NCT00696241	head_to_head	ATC C09CA: Angiotensin II receptor blockers (ARBs), plain	ATC C09CA: Angiotensin II receptor blockers (ARBs), plain	EG000|EG001|EG002	M_ich	0	0	282	0	0	848	azilsartan medoxomil	C09CA:Angiotensin II receptor blockers (ARBs), plain	olmesartan	FALSE	high		FALSE	EG003
NCT00696241	head_to_head	ATC C09CA: Angiotensin II receptor blockers (ARBs), plain	ATC C09CA: Angiotensin II receptor blockers (ARBs), plain	EG000|EG001|EG002	NCO_cataract	0	0	282	0	0	848	azilsartan medoxomil	C09CA:Angiotensin II receptor blockers (ARBs), plain	olmesartan	FALSE	high		FALSE	EG003
NCT00696241	head_to_head	ATC C09CA: Angiotensin II receptor blockers (ARBs), plain	ATC C09CA: Angiotensin II receptor blockers (ARBs), plain	EG000|EG001|EG002	NCO_hernia	1	1	282	0	0	848	azilsartan medoxomil	C09CA:Angiotensin II receptor blockers (ARBs), plain	olmesartan	FALSE	high		FALSE	EG003
NCT00696241	head_to_head	ATC C09CA: Angiotensin II receptor blockers (ARBs), plain	ATC C09CA: Angiotensin II receptor blockers (ARBs), plain	EG000|EG001|EG002	NGF_composite	0	0	282	0	0	848	azilsartan medoxomil	C09CA:Angiotensin II receptor blockers (ARBs), plain	olmesartan	FALSE	high		FALSE	EG003
NCT00696241	head_to_head	ATC C09CA: Angiotensin II receptor blockers (ARBs), plain	ATC C09CA: Angiotensin II receptor blockers (ARBs), plain	EG000|EG001|EG002	S1_spine	0	0	282	0	0	848	azilsartan medoxomil	C09CA:Angiotensin II receptor blockers (ARBs), plain	olmesartan	FALSE	high		FALSE	EG003
NCT00696241	head_to_head	ATC C09CA: Angiotensin II receptor blockers (ARBs), plain	ATC C09CA: Angiotensin II receptor blockers (ARBs), plain	EG000|EG001|EG002	S2_gout	0	0	282	0	0	848	azilsartan medoxomil	C09CA:Angiotensin II receptor blockers (ARBs), plain	olmesartan	FALSE	high		FALSE	EG003
NCT00696241	head_to_head	ATC C09CA: Angiotensin II receptor blockers (ARBs), plain	ATC C09CA: Angiotensin II receptor blockers (ARBs), plain	EG000|EG001|EG002	S3_osteonecrosis	0	0	282	0	0	848	azilsartan medoxomil	C09CA:Angiotensin II receptor blockers (ARBs), plain	olmesartan	FALSE	high		FALSE	EG003
NCT00696241	placebo	ATC C09CA: Angiotensin II receptor blockers (ARBs), plain		EG000|EG001|EG002	DEATH			142			848	azilsartan medoxomil	C09CA:Angiotensin II receptor blockers (ARBs), plain		FALSE	high		FALSE	EG004
NCT00696241	placebo	ATC C09CA: Angiotensin II receptor blockers (ARBs), plain		EG000|EG001|EG002	JF	0	0	142	0	0	848	azilsartan medoxomil	C09CA:Angiotensin II receptor blockers (ARBs), plain		FALSE	high		FALSE	EG004
NCT00696241	placebo	ATC C09CA: Angiotensin II receptor blockers (ARBs), plain		EG000|EG001|EG002	JF_arthro	0	0	142	0	0	848	azilsartan medoxomil	C09CA:Angiotensin II receptor blockers (ARBs), plain		FALSE	high		FALSE	EG004
NCT00696241	placebo	ATC C09CA: Angiotensin II receptor blockers (ARBs), plain		EG000|EG001|EG002	JF_oa	0	0	142	0	0	848	azilsartan medoxomil	C09CA:Angiotensin II receptor blockers (ARBs), plain		FALSE	high		FALSE	EG004
NCT00696241	placebo	ATC C09CA: Angiotensin II receptor blockers (ARBs), plain		EG000|EG001|EG002	JF_rpoa	0	0	142	0	0	848	azilsartan medoxomil	C09CA:Angiotensin II receptor blockers (ARBs), plain		FALSE	high		FALSE	EG004
NCT00696241	placebo	ATC C09CA: Angiotensin II receptor blockers (ARBs), plain		EG000|EG001|EG002	M_dka	0	0	142	0	0	848	azilsartan medoxomil	C09CA:Angiotensin II receptor blockers (ARBs), plain		FALSE	high		FALSE	EG004
NCT00696241	placebo	ATC C09CA: Angiotensin II receptor blockers (ARBs), plain		EG000|EG001|EG002	M_gallbladder	0	0	142	0	0	848	azilsartan medoxomil	C09CA:Angiotensin II receptor blockers (ARBs), plain		FALSE	high		FALSE	EG004
NCT00696241	placebo	ATC C09CA: Angiotensin II receptor blockers (ARBs), plain		EG000|EG001|EG002	M_hf	0	0	142	0	0	848	azilsartan medoxomil	C09CA:Angiotensin II receptor blockers (ARBs), plain		FALSE	high		FALSE	EG004
NCT00696241	placebo	ATC C09CA: Angiotensin II receptor blockers (ARBs), plain		EG000|EG001|EG002	M_ich	0	0	142	0	0	848	azilsartan medoxomil	C09CA:Angiotensin II receptor blockers (ARBs), plain		FALSE	high		FALSE	EG004
NCT00696241	placebo	ATC C09CA: Angiotensin II receptor blockers (ARBs), plain		EG000|EG001|EG002	NCO_cataract	0	0	142	0	0	848	azilsartan medoxomil	C09CA:Angiotensin II receptor blockers (ARBs), plain		FALSE	high		FALSE	EG004
NCT00696241	placebo	ATC C09CA: Angiotensin II receptor blockers (ARBs), plain		EG000|EG001|EG002	NCO_hernia	0	0	142	0	0	848	azilsartan medoxomil	C09CA:Angiotensin II receptor blockers (ARBs), plain		FALSE	high		FALSE	EG004
NCT00696241	placebo	ATC C09CA: Angiotensin II receptor blockers (ARBs), plain		EG000|EG001|EG002	NGF_composite	0	0	142	0	0	848	azilsartan medoxomil	C09CA:Angiotensin II receptor blockers (ARBs), plain		FALSE	high		FALSE	EG004
NCT00696241	placebo	ATC C09CA: Angiotensin II receptor blockers (ARBs), plain		EG000|EG001|EG002	S1_spine	0	0	142	0	0	848	azilsartan medoxomil	C09CA:Angiotensin II receptor blockers (ARBs), plain		FALSE	high		FALSE	EG004
NCT00696241	placebo	ATC C09CA: Angiotensin II receptor blockers (ARBs), plain		EG000|EG001|EG002	S2_gout	0	0	142	0	0	848	azilsartan medoxomil	C09CA:Angiotensin II receptor blockers (ARBs), plain		FALSE	high		FALSE	EG004
NCT00696241	placebo	ATC C09CA: Angiotensin II receptor blockers (ARBs), plain		EG000|EG001|EG002	S3_osteonecrosis	0	0	142	0	0	848	azilsartan medoxomil	C09CA:Angiotensin II receptor blockers (ARBs), plain		FALSE	high		FALSE	EG004
NCT00698932	placebo	DPP-4i		EG000	DEATH			284			284	saxagliptin	DPP-4i		FALSE	high		FALSE	EG001
NCT00698932	placebo	DPP-4i		EG000	JF	0	0	284	1	1	284	saxagliptin	DPP-4i		FALSE	high		FALSE	EG001
NCT00698932	placebo	DPP-4i		EG000	JF_arthro	0	0	284	0	0	284	saxagliptin	DPP-4i		FALSE	high		FALSE	EG001
NCT00698932	placebo	DPP-4i		EG000	JF_oa	0	0	284	1	1	284	saxagliptin	DPP-4i		FALSE	high		FALSE	EG001
NCT00698932	placebo	DPP-4i		EG000	JF_rpoa	0	0	284	0	0	284	saxagliptin	DPP-4i		FALSE	high		FALSE	EG001
NCT00698932	placebo	DPP-4i		EG000	M_dka	0	0	284	0	0	284	saxagliptin	DPP-4i		FALSE	high		FALSE	EG001
NCT00698932	placebo	DPP-4i		EG000	M_gallbladder	0	0	284	0	0	284	saxagliptin	DPP-4i		FALSE	high		FALSE	EG001
NCT00698932	placebo	DPP-4i		EG000	M_hf	0	0	284	0	0	284	saxagliptin	DPP-4i		FALSE	high		FALSE	EG001
NCT00698932	placebo	DPP-4i		EG000	M_ich	0	0	284	0	0	284	saxagliptin	DPP-4i		FALSE	high		FALSE	EG001
NCT00698932	placebo	DPP-4i		EG000	NCO_cataract	0	0	284	0	0	284	saxagliptin	DPP-4i		FALSE	high		FALSE	EG001
NCT00698932	placebo	DPP-4i		EG000	NCO_hernia	0	0	284	0	0	284	saxagliptin	DPP-4i		FALSE	high		FALSE	EG001
NCT00698932	placebo	DPP-4i		EG000	NGF_composite	0	0	284	1	1	284	saxagliptin	DPP-4i		FALSE	high		FALSE	EG001
NCT00698932	placebo	DPP-4i		EG000	S1_spine	0	0	284	0	0	284	saxagliptin	DPP-4i		FALSE	high		FALSE	EG001
NCT00698932	placebo	DPP-4i		EG000	S2_gout	0	0	284	0	0	284	saxagliptin	DPP-4i		FALSE	high		FALSE	EG001
NCT00698932	placebo	DPP-4i		EG000	S3_osteonecrosis	0	0	284	0	0	284	saxagliptin	DPP-4i		FALSE	high		FALSE	EG001
NCT00699374	head_to_head	ATC L01EX: Other protein kinase inhibitors	ATC L01EX: Other protein kinase inhibitors	EG000	DEATH			542			526	sunitinib	L01EX:Other protein kinase inhibitors	sorafenib	FALSE	high		FALSE	EG001
NCT00699374	head_to_head	ATC L01EX: Other protein kinase inhibitors	ATC L01EX: Other protein kinase inhibitors	EG000	JF	0	0	542	0	0	526	sunitinib	L01EX:Other protein kinase inhibitors	sorafenib	FALSE	high		FALSE	EG001
NCT00699374	head_to_head	ATC L01EX: Other protein kinase inhibitors	ATC L01EX: Other protein kinase inhibitors	EG000	JF_arthro	0	0	542	0	0	526	sunitinib	L01EX:Other protein kinase inhibitors	sorafenib	FALSE	high		FALSE	EG001
NCT00699374	head_to_head	ATC L01EX: Other protein kinase inhibitors	ATC L01EX: Other protein kinase inhibitors	EG000	JF_oa	0	0	542	0	0	526	sunitinib	L01EX:Other protein kinase inhibitors	sorafenib	FALSE	high		FALSE	EG001
NCT00699374	head_to_head	ATC L01EX: Other protein kinase inhibitors	ATC L01EX: Other protein kinase inhibitors	EG000	JF_rpoa	0	0	542	0	0	526	sunitinib	L01EX:Other protein kinase inhibitors	sorafenib	FALSE	high		FALSE	EG001
NCT00699374	head_to_head	ATC L01EX: Other protein kinase inhibitors	ATC L01EX: Other protein kinase inhibitors	EG000	M_dka	0	0	542	0	0	526	sunitinib	L01EX:Other protein kinase inhibitors	sorafenib	FALSE	high		FALSE	EG001
NCT00699374	head_to_head	ATC L01EX: Other protein kinase inhibitors	ATC L01EX: Other protein kinase inhibitors	EG000	M_gallbladder	3	1	542	3	1	526	sunitinib	L01EX:Other protein kinase inhibitors	sorafenib	FALSE	high		FALSE	EG001
NCT00699374	head_to_head	ATC L01EX: Other protein kinase inhibitors	ATC L01EX: Other protein kinase inhibitors	EG000	M_hf	2	2	542	1	1	526	sunitinib	L01EX:Other protein kinase inhibitors	sorafenib	FALSE	high		FALSE	EG001
NCT00699374	head_to_head	ATC L01EX: Other protein kinase inhibitors	ATC L01EX: Other protein kinase inhibitors	EG000	M_ich	2	2	542	3	2	526	sunitinib	L01EX:Other protein kinase inhibitors	sorafenib	FALSE	high		FALSE	EG001
NCT00699374	head_to_head	ATC L01EX: Other protein kinase inhibitors	ATC L01EX: Other protein kinase inhibitors	EG000	NCO_cataract	1	1	542	0	0	526	sunitinib	L01EX:Other protein kinase inhibitors	sorafenib	FALSE	high		FALSE	EG001
NCT00699374	head_to_head	ATC L01EX: Other protein kinase inhibitors	ATC L01EX: Other protein kinase inhibitors	EG000	NCO_hernia	0	0	542	0	0	526	sunitinib	L01EX:Other protein kinase inhibitors	sorafenib	FALSE	high		FALSE	EG001
NCT00699374	head_to_head	ATC L01EX: Other protein kinase inhibitors	ATC L01EX: Other protein kinase inhibitors	EG000	NGF_composite	0	0	542	0	0	526	sunitinib	L01EX:Other protein kinase inhibitors	sorafenib	FALSE	high		FALSE	EG001
NCT00699374	head_to_head	ATC L01EX: Other protein kinase inhibitors	ATC L01EX: Other protein kinase inhibitors	EG000	S1_spine	0	0	542	0	0	526	sunitinib	L01EX:Other protein kinase inhibitors	sorafenib	FALSE	high		FALSE	EG001
NCT00699374	head_to_head	ATC L01EX: Other protein kinase inhibitors	ATC L01EX: Other protein kinase inhibitors	EG000	S2_gout	0	0	542	0	0	526	sunitinib	L01EX:Other protein kinase inhibitors	sorafenib	FALSE	high		FALSE	EG001
NCT00699374	head_to_head	ATC L01EX: Other protein kinase inhibitors	ATC L01EX: Other protein kinase inhibitors	EG000	S3_osteonecrosis	0	0	542	0	0	526	sunitinib	L01EX:Other protein kinase inhibitors	sorafenib	FALSE	high		FALSE	EG001
NCT00699998	head_to_head	P2Y12 inhibitor	P2Y12 inhibitor	EG000	DEATH			4617			4623	prasugrel	P2Y12 inhibitor	clopidogrel	FALSE	high		FALSE	EG001
NCT00699998	head_to_head	P2Y12 inhibitor	P2Y12 inhibitor	EG000	JF	11	11	4617	6	6	4623	prasugrel	P2Y12 inhibitor	clopidogrel	FALSE	high		FALSE	EG001
NCT00699998	head_to_head	P2Y12 inhibitor	P2Y12 inhibitor	EG000	JF_arthro	0	0	4617	0	0	4623	prasugrel	P2Y12 inhibitor	clopidogrel	FALSE	high		FALSE	EG001
NCT00699998	head_to_head	P2Y12 inhibitor	P2Y12 inhibitor	EG000	JF_oa	11	11	4617	6	6	4623	prasugrel	P2Y12 inhibitor	clopidogrel	FALSE	high		FALSE	EG001
NCT00699998	head_to_head	P2Y12 inhibitor	P2Y12 inhibitor	EG000	JF_rpoa	0	0	4617	0	0	4623	prasugrel	P2Y12 inhibitor	clopidogrel	FALSE	high		FALSE	EG001
NCT00699998	head_to_head	P2Y12 inhibitor	P2Y12 inhibitor	EG000	M_dka	5	5	4617	3	3	4623	prasugrel	P2Y12 inhibitor	clopidogrel	FALSE	high		FALSE	EG001
NCT00699998	head_to_head	P2Y12 inhibitor	P2Y12 inhibitor	EG000	M_gallbladder	26	10	4617	21	9	4623	prasugrel	P2Y12 inhibitor	clopidogrel	FALSE	high		FALSE	EG001
NCT00699998	head_to_head	P2Y12 inhibitor	P2Y12 inhibitor	EG000	M_hf	248	104	4617	211	83	4623	prasugrel	P2Y12 inhibitor	clopidogrel	FALSE	high		FALSE	EG001
NCT00699998	head_to_head	P2Y12 inhibitor	P2Y12 inhibitor	EG000	M_ich	21	7	4617	14	7	4623	prasugrel	P2Y12 inhibitor	clopidogrel	FALSE	high		FALSE	EG001
NCT00699998	head_to_head	P2Y12 inhibitor	P2Y12 inhibitor	EG000	NCO_cataract	4	4	4617	9	8	4623	prasugrel	P2Y12 inhibitor	clopidogrel	FALSE	high		FALSE	EG001
NCT00699998	head_to_head	P2Y12 inhibitor	P2Y12 inhibitor	EG000	NCO_hernia	8	6	4617	4	2	4623	prasugrel	P2Y12 inhibitor	clopidogrel	FALSE	high		FALSE	EG001
NCT00699998	head_to_head	P2Y12 inhibitor	P2Y12 inhibitor	EG000	NGF_composite	11	11	4617	6	6	4623	prasugrel	P2Y12 inhibitor	clopidogrel	FALSE	high		FALSE	EG001
NCT00699998	head_to_head	P2Y12 inhibitor	P2Y12 inhibitor	EG000	S1_spine	8	4	4617	8	5	4623	prasugrel	P2Y12 inhibitor	clopidogrel	FALSE	high		FALSE	EG001
NCT00699998	head_to_head	P2Y12 inhibitor	P2Y12 inhibitor	EG000	S2_gout	3	2	4617	2	1	4623	prasugrel	P2Y12 inhibitor	clopidogrel	FALSE	high		FALSE	EG001
NCT00699998	head_to_head	P2Y12 inhibitor	P2Y12 inhibitor	EG000	S3_osteonecrosis	0	0	4617	0	0	4623	prasugrel	P2Y12 inhibitor	clopidogrel	FALSE	high		FALSE	EG001
NCT00700102	usual_care	ATC L01FG: VEGF/VEGFR (Vascular Endothelial Growth Factor / -Receptor) inhibitors		EG001	DEATH			409			401	bevacizumab	L01FG:VEGF/VEGFR (Vascular Endothelial Growth Factor / -Receptor) inhibitors;S01LA:Antineovascularisation agents		FALSE	high	378.305	FALSE	EG000
