## Supplementary Data for "Do drugs proposed to protect or harm joints change serious osteoarthritis events? A meta-analysis of adverse event tables from 881 randomized trials" (part 3 of 3)

### Sheet: comparisons_long (continued)
nct	type	cls	ctrl_cls	A	outcome	c	c_max	n0	a	a_max	n1	active_drug	subcls	control_drug	joint_pop	confidence	ae_weeks	prior_look	C
NCT00700102	usual_care	ATC L01FG: VEGF/VEGFR (Vascular Endothelial Growth Factor / -Receptor) inhibitors		EG001	JF	0	0	409	0	0	401	bevacizumab	L01FG:VEGF/VEGFR (Vascular Endothelial Growth Factor / -Receptor) inhibitors;S01LA:Antineovascularisation agents		FALSE	high	378.305	FALSE	EG000
NCT00700102	usual_care	ATC L01FG: VEGF/VEGFR (Vascular Endothelial Growth Factor / -Receptor) inhibitors		EG001	JF_arthro	0	0	409	0	0	401	bevacizumab	L01FG:VEGF/VEGFR (Vascular Endothelial Growth Factor / -Receptor) inhibitors;S01LA:Antineovascularisation agents		FALSE	high	378.305	FALSE	EG000
NCT00700102	usual_care	ATC L01FG: VEGF/VEGFR (Vascular Endothelial Growth Factor / -Receptor) inhibitors		EG001	JF_oa	0	0	409	0	0	401	bevacizumab	L01FG:VEGF/VEGFR (Vascular Endothelial Growth Factor / -Receptor) inhibitors;S01LA:Antineovascularisation agents		FALSE	high	378.305	FALSE	EG000
NCT00700102	usual_care	ATC L01FG: VEGF/VEGFR (Vascular Endothelial Growth Factor / -Receptor) inhibitors		EG001	JF_rpoa	0	0	409	0	0	401	bevacizumab	L01FG:VEGF/VEGFR (Vascular Endothelial Growth Factor / -Receptor) inhibitors;S01LA:Antineovascularisation agents		FALSE	high	378.305	FALSE	EG000
NCT00700102	usual_care	ATC L01FG: VEGF/VEGFR (Vascular Endothelial Growth Factor / -Receptor) inhibitors		EG001	M_dka	0	0	409	0	0	401	bevacizumab	L01FG:VEGF/VEGFR (Vascular Endothelial Growth Factor / -Receptor) inhibitors;S01LA:Antineovascularisation agents		FALSE	high	378.305	FALSE	EG000
NCT00700102	usual_care	ATC L01FG: VEGF/VEGFR (Vascular Endothelial Growth Factor / -Receptor) inhibitors		EG001	M_gallbladder	2	1	409	2	1	401	bevacizumab	L01FG:VEGF/VEGFR (Vascular Endothelial Growth Factor / -Receptor) inhibitors;S01LA:Antineovascularisation agents		FALSE	high	378.305	FALSE	EG000
NCT00700102	usual_care	ATC L01FG: VEGF/VEGFR (Vascular Endothelial Growth Factor / -Receptor) inhibitors		EG001	M_hf	0	0	409	0	0	401	bevacizumab	L01FG:VEGF/VEGFR (Vascular Endothelial Growth Factor / -Receptor) inhibitors;S01LA:Antineovascularisation agents		FALSE	high	378.305	FALSE	EG000
NCT00700102	usual_care	ATC L01FG: VEGF/VEGFR (Vascular Endothelial Growth Factor / -Receptor) inhibitors		EG001	M_ich	0	0	409	0	0	401	bevacizumab	L01FG:VEGF/VEGFR (Vascular Endothelial Growth Factor / -Receptor) inhibitors;S01LA:Antineovascularisation agents		FALSE	high	378.305	FALSE	EG000
NCT00700102	usual_care	ATC L01FG: VEGF/VEGFR (Vascular Endothelial Growth Factor / -Receptor) inhibitors		EG001	NCO_cataract	0	0	409	0	0	401	bevacizumab	L01FG:VEGF/VEGFR (Vascular Endothelial Growth Factor / -Receptor) inhibitors;S01LA:Antineovascularisation agents		FALSE	high	378.305	FALSE	EG000
NCT00700102	usual_care	ATC L01FG: VEGF/VEGFR (Vascular Endothelial Growth Factor / -Receptor) inhibitors		EG001	NCO_hernia	2	1	409	0	0	401	bevacizumab	L01FG:VEGF/VEGFR (Vascular Endothelial Growth Factor / -Receptor) inhibitors;S01LA:Antineovascularisation agents		FALSE	high	378.305	FALSE	EG000
NCT00700102	usual_care	ATC L01FG: VEGF/VEGFR (Vascular Endothelial Growth Factor / -Receptor) inhibitors		EG001	NGF_composite	0	0	409	0	0	401	bevacizumab	L01FG:VEGF/VEGFR (Vascular Endothelial Growth Factor / -Receptor) inhibitors;S01LA:Antineovascularisation agents		FALSE	high	378.305	FALSE	EG000
NCT00700102	usual_care	ATC L01FG: VEGF/VEGFR (Vascular Endothelial Growth Factor / -Receptor) inhibitors		EG001	S1_spine	1	1	409	0	0	401	bevacizumab	L01FG:VEGF/VEGFR (Vascular Endothelial Growth Factor / -Receptor) inhibitors;S01LA:Antineovascularisation agents		FALSE	high	378.305	FALSE	EG000
NCT00700102	usual_care	ATC L01FG: VEGF/VEGFR (Vascular Endothelial Growth Factor / -Receptor) inhibitors		EG001	S2_gout	0	0	409	0	0	401	bevacizumab	L01FG:VEGF/VEGFR (Vascular Endothelial Growth Factor / -Receptor) inhibitors;S01LA:Antineovascularisation agents		FALSE	high	378.305	FALSE	EG000
NCT00700102	usual_care	ATC L01FG: VEGF/VEGFR (Vascular Endothelial Growth Factor / -Receptor) inhibitors		EG001	S3_osteonecrosis	0	0	409	0	0	401	bevacizumab	L01FG:VEGF/VEGFR (Vascular Endothelial Growth Factor / -Receptor) inhibitors;S01LA:Antineovascularisation agents		FALSE	high	378.305	FALSE	EG000
NCT00701090	head_to_head	DPP-4i	Sulfonylurea	EG000	DEATH			518			516	sitagliptin	DPP-4i	glimepiride	FALSE	high		FALSE	EG001
NCT00701090	head_to_head	DPP-4i	Sulfonylurea	EG000	JF	1	1	518	1	1	516	sitagliptin	DPP-4i	glimepiride	FALSE	high		FALSE	EG001
NCT00701090	head_to_head	DPP-4i	Sulfonylurea	EG000	JF_arthro	0	0	518	0	0	516	sitagliptin	DPP-4i	glimepiride	FALSE	high		FALSE	EG001
NCT00701090	head_to_head	DPP-4i	Sulfonylurea	EG000	JF_oa	1	1	518	1	1	516	sitagliptin	DPP-4i	glimepiride	FALSE	high		FALSE	EG001
NCT00701090	head_to_head	DPP-4i	Sulfonylurea	EG000	JF_rpoa	0	0	518	0	0	516	sitagliptin	DPP-4i	glimepiride	FALSE	high		FALSE	EG001
NCT00701090	head_to_head	DPP-4i	Sulfonylurea	EG000	M_dka	0	0	518	0	0	516	sitagliptin	DPP-4i	glimepiride	FALSE	high		FALSE	EG001
NCT00701090	head_to_head	DPP-4i	Sulfonylurea	EG000	M_gallbladder	0	0	518	0	0	516	sitagliptin	DPP-4i	glimepiride	FALSE	high		FALSE	EG001
NCT00701090	head_to_head	DPP-4i	Sulfonylurea	EG000	M_hf	0	0	518	0	0	516	sitagliptin	DPP-4i	glimepiride	FALSE	high		FALSE	EG001
NCT00701090	head_to_head	DPP-4i	Sulfonylurea	EG000	M_ich	1	1	518	0	0	516	sitagliptin	DPP-4i	glimepiride	FALSE	high		FALSE	EG001
NCT00701090	head_to_head	DPP-4i	Sulfonylurea	EG000	NCO_cataract	0	0	518	0	0	516	sitagliptin	DPP-4i	glimepiride	FALSE	high		FALSE	EG001
NCT00701090	head_to_head	DPP-4i	Sulfonylurea	EG000	NCO_hernia	0	0	518	1	1	516	sitagliptin	DPP-4i	glimepiride	FALSE	high		FALSE	EG001
NCT00701090	head_to_head	DPP-4i	Sulfonylurea	EG000	NGF_composite	1	1	518	1	1	516	sitagliptin	DPP-4i	glimepiride	FALSE	high		FALSE	EG001
NCT00701090	head_to_head	DPP-4i	Sulfonylurea	EG000	S1_spine	0	0	518	0	0	516	sitagliptin	DPP-4i	glimepiride	FALSE	high		FALSE	EG001
NCT00701090	head_to_head	DPP-4i	Sulfonylurea	EG000	S2_gout	0	0	518	0	0	516	sitagliptin	DPP-4i	glimepiride	FALSE	high		FALSE	EG001
NCT00701090	head_to_head	DPP-4i	Sulfonylurea	EG000	S3_osteonecrosis	0	0	518	0	0	516	sitagliptin	DPP-4i	glimepiride	FALSE	high		FALSE	EG001
NCT00704847	placebo	Calcitonin		EG000	DEATH			508			520	salmon calcitonin	Calcitonin		TRUE	high		FALSE	EG001
NCT00704847	placebo	Calcitonin		EG000	JF	10	8	508	7	4	520	salmon calcitonin	Calcitonin		TRUE	high		FALSE	EG001
NCT00704847	placebo	Calcitonin		EG000	JF_arthro	2	1	508	3	1	520	salmon calcitonin	Calcitonin		TRUE	high		FALSE	EG001
NCT00704847	placebo	Calcitonin		EG000	JF_oa	8	8	508	4	4	520	salmon calcitonin	Calcitonin		TRUE	high		FALSE	EG001
NCT00704847	placebo	Calcitonin		EG000	JF_rpoa	0	0	508	0	0	520	salmon calcitonin	Calcitonin		TRUE	high		FALSE	EG001
NCT00704847	placebo	Calcitonin		EG000	M_dka	0	0	508	0	0	520	salmon calcitonin	Calcitonin		TRUE	high		FALSE	EG001
NCT00704847	placebo	Calcitonin		EG000	M_gallbladder	2	1	508	4	2	520	salmon calcitonin	Calcitonin		TRUE	high		FALSE	EG001
NCT00704847	placebo	Calcitonin		EG000	M_hf	0	0	508	0	0	520	salmon calcitonin	Calcitonin		TRUE	high		FALSE	EG001
NCT00704847	placebo	Calcitonin		EG000	M_ich	0	0	508	1	1	520	salmon calcitonin	Calcitonin		TRUE	high		FALSE	EG001
NCT00704847	placebo	Calcitonin		EG000	NCO_cataract	0	0	508	1	1	520	salmon calcitonin	Calcitonin		TRUE	high		FALSE	EG001
NCT00704847	placebo	Calcitonin		EG000	NCO_hernia	0	0	508	0	0	520	salmon calcitonin	Calcitonin		TRUE	high		FALSE	EG001
NCT00704847	placebo	Calcitonin		EG000	NGF_composite	11	8	508	7	4	520	salmon calcitonin	Calcitonin		TRUE	high		FALSE	EG001
NCT00704847	placebo	Calcitonin		EG000	S1_spine	4	1	508	4	3	520	salmon calcitonin	Calcitonin		TRUE	high		FALSE	EG001
NCT00704847	placebo	Calcitonin		EG000	S2_gout	0	0	508	0	0	520	salmon calcitonin	Calcitonin		TRUE	high		FALSE	EG001
NCT00704847	placebo	Calcitonin		EG000	S3_osteonecrosis	1	1	508	0	0	520	salmon calcitonin	Calcitonin		TRUE	high		FALSE	EG001
NCT00706134	placebo	ATC C09DX: Angiotensin II receptor blockers (ARBs), other combinations		EG001|EG002|EG003	DEATH			186			568	aliskiren	C09DX:Angiotensin II receptor blockers (ARBs), other combinations;C09XA:Renin-inhibitors		FALSE	high	8	FALSE	EG000
NCT00706134	placebo	ATC C09DX: Angiotensin II receptor blockers (ARBs), other combinations		EG001|EG002|EG003	JF	0	0	186	1	1	568	aliskiren	C09DX:Angiotensin II receptor blockers (ARBs), other combinations;C09XA:Renin-inhibitors		FALSE	high	8	FALSE	EG000
NCT00706134	placebo	ATC C09DX: Angiotensin II receptor blockers (ARBs), other combinations		EG001|EG002|EG003	JF_arthro	0	0	186	0	0	568	aliskiren	C09DX:Angiotensin II receptor blockers (ARBs), other combinations;C09XA:Renin-inhibitors		FALSE	high	8	FALSE	EG000
NCT00706134	placebo	ATC C09DX: Angiotensin II receptor blockers (ARBs), other combinations		EG001|EG002|EG003	JF_oa	0	0	186	1	1	568	aliskiren	C09DX:Angiotensin II receptor blockers (ARBs), other combinations;C09XA:Renin-inhibitors		FALSE	high	8	FALSE	EG000
NCT00706134	placebo	ATC C09DX: Angiotensin II receptor blockers (ARBs), other combinations		EG001|EG002|EG003	JF_rpoa	0	0	186	0	0	568	aliskiren	C09DX:Angiotensin II receptor blockers (ARBs), other combinations;C09XA:Renin-inhibitors		FALSE	high	8	FALSE	EG000
NCT00706134	placebo	ATC C09DX: Angiotensin II receptor blockers (ARBs), other combinations		EG001|EG002|EG003	M_dka	0	0	186	0	0	568	aliskiren	C09DX:Angiotensin II receptor blockers (ARBs), other combinations;C09XA:Renin-inhibitors		FALSE	high	8	FALSE	EG000
NCT00706134	placebo	ATC C09DX: Angiotensin II receptor blockers (ARBs), other combinations		EG001|EG002|EG003	M_gallbladder	0	0	186	0	0	568	aliskiren	C09DX:Angiotensin II receptor blockers (ARBs), other combinations;C09XA:Renin-inhibitors		FALSE	high	8	FALSE	EG000
NCT00706134	placebo	ATC C09DX: Angiotensin II receptor blockers (ARBs), other combinations		EG001|EG002|EG003	M_hf	0	0	186	0	0	568	aliskiren	C09DX:Angiotensin II receptor blockers (ARBs), other combinations;C09XA:Renin-inhibitors		FALSE	high	8	FALSE	EG000
NCT00706134	placebo	ATC C09DX: Angiotensin II receptor blockers (ARBs), other combinations		EG001|EG002|EG003	M_ich	0	0	186	1	1	568	aliskiren	C09DX:Angiotensin II receptor blockers (ARBs), other combinations;C09XA:Renin-inhibitors		FALSE	high	8	FALSE	EG000
NCT00706134	placebo	ATC C09DX: Angiotensin II receptor blockers (ARBs), other combinations		EG001|EG002|EG003	NCO_cataract	0	0	186	0	0	568	aliskiren	C09DX:Angiotensin II receptor blockers (ARBs), other combinations;C09XA:Renin-inhibitors		FALSE	high	8	FALSE	EG000
NCT00706134	placebo	ATC C09DX: Angiotensin II receptor blockers (ARBs), other combinations		EG001|EG002|EG003	NCO_hernia	0	0	186	0	0	568	aliskiren	C09DX:Angiotensin II receptor blockers (ARBs), other combinations;C09XA:Renin-inhibitors		FALSE	high	8	FALSE	EG000
NCT00706134	placebo	ATC C09DX: Angiotensin II receptor blockers (ARBs), other combinations		EG001|EG002|EG003	NGF_composite	0	0	186	1	1	568	aliskiren	C09DX:Angiotensin II receptor blockers (ARBs), other combinations;C09XA:Renin-inhibitors		FALSE	high	8	FALSE	EG000
NCT00706134	placebo	ATC C09DX: Angiotensin II receptor blockers (ARBs), other combinations		EG001|EG002|EG003	S1_spine	0	0	186	0	0	568	aliskiren	C09DX:Angiotensin II receptor blockers (ARBs), other combinations;C09XA:Renin-inhibitors		FALSE	high	8	FALSE	EG000
NCT00706134	placebo	ATC C09DX: Angiotensin II receptor blockers (ARBs), other combinations		EG001|EG002|EG003	S2_gout	0	0	186	0	0	568	aliskiren	C09DX:Angiotensin II receptor blockers (ARBs), other combinations;C09XA:Renin-inhibitors		FALSE	high	8	FALSE	EG000
NCT00706134	placebo	ATC C09DX: Angiotensin II receptor blockers (ARBs), other combinations		EG001|EG002|EG003	S3_osteonecrosis	0	0	186	0	0	568	aliskiren	C09DX:Angiotensin II receptor blockers (ARBs), other combinations;C09XA:Renin-inhibitors		FALSE	high	8	FALSE	EG000
NCT00707031	head_to_head	GLP-1RA	GLP-1RA	EG000	DEATH			316			318	lixisenatide	GLP-1RA	exenatide	FALSE	high	116	FALSE	EG001
NCT00707031	head_to_head	GLP-1RA	GLP-1RA	EG000	JF	0	0	316	0	0	318	lixisenatide	GLP-1RA	exenatide	FALSE	high	116	FALSE	EG001
NCT00707031	head_to_head	GLP-1RA	GLP-1RA	EG000	JF_arthro	0	0	316	0	0	318	lixisenatide	GLP-1RA	exenatide	FALSE	high	116	FALSE	EG001
NCT00707031	head_to_head	GLP-1RA	GLP-1RA	EG000	JF_oa	0	0	316	0	0	318	lixisenatide	GLP-1RA	exenatide	FALSE	high	116	FALSE	EG001
NCT00707031	head_to_head	GLP-1RA	GLP-1RA	EG000	JF_rpoa	0	0	316	0	0	318	lixisenatide	GLP-1RA	exenatide	FALSE	high	116	FALSE	EG001
NCT00707031	head_to_head	GLP-1RA	GLP-1RA	EG000	M_dka	0	0	316	0	0	318	lixisenatide	GLP-1RA	exenatide	FALSE	high	116	FALSE	EG001
NCT00707031	head_to_head	GLP-1RA	GLP-1RA	EG000	M_gallbladder	2	1	316	1	1	318	lixisenatide	GLP-1RA	exenatide	FALSE	high	116	FALSE	EG001
NCT00707031	head_to_head	GLP-1RA	GLP-1RA	EG000	M_hf	0	0	316	0	0	318	lixisenatide	GLP-1RA	exenatide	FALSE	high	116	FALSE	EG001
NCT00707031	head_to_head	GLP-1RA	GLP-1RA	EG000	M_ich	0	0	316	0	0	318	lixisenatide	GLP-1RA	exenatide	FALSE	high	116	FALSE	EG001
NCT00707031	head_to_head	GLP-1RA	GLP-1RA	EG000	NCO_cataract	0	0	316	0	0	318	lixisenatide	GLP-1RA	exenatide	FALSE	high	116	FALSE	EG001
NCT00707031	head_to_head	GLP-1RA	GLP-1RA	EG000	NCO_hernia	0	0	316	1	1	318	lixisenatide	GLP-1RA	exenatide	FALSE	high	116	FALSE	EG001
NCT00707031	head_to_head	GLP-1RA	GLP-1RA	EG000	NGF_composite	0	0	316	0	0	318	lixisenatide	GLP-1RA	exenatide	FALSE	high	116	FALSE	EG001
NCT00707031	head_to_head	GLP-1RA	GLP-1RA	EG000	S1_spine	0	0	316	0	0	318	lixisenatide	GLP-1RA	exenatide	FALSE	high	116	FALSE	EG001
NCT00707031	head_to_head	GLP-1RA	GLP-1RA	EG000	S2_gout	0	0	316	0	0	318	lixisenatide	GLP-1RA	exenatide	FALSE	high	116	FALSE	EG001
NCT00707031	head_to_head	GLP-1RA	GLP-1RA	EG000	S3_osteonecrosis	0	0	316	0	0	318	lixisenatide	GLP-1RA	exenatide	FALSE	high	116	FALSE	EG001
NCT00708162	head_to_head	ATC J05AJ: Integrase inhibitors	ATC J05AJ: Integrase inhibitors	EG000	DEATH			358			354	elvitegravir	J05AJ:Integrase inhibitors;J05AR:Antivirals for treatment of HIV infections, combinations	raltegravir	FALSE	high	100	FALSE	EG001
NCT00708162	head_to_head	ATC J05AJ: Integrase inhibitors	ATC J05AJ: Integrase inhibitors	EG000	JF	1	1	358	1	1	354	elvitegravir	J05AJ:Integrase inhibitors;J05AR:Antivirals for treatment of HIV infections, combinations	raltegravir	FALSE	high	100	FALSE	EG001
NCT00708162	head_to_head	ATC J05AJ: Integrase inhibitors	ATC J05AJ: Integrase inhibitors	EG000	JF_arthro	0	0	358	0	0	354	elvitegravir	J05AJ:Integrase inhibitors;J05AR:Antivirals for treatment of HIV infections, combinations	raltegravir	FALSE	high	100	FALSE	EG001
NCT00708162	head_to_head	ATC J05AJ: Integrase inhibitors	ATC J05AJ: Integrase inhibitors	EG000	JF_oa	1	1	358	1	1	354	elvitegravir	J05AJ:Integrase inhibitors;J05AR:Antivirals for treatment of HIV infections, combinations	raltegravir	FALSE	high	100	FALSE	EG001
NCT00708162	head_to_head	ATC J05AJ: Integrase inhibitors	ATC J05AJ: Integrase inhibitors	EG000	JF_rpoa	0	0	358	0	0	354	elvitegravir	J05AJ:Integrase inhibitors;J05AR:Antivirals for treatment of HIV infections, combinations	raltegravir	FALSE	high	100	FALSE	EG001
NCT00708162	head_to_head	ATC J05AJ: Integrase inhibitors	ATC J05AJ: Integrase inhibitors	EG000	M_dka	0	0	358	0	0	354	elvitegravir	J05AJ:Integrase inhibitors;J05AR:Antivirals for treatment of HIV infections, combinations	raltegravir	FALSE	high	100	FALSE	EG001
NCT00708162	head_to_head	ATC J05AJ: Integrase inhibitors	ATC J05AJ: Integrase inhibitors	EG000	M_gallbladder	1	1	358	0	0	354	elvitegravir	J05AJ:Integrase inhibitors;J05AR:Antivirals for treatment of HIV infections, combinations	raltegravir	FALSE	high	100	FALSE	EG001
NCT00708162	head_to_head	ATC J05AJ: Integrase inhibitors	ATC J05AJ: Integrase inhibitors	EG000	M_hf	0	0	358	2	1	354	elvitegravir	J05AJ:Integrase inhibitors;J05AR:Antivirals for treatment of HIV infections, combinations	raltegravir	FALSE	high	100	FALSE	EG001
NCT00708162	head_to_head	ATC J05AJ: Integrase inhibitors	ATC J05AJ: Integrase inhibitors	EG000	M_ich	0	0	358	2	1	354	elvitegravir	J05AJ:Integrase inhibitors;J05AR:Antivirals for treatment of HIV infections, combinations	raltegravir	FALSE	high	100	FALSE	EG001
NCT00708162	head_to_head	ATC J05AJ: Integrase inhibitors	ATC J05AJ: Integrase inhibitors	EG000	NCO_cataract	0	0	358	0	0	354	elvitegravir	J05AJ:Integrase inhibitors;J05AR:Antivirals for treatment of HIV infections, combinations	raltegravir	FALSE	high	100	FALSE	EG001
NCT00708162	head_to_head	ATC J05AJ: Integrase inhibitors	ATC J05AJ: Integrase inhibitors	EG000	NCO_hernia	0	0	358	0	0	354	elvitegravir	J05AJ:Integrase inhibitors;J05AR:Antivirals for treatment of HIV infections, combinations	raltegravir	FALSE	high	100	FALSE	EG001
NCT00708162	head_to_head	ATC J05AJ: Integrase inhibitors	ATC J05AJ: Integrase inhibitors	EG000	NGF_composite	2	1	358	1	1	354	elvitegravir	J05AJ:Integrase inhibitors;J05AR:Antivirals for treatment of HIV infections, combinations	raltegravir	FALSE	high	100	FALSE	EG001
NCT00708162	head_to_head	ATC J05AJ: Integrase inhibitors	ATC J05AJ: Integrase inhibitors	EG000	S1_spine	0	0	358	0	0	354	elvitegravir	J05AJ:Integrase inhibitors;J05AR:Antivirals for treatment of HIV infections, combinations	raltegravir	FALSE	high	100	FALSE	EG001
NCT00708162	head_to_head	ATC J05AJ: Integrase inhibitors	ATC J05AJ: Integrase inhibitors	EG000	S2_gout	0	0	358	1	1	354	elvitegravir	J05AJ:Integrase inhibitors;J05AR:Antivirals for treatment of HIV infections, combinations	raltegravir	FALSE	high	100	FALSE	EG001
NCT00708162	head_to_head	ATC J05AJ: Integrase inhibitors	ATC J05AJ: Integrase inhibitors	EG000	S3_osteonecrosis	1	1	358	0	0	354	elvitegravir	J05AJ:Integrase inhibitors;J05AR:Antivirals for treatment of HIV infections, combinations	raltegravir	FALSE	high	100	FALSE	EG001
NCT00712673	placebo	GLP-1RA		EG005	DEATH			170			510	lixisenatide	GLP-1RA		FALSE	high		FALSE	EG002
NCT00712673	placebo	GLP-1RA		EG005	JF	0	0	170	4	4	510	lixisenatide	GLP-1RA		FALSE	high		FALSE	EG002
NCT00712673	placebo	GLP-1RA		EG005	JF_arthro	0	0	170	0	0	510	lixisenatide	GLP-1RA		FALSE	high		FALSE	EG002
NCT00712673	placebo	GLP-1RA		EG005	JF_oa	0	0	170	4	4	510	lixisenatide	GLP-1RA		FALSE	high		FALSE	EG002
NCT00712673	placebo	GLP-1RA		EG005	JF_rpoa	0	0	170	0	0	510	lixisenatide	GLP-1RA		FALSE	high		FALSE	EG002
NCT00712673	placebo	GLP-1RA		EG005	M_dka	0	0	170	0	0	510	lixisenatide	GLP-1RA		FALSE	high		FALSE	EG002
NCT00712673	placebo	GLP-1RA		EG005	M_gallbladder	2	1	170	1	1	510	lixisenatide	GLP-1RA		FALSE	high		FALSE	EG002
NCT00712673	placebo	GLP-1RA		EG005	M_hf	1	1	170	1	1	510	lixisenatide	GLP-1RA		FALSE	high		FALSE	EG002
NCT00712673	placebo	GLP-1RA		EG005	M_ich	0	0	170	0	0	510	lixisenatide	GLP-1RA		FALSE	high		FALSE	EG002
NCT00712673	placebo	GLP-1RA		EG005	NCO_cataract	0	0	170	0	0	510	lixisenatide	GLP-1RA		FALSE	high		FALSE	EG002
NCT00712673	placebo	GLP-1RA		EG005	NCO_hernia	0	0	170	2	1	510	lixisenatide	GLP-1RA		FALSE	high		FALSE	EG002
NCT00712673	placebo	GLP-1RA		EG005	NGF_composite	0	0	170	4	4	510	lixisenatide	GLP-1RA		FALSE	high		FALSE	EG002
NCT00712673	placebo	GLP-1RA		EG005	S1_spine	0	0	170	0	0	510	lixisenatide	GLP-1RA		FALSE	high		FALSE	EG002
NCT00712673	placebo	GLP-1RA		EG005	S2_gout	0	0	170	0	0	510	lixisenatide	GLP-1RA		FALSE	high		FALSE	EG002
NCT00712673	placebo	GLP-1RA		EG005	S3_osteonecrosis	0	0	170	0	0	510	lixisenatide	GLP-1RA		FALSE	high		FALSE	EG002
NCT00713830	placebo	GLP-1RA		EG001	DEATH			285			574	lixisenatide	GLP-1RA		FALSE	high	120	FALSE	EG000
NCT00713830	placebo	GLP-1RA		EG001	JF	0	0	285	0	0	574	lixisenatide	GLP-1RA		FALSE	high	120	FALSE	EG000
NCT00713830	placebo	GLP-1RA		EG001	JF_arthro	0	0	285	0	0	574	lixisenatide	GLP-1RA		FALSE	high	120	FALSE	EG000
NCT00713830	placebo	GLP-1RA		EG001	JF_oa	0	0	285	0	0	574	lixisenatide	GLP-1RA		FALSE	high	120	FALSE	EG000
NCT00713830	placebo	GLP-1RA		EG001	JF_rpoa	0	0	285	0	0	574	lixisenatide	GLP-1RA		FALSE	high	120	FALSE	EG000
NCT00713830	placebo	GLP-1RA		EG001	M_dka	0	0	285	0	0	574	lixisenatide	GLP-1RA		FALSE	high	120	FALSE	EG000
NCT00713830	placebo	GLP-1RA		EG001	M_gallbladder	0	0	285	3	2	574	lixisenatide	GLP-1RA		FALSE	high	120	FALSE	EG000
NCT00713830	placebo	GLP-1RA		EG001	M_hf	0	0	285	1	1	574	lixisenatide	GLP-1RA		FALSE	high	120	FALSE	EG000
NCT00713830	placebo	GLP-1RA		EG001	M_ich	0	0	285	0	0	574	lixisenatide	GLP-1RA		FALSE	high	120	FALSE	EG000
NCT00713830	placebo	GLP-1RA		EG001	NCO_cataract	0	0	285	2	1	574	lixisenatide	GLP-1RA		FALSE	high	120	FALSE	EG000
NCT00713830	placebo	GLP-1RA		EG001	NCO_hernia	0	0	285	0	0	574	lixisenatide	GLP-1RA		FALSE	high	120	FALSE	EG000
NCT00713830	placebo	GLP-1RA		EG001	NGF_composite	0	0	285	0	0	574	lixisenatide	GLP-1RA		FALSE	high	120	FALSE	EG000
NCT00713830	placebo	GLP-1RA		EG001	S1_spine	2	2	285	0	0	574	lixisenatide	GLP-1RA		FALSE	high	120	FALSE	EG000
NCT00713830	placebo	GLP-1RA		EG001	S2_gout	0	0	285	0	0	574	lixisenatide	GLP-1RA		FALSE	high	120	FALSE	EG000
NCT00713830	placebo	GLP-1RA		EG001	S3_osteonecrosis	0	0	285	0	0	574	lixisenatide	GLP-1RA		FALSE	high	120	FALSE	EG000
NCT00717236	placebo	TNF inhibitor		EG000	DEATH			209			846	certolizumab pegol	TNF inhibitor		TRUE	high	56	FALSE	EG001
NCT00717236	placebo	TNF inhibitor		EG000	JF	0	0	209	0	0	846	certolizumab pegol	TNF inhibitor		TRUE	high	56	FALSE	EG001
NCT00717236	placebo	TNF inhibitor		EG000	JF_arthro	0	0	209	0	0	846	certolizumab pegol	TNF inhibitor		TRUE	high	56	FALSE	EG001
NCT00717236	placebo	TNF inhibitor		EG000	JF_oa	0	0	209	0	0	846	certolizumab pegol	TNF inhibitor		TRUE	high	56	FALSE	EG001
NCT00717236	placebo	TNF inhibitor		EG000	JF_rpoa	0	0	209	0	0	846	certolizumab pegol	TNF inhibitor		TRUE	high	56	FALSE	EG001
NCT00717236	placebo	TNF inhibitor		EG000	M_dka	0	0	209	0	0	846	certolizumab pegol	TNF inhibitor		TRUE	high	56	FALSE	EG001
NCT00717236	placebo	TNF inhibitor		EG000	M_gallbladder	0	0	209	1	1	846	certolizumab pegol	TNF inhibitor		TRUE	high	56	FALSE	EG001
NCT00717236	placebo	TNF inhibitor		EG000	M_hf	0	0	209	1	1	846	certolizumab pegol	TNF inhibitor		TRUE	high	56	FALSE	EG001
NCT00717236	placebo	TNF inhibitor		EG000	M_ich	0	0	209	0	0	846	certolizumab pegol	TNF inhibitor		TRUE	high	56	FALSE	EG001
NCT00717236	placebo	TNF inhibitor		EG000	NCO_cataract	0	0	209	0	0	846	certolizumab pegol	TNF inhibitor		TRUE	high	56	FALSE	EG001
NCT00717236	placebo	TNF inhibitor		EG000	NCO_hernia	0	0	209	0	0	846	certolizumab pegol	TNF inhibitor		TRUE	high	56	FALSE	EG001
NCT00717236	placebo	TNF inhibitor		EG000	NGF_composite	0	0	209	0	0	846	certolizumab pegol	TNF inhibitor		TRUE	high	56	FALSE	EG001
NCT00717236	placebo	TNF inhibitor		EG000	S1_spine	0	0	209	1	1	846	certolizumab pegol	TNF inhibitor		TRUE	high	56	FALSE	EG001
NCT00717236	placebo	TNF inhibitor		EG000	S2_gout	0	0	209	0	0	846	certolizumab pegol	TNF inhibitor		TRUE	high	56	FALSE	EG001
NCT00717236	placebo	TNF inhibitor		EG000	S3_osteonecrosis	0	0	209	0	0	846	certolizumab pegol	TNF inhibitor		TRUE	high	56	FALSE	EG001
NCT00720941	head_to_head	ATC L01EX: Other protein kinase inhibitors	ATC L01EX: Other protein kinase inhibitors	EG000	DEATH	22	22	548	25	25	554	pazopanib	L01EX:Other protein kinase inhibitors	sunitinib	FALSE	high	661.2	FALSE	EG001
NCT00720941	head_to_head	ATC L01EX: Other protein kinase inhibitors	ATC L01EX: Other protein kinase inhibitors	EG000	JF	0	0	548	0	0	554	pazopanib	L01EX:Other protein kinase inhibitors	sunitinib	FALSE	high	661.2	FALSE	EG001
NCT00720941	head_to_head	ATC L01EX: Other protein kinase inhibitors	ATC L01EX: Other protein kinase inhibitors	EG000	JF_arthro	0	0	548	0	0	554	pazopanib	L01EX:Other protein kinase inhibitors	sunitinib	FALSE	high	661.2	FALSE	EG001
NCT00720941	head_to_head	ATC L01EX: Other protein kinase inhibitors	ATC L01EX: Other protein kinase inhibitors	EG000	JF_oa	0	0	548	0	0	554	pazopanib	L01EX:Other protein kinase inhibitors	sunitinib	FALSE	high	661.2	FALSE	EG001
NCT00720941	head_to_head	ATC L01EX: Other protein kinase inhibitors	ATC L01EX: Other protein kinase inhibitors	EG000	JF_rpoa	0	0	548	0	0	554	pazopanib	L01EX:Other protein kinase inhibitors	sunitinib	FALSE	high	661.2	FALSE	EG001
NCT00720941	head_to_head	ATC L01EX: Other protein kinase inhibitors	ATC L01EX: Other protein kinase inhibitors	EG000	M_dka	0	0	548	0	0	554	pazopanib	L01EX:Other protein kinase inhibitors	sunitinib	FALSE	high	661.2	FALSE	EG001
NCT00720941	head_to_head	ATC L01EX: Other protein kinase inhibitors	ATC L01EX: Other protein kinase inhibitors	EG000	M_gallbladder	4	2	548	6	2	554	pazopanib	L01EX:Other protein kinase inhibitors	sunitinib	FALSE	high	661.2	FALSE	EG001
NCT00720941	head_to_head	ATC L01EX: Other protein kinase inhibitors	ATC L01EX: Other protein kinase inhibitors	EG000	M_hf	4	4	548	1	1	554	pazopanib	L01EX:Other protein kinase inhibitors	sunitinib	FALSE	high	661.2	FALSE	EG001
NCT00720941	head_to_head	ATC L01EX: Other protein kinase inhibitors	ATC L01EX: Other protein kinase inhibitors	EG000	M_ich	4	1	548	6	5	554	pazopanib	L01EX:Other protein kinase inhibitors	sunitinib	FALSE	high	661.2	FALSE	EG001
NCT00720941	head_to_head	ATC L01EX: Other protein kinase inhibitors	ATC L01EX: Other protein kinase inhibitors	EG000	NCO_cataract	0	0	548	0	0	554	pazopanib	L01EX:Other protein kinase inhibitors	sunitinib	FALSE	high	661.2	FALSE	EG001
NCT00720941	head_to_head	ATC L01EX: Other protein kinase inhibitors	ATC L01EX: Other protein kinase inhibitors	EG000	NCO_hernia	1	1	548	2	2	554	pazopanib	L01EX:Other protein kinase inhibitors	sunitinib	FALSE	high	661.2	FALSE	EG001
NCT00720941	head_to_head	ATC L01EX: Other protein kinase inhibitors	ATC L01EX: Other protein kinase inhibitors	EG000	NGF_composite	0	0	548	0	0	554	pazopanib	L01EX:Other protein kinase inhibitors	sunitinib	FALSE	high	661.2	FALSE	EG001
NCT00720941	head_to_head	ATC L01EX: Other protein kinase inhibitors	ATC L01EX: Other protein kinase inhibitors	EG000	S1_spine	0	0	548	0	0	554	pazopanib	L01EX:Other protein kinase inhibitors	sunitinib	FALSE	high	661.2	FALSE	EG001
NCT00720941	head_to_head	ATC L01EX: Other protein kinase inhibitors	ATC L01EX: Other protein kinase inhibitors	EG000	S2_gout	0	0	548	0	0	554	pazopanib	L01EX:Other protein kinase inhibitors	sunitinib	FALSE	high	661.2	FALSE	EG001
NCT00720941	head_to_head	ATC L01EX: Other protein kinase inhibitors	ATC L01EX: Other protein kinase inhibitors	EG000	S3_osteonecrosis	0	0	548	0	0	554	pazopanib	L01EX:Other protein kinase inhibitors	sunitinib	FALSE	high	661.2	FALSE	EG001
NCT00722371	placebo	DPP-4i		EG004|EG005|EG006	DEATH			693			691	sitagliptin	DPP-4i		FALSE	high		FALSE	EG001|EG002|EG003
NCT00722371	placebo	DPP-4i		EG004|EG005|EG006	JF	0	0	693	1	1	691	sitagliptin	DPP-4i		FALSE	high		FALSE	EG001|EG002|EG003
NCT00722371	placebo	DPP-4i		EG004|EG005|EG006	JF_arthro	0	0	693	0	0	691	sitagliptin	DPP-4i		FALSE	high		FALSE	EG001|EG002|EG003
NCT00722371	placebo	DPP-4i		EG004|EG005|EG006	JF_oa	0	0	693	1	1	691	sitagliptin	DPP-4i		FALSE	high		FALSE	EG001|EG002|EG003
NCT00722371	placebo	DPP-4i		EG004|EG005|EG006	JF_rpoa	0	0	693	0	0	691	sitagliptin	DPP-4i		FALSE	high		FALSE	EG001|EG002|EG003
NCT00722371	placebo	DPP-4i		EG004|EG005|EG006	M_dka	0	0	693	0	0	691	sitagliptin	DPP-4i		FALSE	high		FALSE	EG001|EG002|EG003
NCT00722371	placebo	DPP-4i		EG004|EG005|EG006	M_gallbladder	0	0	693	1	1	691	sitagliptin	DPP-4i		FALSE	high		FALSE	EG001|EG002|EG003
NCT00722371	placebo	DPP-4i		EG004|EG005|EG006	M_hf	0	0	693	2	2	691	sitagliptin	DPP-4i		FALSE	high		FALSE	EG001|EG002|EG003
NCT00722371	placebo	DPP-4i		EG004|EG005|EG006	M_ich	0	0	693	1	1	691	sitagliptin	DPP-4i		FALSE	high		FALSE	EG001|EG002|EG003
NCT00722371	placebo	DPP-4i		EG004|EG005|EG006	NCO_cataract	0	0	693	0	0	691	sitagliptin	DPP-4i		FALSE	high		FALSE	EG001|EG002|EG003
NCT00722371	placebo	DPP-4i		EG004|EG005|EG006	NCO_hernia	0	0	693	0	0	691	sitagliptin	DPP-4i		FALSE	high		FALSE	EG001|EG002|EG003
NCT00722371	placebo	DPP-4i		EG004|EG005|EG006	NGF_composite	0	0	693	1	1	691	sitagliptin	DPP-4i		FALSE	high		FALSE	EG001|EG002|EG003
NCT00722371	placebo	DPP-4i		EG004|EG005|EG006	S1_spine	0	0	693	0	0	691	sitagliptin	DPP-4i		FALSE	high		FALSE	EG001|EG002|EG003
NCT00722371	placebo	DPP-4i		EG004|EG005|EG006	S2_gout	0	0	693	0	0	691	sitagliptin	DPP-4i		FALSE	high		FALSE	EG001|EG002|EG003
NCT00722371	placebo	DPP-4i		EG004|EG005|EG006	S3_osteonecrosis	0	0	693	0	0	691	sitagliptin	DPP-4i		FALSE	high		FALSE	EG001|EG002|EG003
NCT00722371	placebo	Thiazolidinedione		EG004|EG005|EG006	DEATH			231			691	pioglitazone	Thiazolidinedione		FALSE	high		FALSE	EG000
NCT00722371	placebo	Thiazolidinedione		EG004|EG005|EG006	JF	0	0	231	1	1	691	pioglitazone	Thiazolidinedione		FALSE	high		FALSE	EG000
NCT00722371	placebo	Thiazolidinedione		EG004|EG005|EG006	JF_arthro	0	0	231	0	0	691	pioglitazone	Thiazolidinedione		FALSE	high		FALSE	EG000
NCT00722371	placebo	Thiazolidinedione		EG004|EG005|EG006	JF_oa	0	0	231	1	1	691	pioglitazone	Thiazolidinedione		FALSE	high		FALSE	EG000
NCT00722371	placebo	Thiazolidinedione		EG004|EG005|EG006	JF_rpoa	0	0	231	0	0	691	pioglitazone	Thiazolidinedione		FALSE	high		FALSE	EG000
NCT00722371	placebo	Thiazolidinedione		EG004|EG005|EG006	M_dka	0	0	231	0	0	691	pioglitazone	Thiazolidinedione		FALSE	high		FALSE	EG000
NCT00722371	placebo	Thiazolidinedione		EG004|EG005|EG006	M_gallbladder	0	0	231	1	1	691	pioglitazone	Thiazolidinedione		FALSE	high		FALSE	EG000
NCT00722371	placebo	Thiazolidinedione		EG004|EG005|EG006	M_hf	0	0	231	2	2	691	pioglitazone	Thiazolidinedione		FALSE	high		FALSE	EG000
NCT00722371	placebo	Thiazolidinedione		EG004|EG005|EG006	M_ich	0	0	231	1	1	691	pioglitazone	Thiazolidinedione		FALSE	high		FALSE	EG000
NCT00722371	placebo	Thiazolidinedione		EG004|EG005|EG006	NCO_cataract	0	0	231	0	0	691	pioglitazone	Thiazolidinedione		FALSE	high		FALSE	EG000
NCT00722371	placebo	Thiazolidinedione		EG004|EG005|EG006	NCO_hernia	0	0	231	0	0	691	pioglitazone	Thiazolidinedione		FALSE	high		FALSE	EG000
NCT00722371	placebo	Thiazolidinedione		EG004|EG005|EG006	NGF_composite	0	0	231	1	1	691	pioglitazone	Thiazolidinedione		FALSE	high		FALSE	EG000
NCT00722371	placebo	Thiazolidinedione		EG004|EG005|EG006	S1_spine	1	1	231	0	0	691	pioglitazone	Thiazolidinedione		FALSE	high		FALSE	EG000
NCT00722371	placebo	Thiazolidinedione		EG004|EG005|EG006	S2_gout	0	0	231	0	0	691	pioglitazone	Thiazolidinedione		FALSE	high		FALSE	EG000
NCT00722371	placebo	Thiazolidinedione		EG004|EG005|EG006	S3_osteonecrosis	0	0	231	0	0	691	pioglitazone	Thiazolidinedione		FALSE	high		FALSE	EG000
NCT00731692	placebo	ATC L04AE: Sphingosine-1-phosphate (S1P) receptor modulators		EG000|EG001	DEATH			487			483	fingolimod	L04AE:Sphingosine-1-phosphate (S1P) receptor modulators		FALSE	high		FALSE	EG002
NCT00731692	placebo	ATC L04AE: Sphingosine-1-phosphate (S1P) receptor modulators		EG000|EG001	JF	1	1	487	0	0	483	fingolimod	L04AE:Sphingosine-1-phosphate (S1P) receptor modulators		FALSE	high		FALSE	EG002
NCT00731692	placebo	ATC L04AE: Sphingosine-1-phosphate (S1P) receptor modulators		EG000|EG001	JF_arthro	0	0	487	0	0	483	fingolimod	L04AE:Sphingosine-1-phosphate (S1P) receptor modulators		FALSE	high		FALSE	EG002
NCT00731692	placebo	ATC L04AE: Sphingosine-1-phosphate (S1P) receptor modulators		EG000|EG001	JF_oa	1	1	487	0	0	483	fingolimod	L04AE:Sphingosine-1-phosphate (S1P) receptor modulators		FALSE	high		FALSE	EG002
NCT00731692	placebo	ATC L04AE: Sphingosine-1-phosphate (S1P) receptor modulators		EG000|EG001	JF_rpoa	0	0	487	0	0	483	fingolimod	L04AE:Sphingosine-1-phosphate (S1P) receptor modulators		FALSE	high		FALSE	EG002
NCT00731692	placebo	ATC L04AE: Sphingosine-1-phosphate (S1P) receptor modulators		EG000|EG001	M_dka	0	0	487	0	0	483	fingolimod	L04AE:Sphingosine-1-phosphate (S1P) receptor modulators		FALSE	high		FALSE	EG002
NCT00731692	placebo	ATC L04AE: Sphingosine-1-phosphate (S1P) receptor modulators		EG000|EG001	M_gallbladder	5	3	487	3	2	483	fingolimod	L04AE:Sphingosine-1-phosphate (S1P) receptor modulators		FALSE	high		FALSE	EG002
NCT00731692	placebo	ATC L04AE: Sphingosine-1-phosphate (S1P) receptor modulators		EG000|EG001	M_hf	0	0	487	0	0	483	fingolimod	L04AE:Sphingosine-1-phosphate (S1P) receptor modulators		FALSE	high		FALSE	EG002
NCT00731692	placebo	ATC L04AE: Sphingosine-1-phosphate (S1P) receptor modulators		EG000|EG001	M_ich	0	0	487	1	1	483	fingolimod	L04AE:Sphingosine-1-phosphate (S1P) receptor modulators		FALSE	high		FALSE	EG002
NCT00731692	placebo	ATC L04AE: Sphingosine-1-phosphate (S1P) receptor modulators		EG000|EG001	NCO_cataract	0	0	487	1	1	483	fingolimod	L04AE:Sphingosine-1-phosphate (S1P) receptor modulators		FALSE	high		FALSE	EG002
NCT00731692	placebo	ATC L04AE: Sphingosine-1-phosphate (S1P) receptor modulators		EG000|EG001	NCO_hernia	2	2	487	1	1	483	fingolimod	L04AE:Sphingosine-1-phosphate (S1P) receptor modulators		FALSE	high		FALSE	EG002
NCT00731692	placebo	ATC L04AE: Sphingosine-1-phosphate (S1P) receptor modulators		EG000|EG001	NGF_composite	1	1	487	0	0	483	fingolimod	L04AE:Sphingosine-1-phosphate (S1P) receptor modulators		FALSE	high		FALSE	EG002
NCT00731692	placebo	ATC L04AE: Sphingosine-1-phosphate (S1P) receptor modulators		EG000|EG001	S1_spine	0	0	487	1	1	483	fingolimod	L04AE:Sphingosine-1-phosphate (S1P) receptor modulators		FALSE	high		FALSE	EG002
NCT00731692	placebo	ATC L04AE: Sphingosine-1-phosphate (S1P) receptor modulators		EG000|EG001	S2_gout	0	0	487	0	0	483	fingolimod	L04AE:Sphingosine-1-phosphate (S1P) receptor modulators		FALSE	high		FALSE	EG002
NCT00731692	placebo	ATC L04AE: Sphingosine-1-phosphate (S1P) receptor modulators		EG000|EG001	S3_osteonecrosis	0	0	487	0	0	483	fingolimod	L04AE:Sphingosine-1-phosphate (S1P) receptor modulators		FALSE	high		FALSE	EG002
NCT00733902	placebo	Anti-NGF		EG001|EG002|EG003	DEATH			172			518	tanezumab	Anti-NGF		TRUE	high		FALSE	EG000
NCT00733902	placebo	Anti-NGF		EG001|EG002|EG003	JF	0	0	172	1	1	518	tanezumab	Anti-NGF		TRUE	high		FALSE	EG000
NCT00733902	placebo	Anti-NGF		EG001|EG002|EG003	JF_arthro	0	0	172	0	0	518	tanezumab	Anti-NGF		TRUE	high		FALSE	EG000
NCT00733902	placebo	Anti-NGF		EG001|EG002|EG003	JF_oa	0	0	172	1	1	518	tanezumab	Anti-NGF		TRUE	high		FALSE	EG000
NCT00733902	placebo	Anti-NGF		EG001|EG002|EG003	JF_rpoa	0	0	172	0	0	518	tanezumab	Anti-NGF		TRUE	high		FALSE	EG000
NCT00733902	placebo	Anti-NGF		EG001|EG002|EG003	M_dka	0	0	172	0	0	518	tanezumab	Anti-NGF		TRUE	high		FALSE	EG000
NCT00733902	placebo	Anti-NGF		EG001|EG002|EG003	M_gallbladder	0	0	172	0	0	518	tanezumab	Anti-NGF		TRUE	high		FALSE	EG000
NCT00733902	placebo	Anti-NGF		EG001|EG002|EG003	M_hf	0	0	172	0	0	518	tanezumab	Anti-NGF		TRUE	high		FALSE	EG000
NCT00733902	placebo	Anti-NGF		EG001|EG002|EG003	M_ich	0	0	172	1	1	518	tanezumab	Anti-NGF		TRUE	high		FALSE	EG000
NCT00733902	placebo	Anti-NGF		EG001|EG002|EG003	NCO_cataract	0	0	172	0	0	518	tanezumab	Anti-NGF		TRUE	high		FALSE	EG000
NCT00733902	placebo	Anti-NGF		EG001|EG002|EG003	NCO_hernia	0	0	172	0	0	518	tanezumab	Anti-NGF		TRUE	high		FALSE	EG000
NCT00733902	placebo	Anti-NGF		EG001|EG002|EG003	NGF_composite	0	0	172	2	2	518	tanezumab	Anti-NGF		TRUE	high		FALSE	EG000
NCT00733902	placebo	Anti-NGF		EG001|EG002|EG003	S1_spine	0	0	172	0	0	518	tanezumab	Anti-NGF		TRUE	high		FALSE	EG000
NCT00733902	placebo	Anti-NGF		EG001|EG002|EG003	S2_gout	0	0	172	0	0	518	tanezumab	Anti-NGF		TRUE	high		FALSE	EG000
NCT00733902	placebo	Anti-NGF		EG001|EG002|EG003	S3_osteonecrosis	0	0	172	1	1	518	tanezumab	Anti-NGF		TRUE	high		FALSE	EG000
NCT00734474	head_to_head	GLP-1RA	DPP-4i	EG002|EG004	DEATH			315			606	dulaglutide	GLP-1RA	sitagliptin	FALSE	low		FALSE	EG007
NCT00734474	head_to_head	GLP-1RA	DPP-4i	EG002|EG004	JF	1	1	315	0	0	606	dulaglutide	GLP-1RA	sitagliptin	FALSE	low		FALSE	EG007
NCT00734474	head_to_head	GLP-1RA	DPP-4i	EG002|EG004	JF_arthro	0	0	315	0	0	606	dulaglutide	GLP-1RA	sitagliptin	FALSE	low		FALSE	EG007
NCT00734474	head_to_head	GLP-1RA	DPP-4i	EG002|EG004	JF_oa	1	1	315	0	0	606	dulaglutide	GLP-1RA	sitagliptin	FALSE	low		FALSE	EG007
NCT00734474	head_to_head	GLP-1RA	DPP-4i	EG002|EG004	JF_rpoa	0	0	315	0	0	606	dulaglutide	GLP-1RA	sitagliptin	FALSE	low		FALSE	EG007
NCT00734474	head_to_head	GLP-1RA	DPP-4i	EG002|EG004	M_dka	1	1	315	0	0	606	dulaglutide	GLP-1RA	sitagliptin	FALSE	low		FALSE	EG007
NCT00734474	head_to_head	GLP-1RA	DPP-4i	EG002|EG004	M_gallbladder	0	0	315	1	1	606	dulaglutide	GLP-1RA	sitagliptin	FALSE	low		FALSE	EG007
NCT00734474	head_to_head	GLP-1RA	DPP-4i	EG002|EG004	M_hf	0	0	315	0	0	606	dulaglutide	GLP-1RA	sitagliptin	FALSE	low		FALSE	EG007
NCT00734474	head_to_head	GLP-1RA	DPP-4i	EG002|EG004	M_ich	1	1	315	0	0	606	dulaglutide	GLP-1RA	sitagliptin	FALSE	low		FALSE	EG007
NCT00734474	head_to_head	GLP-1RA	DPP-4i	EG002|EG004	NCO_cataract	1	1	315	0	0	606	dulaglutide	GLP-1RA	sitagliptin	FALSE	low		FALSE	EG007
NCT00734474	head_to_head	GLP-1RA	DPP-4i	EG002|EG004	NCO_hernia	0	0	315	0	0	606	dulaglutide	GLP-1RA	sitagliptin	FALSE	low		FALSE	EG007
NCT00734474	head_to_head	GLP-1RA	DPP-4i	EG002|EG004	NGF_composite	1	1	315	0	0	606	dulaglutide	GLP-1RA	sitagliptin	FALSE	low		FALSE	EG007
NCT00734474	head_to_head	GLP-1RA	DPP-4i	EG002|EG004	S1_spine	0	0	315	2	2	606	dulaglutide	GLP-1RA	sitagliptin	FALSE	low		FALSE	EG007
NCT00734474	head_to_head	GLP-1RA	DPP-4i	EG002|EG004	S2_gout	0	0	315	0	0	606	dulaglutide	GLP-1RA	sitagliptin	FALSE	low		FALSE	EG007
NCT00734474	head_to_head	GLP-1RA	DPP-4i	EG002|EG004	S3_osteonecrosis	0	0	315	0	0	606	dulaglutide	GLP-1RA	sitagliptin	FALSE	low		FALSE	EG007
NCT00738530	placebo	ATC L01FG: VEGF/VEGFR (Vascular Endothelial Growth Factor / -Receptor) inhibitors		EG000	DEATH			304			337	bevacizumab	L01FG:VEGF/VEGFR (Vascular Endothelial Growth Factor / -Receptor) inhibitors;S01LA:Antineovascularisation agents		FALSE	high	221.765	FALSE	EG001
NCT00738530	placebo	ATC L01FG: VEGF/VEGFR (Vascular Endothelial Growth Factor / -Receptor) inhibitors		EG000	JF	0	0	304	0	0	337	bevacizumab	L01FG:VEGF/VEGFR (Vascular Endothelial Growth Factor / -Receptor) inhibitors;S01LA:Antineovascularisation agents		FALSE	high	221.765	FALSE	EG001
NCT00738530	placebo	ATC L01FG: VEGF/VEGFR (Vascular Endothelial Growth Factor / -Receptor) inhibitors		EG000	JF_arthro	0	0	304	0	0	337	bevacizumab	L01FG:VEGF/VEGFR (Vascular Endothelial Growth Factor / -Receptor) inhibitors;S01LA:Antineovascularisation agents		FALSE	high	221.765	FALSE	EG001
NCT00738530	placebo	ATC L01FG: VEGF/VEGFR (Vascular Endothelial Growth Factor / -Receptor) inhibitors		EG000	JF_oa	0	0	304	0	0	337	bevacizumab	L01FG:VEGF/VEGFR (Vascular Endothelial Growth Factor / -Receptor) inhibitors;S01LA:Antineovascularisation agents		FALSE	high	221.765	FALSE	EG001
NCT00738530	placebo	ATC L01FG: VEGF/VEGFR (Vascular Endothelial Growth Factor / -Receptor) inhibitors		EG000	JF_rpoa	0	0	304	0	0	337	bevacizumab	L01FG:VEGF/VEGFR (Vascular Endothelial Growth Factor / -Receptor) inhibitors;S01LA:Antineovascularisation agents		FALSE	high	221.765	FALSE	EG001
NCT00738530	placebo	ATC L01FG: VEGF/VEGFR (Vascular Endothelial Growth Factor / -Receptor) inhibitors		EG000	M_dka	0	0	304	0	0	337	bevacizumab	L01FG:VEGF/VEGFR (Vascular Endothelial Growth Factor / -Receptor) inhibitors;S01LA:Antineovascularisation agents		FALSE	high	221.765	FALSE	EG001
NCT00738530	placebo	ATC L01FG: VEGF/VEGFR (Vascular Endothelial Growth Factor / -Receptor) inhibitors		EG000	M_gallbladder	0	0	304	1	1	337	bevacizumab	L01FG:VEGF/VEGFR (Vascular Endothelial Growth Factor / -Receptor) inhibitors;S01LA:Antineovascularisation agents		FALSE	high	221.765	FALSE	EG001
NCT00738530	placebo	ATC L01FG: VEGF/VEGFR (Vascular Endothelial Growth Factor / -Receptor) inhibitors		EG000	M_hf	0	0	304	0	0	337	bevacizumab	L01FG:VEGF/VEGFR (Vascular Endothelial Growth Factor / -Receptor) inhibitors;S01LA:Antineovascularisation agents		FALSE	high	221.765	FALSE	EG001
NCT00738530	placebo	ATC L01FG: VEGF/VEGFR (Vascular Endothelial Growth Factor / -Receptor) inhibitors		EG000	M_ich	1	1	304	0	0	337	bevacizumab	L01FG:VEGF/VEGFR (Vascular Endothelial Growth Factor / -Receptor) inhibitors;S01LA:Antineovascularisation agents		FALSE	high	221.765	FALSE	EG001
NCT00738530	placebo	ATC L01FG: VEGF/VEGFR (Vascular Endothelial Growth Factor / -Receptor) inhibitors		EG000	NCO_cataract	0	0	304	0	0	337	bevacizumab	L01FG:VEGF/VEGFR (Vascular Endothelial Growth Factor / -Receptor) inhibitors;S01LA:Antineovascularisation agents		FALSE	high	221.765	FALSE	EG001
NCT00738530	placebo	ATC L01FG: VEGF/VEGFR (Vascular Endothelial Growth Factor / -Receptor) inhibitors		EG000	NCO_hernia	0	0	304	1	1	337	bevacizumab	L01FG:VEGF/VEGFR (Vascular Endothelial Growth Factor / -Receptor) inhibitors;S01LA:Antineovascularisation agents		FALSE	high	221.765	FALSE	EG001
NCT00738530	placebo	ATC L01FG: VEGF/VEGFR (Vascular Endothelial Growth Factor / -Receptor) inhibitors		EG000	NGF_composite	0	0	304	0	0	337	bevacizumab	L01FG:VEGF/VEGFR (Vascular Endothelial Growth Factor / -Receptor) inhibitors;S01LA:Antineovascularisation agents		FALSE	high	221.765	FALSE	EG001
NCT00738530	placebo	ATC L01FG: VEGF/VEGFR (Vascular Endothelial Growth Factor / -Receptor) inhibitors		EG000	S1_spine	0	0	304	0	0	337	bevacizumab	L01FG:VEGF/VEGFR (Vascular Endothelial Growth Factor / -Receptor) inhibitors;S01LA:Antineovascularisation agents		FALSE	high	221.765	FALSE	EG001
NCT00738530	placebo	ATC L01FG: VEGF/VEGFR (Vascular Endothelial Growth Factor / -Receptor) inhibitors		EG000	S2_gout	0	0	304	0	0	337	bevacizumab	L01FG:VEGF/VEGFR (Vascular Endothelial Growth Factor / -Receptor) inhibitors;S01LA:Antineovascularisation agents		FALSE	high	221.765	FALSE	EG001
NCT00738530	placebo	ATC L01FG: VEGF/VEGFR (Vascular Endothelial Growth Factor / -Receptor) inhibitors		EG000	S3_osteonecrosis	0	0	304	0	0	337	bevacizumab	L01FG:VEGF/VEGFR (Vascular Endothelial Growth Factor / -Receptor) inhibitors;S01LA:Antineovascularisation agents		FALSE	high	221.765	FALSE	EG001
NCT00740714	placebo	Unmapped: coenzyme q10		EG000|EG001	DEATH			203			397	coenzyme q10			FALSE	high	104.36	FALSE	EG002
NCT00740714	placebo	Unmapped: coenzyme q10		EG000|EG001	JF	1	1	203	1	1	397	coenzyme q10			FALSE	high	104.36	FALSE	EG002
NCT00740714	placebo	Unmapped: coenzyme q10		EG000|EG001	JF_arthro	1	1	203	1	1	397	coenzyme q10			FALSE	high	104.36	FALSE	EG002
NCT00740714	placebo	Unmapped: coenzyme q10		EG000|EG001	JF_oa	0	0	203	0	0	397	coenzyme q10			FALSE	high	104.36	FALSE	EG002
NCT00740714	placebo	Unmapped: coenzyme q10		EG000|EG001	JF_rpoa	0	0	203	0	0	397	coenzyme q10			FALSE	high	104.36	FALSE	EG002
NCT00740714	placebo	Unmapped: coenzyme q10		EG000|EG001	M_dka	0	0	203	0	0	397	coenzyme q10			FALSE	high	104.36	FALSE	EG002
NCT00740714	placebo	Unmapped: coenzyme q10		EG000|EG001	M_gallbladder	0	0	203	0	0	397	coenzyme q10			FALSE	high	104.36	FALSE	EG002
NCT00740714	placebo	Unmapped: coenzyme q10		EG000|EG001	M_hf	0	0	203	0	0	397	coenzyme q10			FALSE	high	104.36	FALSE	EG002
NCT00740714	placebo	Unmapped: coenzyme q10		EG000|EG001	M_ich	0	0	203	0	0	397	coenzyme q10			FALSE	high	104.36	FALSE	EG002
NCT00740714	placebo	Unmapped: coenzyme q10		EG000|EG001	NCO_cataract	0	0	203	0	0	397	coenzyme q10			FALSE	high	104.36	FALSE	EG002
NCT00740714	placebo	Unmapped: coenzyme q10		EG000|EG001	NCO_hernia	0	0	203	0	0	397	coenzyme q10			FALSE	high	104.36	FALSE	EG002
NCT00740714	placebo	Unmapped: coenzyme q10		EG000|EG001	NGF_composite	1	1	203	1	1	397	coenzyme q10			FALSE	high	104.36	FALSE	EG002
NCT00740714	placebo	Unmapped: coenzyme q10		EG000|EG001	S1_spine	0	0	203	1	1	397	coenzyme q10			FALSE	high	104.36	FALSE	EG002
NCT00740714	placebo	Unmapped: coenzyme q10		EG000|EG001	S2_gout	0	0	203	0	0	397	coenzyme q10			FALSE	high	104.36	FALSE	EG002
NCT00740714	placebo	Unmapped: coenzyme q10		EG000|EG001	S3_osteonecrosis	0	0	203	0	0	397	coenzyme q10			FALSE	high	104.36	FALSE	EG002
NCT00742859	head_to_head	DOAC	Vitamin K antagonist	EG000|EG001|EG002	DEATH	50	50	127	182	182	381	betrixaban	DOAC	warfarin	FALSE	high	52.18	FALSE	EG003
NCT00742859	head_to_head	DOAC	Vitamin K antagonist	EG000|EG001|EG002	JF	0	0	127	0	0	381	betrixaban	DOAC	warfarin	FALSE	high	52.18	FALSE	EG003
NCT00742859	head_to_head	DOAC	Vitamin K antagonist	EG000|EG001|EG002	JF_arthro	0	0	127	0	0	381	betrixaban	DOAC	warfarin	FALSE	high	52.18	FALSE	EG003
NCT00742859	head_to_head	DOAC	Vitamin K antagonist	EG000|EG001|EG002	JF_oa	0	0	127	0	0	381	betrixaban	DOAC	warfarin	FALSE	high	52.18	FALSE	EG003
NCT00742859	head_to_head	DOAC	Vitamin K antagonist	EG000|EG001|EG002	JF_rpoa	0	0	127	0	0	381	betrixaban	DOAC	warfarin	FALSE	high	52.18	FALSE	EG003
NCT00742859	head_to_head	DOAC	Vitamin K antagonist	EG000|EG001|EG002	M_dka	0	0	127	0	0	381	betrixaban	DOAC	warfarin	FALSE	high	52.18	FALSE	EG003
NCT00742859	head_to_head	DOAC	Vitamin K antagonist	EG000|EG001|EG002	M_gallbladder	0	0	127	0	0	381	betrixaban	DOAC	warfarin	FALSE	high	52.18	FALSE	EG003
NCT00742859	head_to_head	DOAC	Vitamin K antagonist	EG000|EG001|EG002	M_hf	3	3	127	1	1	381	betrixaban	DOAC	warfarin	FALSE	high	52.18	FALSE	EG003
NCT00742859	head_to_head	DOAC	Vitamin K antagonist	EG000|EG001|EG002	M_ich	0	0	127	0	0	381	betrixaban	DOAC	warfarin	FALSE	high	52.18	FALSE	EG003
NCT00742859	head_to_head	DOAC	Vitamin K antagonist	EG000|EG001|EG002	NCO_cataract	0	0	127	0	0	381	betrixaban	DOAC	warfarin	FALSE	high	52.18	FALSE	EG003
NCT00742859	head_to_head	DOAC	Vitamin K antagonist	EG000|EG001|EG002	NCO_hernia	0	0	127	0	0	381	betrixaban	DOAC	warfarin	FALSE	high	52.18	FALSE	EG003
NCT00742859	head_to_head	DOAC	Vitamin K antagonist	EG000|EG001|EG002	NGF_composite	0	0	127	0	0	381	betrixaban	DOAC	warfarin	FALSE	high	52.18	FALSE	EG003
NCT00742859	head_to_head	DOAC	Vitamin K antagonist	EG000|EG001|EG002	S1_spine	0	0	127	0	0	381	betrixaban	DOAC	warfarin	FALSE	high	52.18	FALSE	EG003
NCT00742859	head_to_head	DOAC	Vitamin K antagonist	EG000|EG001|EG002	S2_gout	1	1	127	0	0	381	betrixaban	DOAC	warfarin	FALSE	high	52.18	FALSE	EG003
NCT00742859	head_to_head	DOAC	Vitamin K antagonist	EG000|EG001|EG002	S3_osteonecrosis	0	0	127	0	0	381	betrixaban	DOAC	warfarin	FALSE	high	52.18	FALSE	EG003
NCT00744497	placebo	ATC L01EA: BCR-ABL tyrosine kinase inhibitors		EG001	DEATH			757			761	dasatinib	L01EA:BCR-ABL tyrosine kinase inhibitors		FALSE	high		FALSE	EG000
NCT00744497	placebo	ATC L01EA: BCR-ABL tyrosine kinase inhibitors		EG001	JF	0	0	757	1	1	761	dasatinib	L01EA:BCR-ABL tyrosine kinase inhibitors		FALSE	high		FALSE	EG000
NCT00744497	placebo	ATC L01EA: BCR-ABL tyrosine kinase inhibitors		EG001	JF_arthro	0	0	757	0	0	761	dasatinib	L01EA:BCR-ABL tyrosine kinase inhibitors		FALSE	high		FALSE	EG000
NCT00744497	placebo	ATC L01EA: BCR-ABL tyrosine kinase inhibitors		EG001	JF_oa	0	0	757	1	1	761	dasatinib	L01EA:BCR-ABL tyrosine kinase inhibitors		FALSE	high		FALSE	EG000
NCT00744497	placebo	ATC L01EA: BCR-ABL tyrosine kinase inhibitors		EG001	JF_rpoa	0	0	757	0	0	761	dasatinib	L01EA:BCR-ABL tyrosine kinase inhibitors		FALSE	high		FALSE	EG000
NCT00744497	placebo	ATC L01EA: BCR-ABL tyrosine kinase inhibitors		EG001	M_dka	0	0	757	0	0	761	dasatinib	L01EA:BCR-ABL tyrosine kinase inhibitors		FALSE	high		FALSE	EG000
NCT00744497	placebo	ATC L01EA: BCR-ABL tyrosine kinase inhibitors		EG001	M_gallbladder	4	2	757	3	2	761	dasatinib	L01EA:BCR-ABL tyrosine kinase inhibitors		FALSE	high		FALSE	EG000
NCT00744497	placebo	ATC L01EA: BCR-ABL tyrosine kinase inhibitors		EG001	M_hf	6	3	757	2	1	761	dasatinib	L01EA:BCR-ABL tyrosine kinase inhibitors		FALSE	high		FALSE	EG000
NCT00744497	placebo	ATC L01EA: BCR-ABL tyrosine kinase inhibitors		EG001	M_ich	1	1	757	3	1	761	dasatinib	L01EA:BCR-ABL tyrosine kinase inhibitors		FALSE	high		FALSE	EG000
NCT00744497	placebo	ATC L01EA: BCR-ABL tyrosine kinase inhibitors		EG001	NCO_cataract	0	0	757	0	0	761	dasatinib	L01EA:BCR-ABL tyrosine kinase inhibitors		FALSE	high		FALSE	EG000
NCT00744497	placebo	ATC L01EA: BCR-ABL tyrosine kinase inhibitors		EG001	NCO_hernia	1	1	757	0	0	761	dasatinib	L01EA:BCR-ABL tyrosine kinase inhibitors		FALSE	high		FALSE	EG000
NCT00744497	placebo	ATC L01EA: BCR-ABL tyrosine kinase inhibitors		EG001	NGF_composite	1	1	757	2	1	761	dasatinib	L01EA:BCR-ABL tyrosine kinase inhibitors		FALSE	high		FALSE	EG000
NCT00744497	placebo	ATC L01EA: BCR-ABL tyrosine kinase inhibitors		EG001	S1_spine	0	0	757	0	0	761	dasatinib	L01EA:BCR-ABL tyrosine kinase inhibitors		FALSE	high		FALSE	EG000
NCT00744497	placebo	ATC L01EA: BCR-ABL tyrosine kinase inhibitors		EG001	S2_gout	0	0	757	0	0	761	dasatinib	L01EA:BCR-ABL tyrosine kinase inhibitors		FALSE	high		FALSE	EG000
NCT00744497	placebo	ATC L01EA: BCR-ABL tyrosine kinase inhibitors		EG001	S3_osteonecrosis	1	1	757	1	1	761	dasatinib	L01EA:BCR-ABL tyrosine kinase inhibitors		FALSE	high		FALSE	EG000
NCT00751881	placebo	ATC L04AK: Dihydroorotate dehydrogenase (DHODH) inhibitors		EG001|EG002	DEATH			385			780	teriflunomide	L04AK:Dihydroorotate dehydrogenase (DHODH) inhibitors		FALSE	high	174	FALSE	EG000
NCT00751881	placebo	ATC L04AK: Dihydroorotate dehydrogenase (DHODH) inhibitors		EG001|EG002	JF	0	0	385	1	1	780	teriflunomide	L04AK:Dihydroorotate dehydrogenase (DHODH) inhibitors		FALSE	high	174	FALSE	EG000
NCT00751881	placebo	ATC L04AK: Dihydroorotate dehydrogenase (DHODH) inhibitors		EG001|EG002	JF_arthro	0	0	385	0	0	780	teriflunomide	L04AK:Dihydroorotate dehydrogenase (DHODH) inhibitors		FALSE	high	174	FALSE	EG000
NCT00751881	placebo	ATC L04AK: Dihydroorotate dehydrogenase (DHODH) inhibitors		EG001|EG002	JF_oa	0	0	385	1	1	780	teriflunomide	L04AK:Dihydroorotate dehydrogenase (DHODH) inhibitors		FALSE	high	174	FALSE	EG000
NCT00751881	placebo	ATC L04AK: Dihydroorotate dehydrogenase (DHODH) inhibitors		EG001|EG002	JF_rpoa	0	0	385	0	0	780	teriflunomide	L04AK:Dihydroorotate dehydrogenase (DHODH) inhibitors		FALSE	high	174	FALSE	EG000
NCT00751881	placebo	ATC L04AK: Dihydroorotate dehydrogenase (DHODH) inhibitors		EG001|EG002	M_dka	0	0	385	0	0	780	teriflunomide	L04AK:Dihydroorotate dehydrogenase (DHODH) inhibitors		FALSE	high	174	FALSE	EG000
NCT00751881	placebo	ATC L04AK: Dihydroorotate dehydrogenase (DHODH) inhibitors		EG001|EG002	M_gallbladder	4	3	385	4	2	780	teriflunomide	L04AK:Dihydroorotate dehydrogenase (DHODH) inhibitors		FALSE	high	174	FALSE	EG000
NCT00751881	placebo	ATC L04AK: Dihydroorotate dehydrogenase (DHODH) inhibitors		EG001|EG002	M_hf	0	0	385	0	0	780	teriflunomide	L04AK:Dihydroorotate dehydrogenase (DHODH) inhibitors		FALSE	high	174	FALSE	EG000
NCT00751881	placebo	ATC L04AK: Dihydroorotate dehydrogenase (DHODH) inhibitors		EG001|EG002	M_ich	0	0	385	0	0	780	teriflunomide	L04AK:Dihydroorotate dehydrogenase (DHODH) inhibitors		FALSE	high	174	FALSE	EG000
NCT00751881	placebo	ATC L04AK: Dihydroorotate dehydrogenase (DHODH) inhibitors		EG001|EG002	NCO_cataract	0	0	385	0	0	780	teriflunomide	L04AK:Dihydroorotate dehydrogenase (DHODH) inhibitors		FALSE	high	174	FALSE	EG000
NCT00751881	placebo	ATC L04AK: Dihydroorotate dehydrogenase (DHODH) inhibitors		EG001|EG002	NCO_hernia	1	1	385	0	0	780	teriflunomide	L04AK:Dihydroorotate dehydrogenase (DHODH) inhibitors		FALSE	high	174	FALSE	EG000
NCT00751881	placebo	ATC L04AK: Dihydroorotate dehydrogenase (DHODH) inhibitors		EG001|EG002	NGF_composite	0	0	385	1	1	780	teriflunomide	L04AK:Dihydroorotate dehydrogenase (DHODH) inhibitors		FALSE	high	174	FALSE	EG000
NCT00751881	placebo	ATC L04AK: Dihydroorotate dehydrogenase (DHODH) inhibitors		EG001|EG002	S1_spine	0	0	385	0	0	780	teriflunomide	L04AK:Dihydroorotate dehydrogenase (DHODH) inhibitors		FALSE	high	174	FALSE	EG000
NCT00751881	placebo	ATC L04AK: Dihydroorotate dehydrogenase (DHODH) inhibitors		EG001|EG002	S2_gout	0	0	385	0	0	780	teriflunomide	L04AK:Dihydroorotate dehydrogenase (DHODH) inhibitors		FALSE	high	174	FALSE	EG000
NCT00751881	placebo	ATC L04AK: Dihydroorotate dehydrogenase (DHODH) inhibitors		EG001|EG002	S3_osteonecrosis	0	0	385	0	0	780	teriflunomide	L04AK:Dihydroorotate dehydrogenase (DHODH) inhibitors		FALSE	high	174	FALSE	EG000
NCT00760214	head_to_head	ATC C09CA: Angiotensin II receptor blockers (ARBs), plain	ATC C09AA: ACE inhibitors, plain	EG000|EG001	DEATH			293			587	azilsartan medoxomil	C09CA:Angiotensin II receptor blockers (ARBs), plain	ramipril	FALSE	high		FALSE	EG002
NCT00760214	head_to_head	ATC C09CA: Angiotensin II receptor blockers (ARBs), plain	ATC C09AA: ACE inhibitors, plain	EG000|EG001	JF	0	0	293	0	0	587	azilsartan medoxomil	C09CA:Angiotensin II receptor blockers (ARBs), plain	ramipril	FALSE	high		FALSE	EG002
NCT00760214	head_to_head	ATC C09CA: Angiotensin II receptor blockers (ARBs), plain	ATC C09AA: ACE inhibitors, plain	EG000|EG001	JF_arthro	0	0	293	0	0	587	azilsartan medoxomil	C09CA:Angiotensin II receptor blockers (ARBs), plain	ramipril	FALSE	high		FALSE	EG002
NCT00760214	head_to_head	ATC C09CA: Angiotensin II receptor blockers (ARBs), plain	ATC C09AA: ACE inhibitors, plain	EG000|EG001	JF_oa	0	0	293	0	0	587	azilsartan medoxomil	C09CA:Angiotensin II receptor blockers (ARBs), plain	ramipril	FALSE	high		FALSE	EG002
NCT00760214	head_to_head	ATC C09CA: Angiotensin II receptor blockers (ARBs), plain	ATC C09AA: ACE inhibitors, plain	EG000|EG001	JF_rpoa	0	0	293	0	0	587	azilsartan medoxomil	C09CA:Angiotensin II receptor blockers (ARBs), plain	ramipril	FALSE	high		FALSE	EG002
NCT00760214	head_to_head	ATC C09CA: Angiotensin II receptor blockers (ARBs), plain	ATC C09AA: ACE inhibitors, plain	EG000|EG001	M_dka	0	0	293	0	0	587	azilsartan medoxomil	C09CA:Angiotensin II receptor blockers (ARBs), plain	ramipril	FALSE	high		FALSE	EG002
NCT00760214	head_to_head	ATC C09CA: Angiotensin II receptor blockers (ARBs), plain	ATC C09AA: ACE inhibitors, plain	EG000|EG001	M_gallbladder	0	0	293	0	0	587	azilsartan medoxomil	C09CA:Angiotensin II receptor blockers (ARBs), plain	ramipril	FALSE	high		FALSE	EG002
NCT00760214	head_to_head	ATC C09CA: Angiotensin II receptor blockers (ARBs), plain	ATC C09AA: ACE inhibitors, plain	EG000|EG001	M_hf	0	0	293	0	0	587	azilsartan medoxomil	C09CA:Angiotensin II receptor blockers (ARBs), plain	ramipril	FALSE	high		FALSE	EG002
NCT00760214	head_to_head	ATC C09CA: Angiotensin II receptor blockers (ARBs), plain	ATC C09AA: ACE inhibitors, plain	EG000|EG001	M_ich	0	0	293	0	0	587	azilsartan medoxomil	C09CA:Angiotensin II receptor blockers (ARBs), plain	ramipril	FALSE	high		FALSE	EG002
NCT00760214	head_to_head	ATC C09CA: Angiotensin II receptor blockers (ARBs), plain	ATC C09AA: ACE inhibitors, plain	EG000|EG001	NCO_cataract	0	0	293	1	1	587	azilsartan medoxomil	C09CA:Angiotensin II receptor blockers (ARBs), plain	ramipril	FALSE	high		FALSE	EG002
NCT00760214	head_to_head	ATC C09CA: Angiotensin II receptor blockers (ARBs), plain	ATC C09AA: ACE inhibitors, plain	EG000|EG001	NCO_hernia	0	0	293	0	0	587	azilsartan medoxomil	C09CA:Angiotensin II receptor blockers (ARBs), plain	ramipril	FALSE	high		FALSE	EG002
NCT00760214	head_to_head	ATC C09CA: Angiotensin II receptor blockers (ARBs), plain	ATC C09AA: ACE inhibitors, plain	EG000|EG001	NGF_composite	0	0	293	0	0	587	azilsartan medoxomil	C09CA:Angiotensin II receptor blockers (ARBs), plain	ramipril	FALSE	high		FALSE	EG002
NCT00760214	head_to_head	ATC C09CA: Angiotensin II receptor blockers (ARBs), plain	ATC C09AA: ACE inhibitors, plain	EG000|EG001	S1_spine	0	0	293	0	0	587	azilsartan medoxomil	C09CA:Angiotensin II receptor blockers (ARBs), plain	ramipril	FALSE	high		FALSE	EG002
NCT00760214	head_to_head	ATC C09CA: Angiotensin II receptor blockers (ARBs), plain	ATC C09AA: ACE inhibitors, plain	EG000|EG001	S2_gout	0	0	293	0	0	587	azilsartan medoxomil	C09CA:Angiotensin II receptor blockers (ARBs), plain	ramipril	FALSE	high		FALSE	EG002
NCT00760214	head_to_head	ATC C09CA: Angiotensin II receptor blockers (ARBs), plain	ATC C09AA: ACE inhibitors, plain	EG000|EG001	S3_osteonecrosis	0	0	293	0	0	587	azilsartan medoxomil	C09CA:Angiotensin II receptor blockers (ARBs), plain	ramipril	FALSE	high		FALSE	EG002
NCT00762034	head_to_head	ATC L01BA: Folic acid analogues	ATC L01CD: Taxanes	EG000	DEATH			443			442	pemetrexed	L01BA:Folic acid analogues	paclitaxel	FALSE	high		FALSE	EG001
NCT00762034	head_to_head	ATC L01BA: Folic acid analogues	ATC L01CD: Taxanes	EG000	JF	0	0	443	0	0	442	pemetrexed	L01BA:Folic acid analogues	paclitaxel	FALSE	high		FALSE	EG001
NCT00762034	head_to_head	ATC L01BA: Folic acid analogues	ATC L01CD: Taxanes	EG000	JF_arthro	0	0	443	0	0	442	pemetrexed	L01BA:Folic acid analogues	paclitaxel	FALSE	high		FALSE	EG001
NCT00762034	head_to_head	ATC L01BA: Folic acid analogues	ATC L01CD: Taxanes	EG000	JF_oa	0	0	443	0	0	442	pemetrexed	L01BA:Folic acid analogues	paclitaxel	FALSE	high		FALSE	EG001
NCT00762034	head_to_head	ATC L01BA: Folic acid analogues	ATC L01CD: Taxanes	EG000	JF_rpoa	0	0	443	0	0	442	pemetrexed	L01BA:Folic acid analogues	paclitaxel	FALSE	high		FALSE	EG001
NCT00762034	head_to_head	ATC L01BA: Folic acid analogues	ATC L01CD: Taxanes	EG000	M_dka	0	0	443	0	0	442	pemetrexed	L01BA:Folic acid analogues	paclitaxel	FALSE	high		FALSE	EG001
NCT00762034	head_to_head	ATC L01BA: Folic acid analogues	ATC L01CD: Taxanes	EG000	M_gallbladder	5	3	443	0	0	442	pemetrexed	L01BA:Folic acid analogues	paclitaxel	FALSE	high		FALSE	EG001
NCT00762034	head_to_head	ATC L01BA: Folic acid analogues	ATC L01CD: Taxanes	EG000	M_hf	3	3	443	3	3	442	pemetrexed	L01BA:Folic acid analogues	paclitaxel	FALSE	high		FALSE	EG001
NCT00762034	head_to_head	ATC L01BA: Folic acid analogues	ATC L01CD: Taxanes	EG000	M_ich	1	1	443	4	2	442	pemetrexed	L01BA:Folic acid analogues	paclitaxel	FALSE	high		FALSE	EG001
NCT00762034	head_to_head	ATC L01BA: Folic acid analogues	ATC L01CD: Taxanes	EG000	NCO_cataract	0	0	443	0	0	442	pemetrexed	L01BA:Folic acid analogues	paclitaxel	FALSE	high		FALSE	EG001
NCT00762034	head_to_head	ATC L01BA: Folic acid analogues	ATC L01CD: Taxanes	EG000	NCO_hernia	1	1	443	0	0	442	pemetrexed	L01BA:Folic acid analogues	paclitaxel	FALSE	high		FALSE	EG001
NCT00762034	head_to_head	ATC L01BA: Folic acid analogues	ATC L01CD: Taxanes	EG000	NGF_composite	0	0	443	0	0	442	pemetrexed	L01BA:Folic acid analogues	paclitaxel	FALSE	high		FALSE	EG001
NCT00762034	head_to_head	ATC L01BA: Folic acid analogues	ATC L01CD: Taxanes	EG000	S1_spine	0	0	443	0	0	442	pemetrexed	L01BA:Folic acid analogues	paclitaxel	FALSE	high		FALSE	EG001
NCT00762034	head_to_head	ATC L01BA: Folic acid analogues	ATC L01CD: Taxanes	EG000	S2_gout	0	0	443	0	0	442	pemetrexed	L01BA:Folic acid analogues	paclitaxel	FALSE	high		FALSE	EG001
NCT00762034	head_to_head	ATC L01BA: Folic acid analogues	ATC L01CD: Taxanes	EG000	S3_osteonecrosis	0	0	443	0	0	442	pemetrexed	L01BA:Folic acid analogues	paclitaxel	FALSE	high		FALSE	EG001
NCT00762411	placebo	Unmapped (investigational code)		EG001	DEATH			555			556	ly450139			FALSE	high		FALSE	EG000
NCT00762411	placebo	Unmapped (investigational code)		EG001	JF	1	1	555	0	0	556	ly450139			FALSE	high		FALSE	EG000
NCT00762411	placebo	Unmapped (investigational code)		EG001	JF_arthro	0	0	555	0	0	556	ly450139			FALSE	high		FALSE	EG000
NCT00762411	placebo	Unmapped (investigational code)		EG001	JF_oa	1	1	555	0	0	556	ly450139			FALSE	high		FALSE	EG000
NCT00762411	placebo	Unmapped (investigational code)		EG001	JF_rpoa	0	0	555	0	0	556	ly450139			FALSE	high		FALSE	EG000
NCT00762411	placebo	Unmapped (investigational code)		EG001	M_dka	0	0	555	0	0	556	ly450139			FALSE	high		FALSE	EG000
NCT00762411	placebo	Unmapped (investigational code)		EG001	M_gallbladder	4	1	555	4	2	556	ly450139			FALSE	high		FALSE	EG000
NCT00762411	placebo	Unmapped (investigational code)		EG001	M_hf	1	1	555	0	0	556	ly450139			FALSE	high		FALSE	EG000
NCT00762411	placebo	Unmapped (investigational code)		EG001	M_ich	5	2	555	5	2	556	ly450139			FALSE	high		FALSE	EG000
NCT00762411	placebo	Unmapped (investigational code)		EG001	NCO_cataract	2	2	555	1	1	556	ly450139			FALSE	high		FALSE	EG000
NCT00762411	placebo	Unmapped (investigational code)		EG001	NCO_hernia	0	0	555	0	0	556	ly450139			FALSE	high		FALSE	EG000
NCT00762411	placebo	Unmapped (investigational code)		EG001	NGF_composite	1	1	555	0	0	556	ly450139			FALSE	high		FALSE	EG000
NCT00762411	placebo	Unmapped (investigational code)		EG001	S1_spine	0	0	555	2	1	556	ly450139			FALSE	high		FALSE	EG000
NCT00762411	placebo	Unmapped (investigational code)		EG001	S2_gout	0	0	555	0	0	556	ly450139			FALSE	high		FALSE	EG000
NCT00762411	placebo	Unmapped (investigational code)		EG001	S3_osteonecrosis	0	0	555	0	0	556	ly450139			FALSE	high		FALSE	EG000
NCT00767000	placebo	Unmapped (investigational code)		EG000|EG001|EG002|EG003	DEATH			231			582	mk-0941			FALSE	high	104	FALSE	EG004
NCT00767000	placebo	Unmapped (investigational code)		EG000|EG001|EG002|EG003	JF	0	0	231	0	0	582	mk-0941			FALSE	high	104	FALSE	EG004
NCT00767000	placebo	Unmapped (investigational code)		EG000|EG001|EG002|EG003	JF_arthro	0	0	231	0	0	582	mk-0941			FALSE	high	104	FALSE	EG004
NCT00767000	placebo	Unmapped (investigational code)		EG000|EG001|EG002|EG003	JF_oa	0	0	231	0	0	582	mk-0941			FALSE	high	104	FALSE	EG004
NCT00767000	placebo	Unmapped (investigational code)		EG000|EG001|EG002|EG003	JF_rpoa	0	0	231	0	0	582	mk-0941			FALSE	high	104	FALSE	EG004
NCT00767000	placebo	Unmapped (investigational code)		EG000|EG001|EG002|EG003	M_dka	0	0	231	0	0	582	mk-0941			FALSE	high	104	FALSE	EG004
NCT00767000	placebo	Unmapped (investigational code)		EG000|EG001|EG002|EG003	M_gallbladder	0	0	231	0	0	582	mk-0941			FALSE	high	104	FALSE	EG004
NCT00767000	placebo	Unmapped (investigational code)		EG000|EG001|EG002|EG003	M_hf	0	0	231	0	0	582	mk-0941			FALSE	high	104	FALSE	EG004
NCT00767000	placebo	Unmapped (investigational code)		EG000|EG001|EG002|EG003	M_ich	0	0	231	0	0	582	mk-0941			FALSE	high	104	FALSE	EG004
NCT00767000	placebo	Unmapped (investigational code)		EG000|EG001|EG002|EG003	NCO_cataract	0	0	231	1	1	582	mk-0941			FALSE	high	104	FALSE	EG004
NCT00767000	placebo	Unmapped (investigational code)		EG000|EG001|EG002|EG003	NCO_hernia	0	0	231	0	0	582	mk-0941			FALSE	high	104	FALSE	EG004
NCT00767000	placebo	Unmapped (investigational code)		EG000|EG001|EG002|EG003	NGF_composite	0	0	231	0	0	582	mk-0941			FALSE	high	104	FALSE	EG004
NCT00767000	placebo	Unmapped (investigational code)		EG000|EG001|EG002|EG003	S1_spine	0	0	231	1	1	582	mk-0941			FALSE	high	104	FALSE	EG004
NCT00767000	placebo	Unmapped (investigational code)		EG000|EG001|EG002|EG003	S2_gout	0	0	231	0	0	582	mk-0941			FALSE	high	104	FALSE	EG004
NCT00767000	placebo	Unmapped (investigational code)		EG000|EG001|EG002|EG003	S3_osteonecrosis	0	0	231	0	0	582	mk-0941			FALSE	high	104	FALSE	EG004
NCT00773513	head_to_head	ATC B03XA: Other antianemic preparations	Combination: ATC B03XA: Other antianemic preparations + Unmapped: epoetin alfa + Unmapped: epoetin beta	EG001	DEATH	557	557	1409	558	558	1409	methoxy polyethylene glycol-epoetin beta	B03XA:Other antianemic preparations	darbepoetin alfa + epoetin alfa + epoetin beta	FALSE	high	443.53	FALSE	EG000
NCT00773513	head_to_head	ATC B03XA: Other antianemic preparations	Combination: ATC B03XA: Other antianemic preparations + Unmapped: epoetin alfa + Unmapped: epoetin beta	EG001	JF	19	19	1409	16	16	1409	methoxy polyethylene glycol-epoetin beta	B03XA:Other antianemic preparations	darbepoetin alfa + epoetin alfa + epoetin beta	FALSE	high	443.53	FALSE	EG000
NCT00773513	head_to_head	ATC B03XA: Other antianemic preparations	Combination: ATC B03XA: Other antianemic preparations + Unmapped: epoetin alfa + Unmapped: epoetin beta	EG001	JF_arthro	0	0	1409	0	0	1409	methoxy polyethylene glycol-epoetin beta	B03XA:Other antianemic preparations	darbepoetin alfa + epoetin alfa + epoetin beta	FALSE	high	443.53	FALSE	EG000
NCT00773513	head_to_head	ATC B03XA: Other antianemic preparations	Combination: ATC B03XA: Other antianemic preparations + Unmapped: epoetin alfa + Unmapped: epoetin beta	EG001	JF_oa	19	19	1409	16	16	1409	methoxy polyethylene glycol-epoetin beta	B03XA:Other antianemic preparations	darbepoetin alfa + epoetin alfa + epoetin beta	FALSE	high	443.53	FALSE	EG000
NCT00773513	head_to_head	ATC B03XA: Other antianemic preparations	Combination: ATC B03XA: Other antianemic preparations + Unmapped: epoetin alfa + Unmapped: epoetin beta	EG001	JF_rpoa	0	0	1409	0	0	1409	methoxy polyethylene glycol-epoetin beta	B03XA:Other antianemic preparations	darbepoetin alfa + epoetin alfa + epoetin beta	FALSE	high	443.53	FALSE	EG000
NCT00773513	head_to_head	ATC B03XA: Other antianemic preparations	Combination: ATC B03XA: Other antianemic preparations + Unmapped: epoetin alfa + Unmapped: epoetin beta	EG001	M_dka	1	1	1409	0	0	1409	methoxy polyethylene glycol-epoetin beta	B03XA:Other antianemic preparations	darbepoetin alfa + epoetin alfa + epoetin beta	FALSE	high	443.53	FALSE	EG000
NCT00773513	head_to_head	ATC B03XA: Other antianemic preparations	Combination: ATC B03XA: Other antianemic preparations + Unmapped: epoetin alfa + Unmapped: epoetin beta	EG001	M_gallbladder	44	13	1409	40	12	1409	methoxy polyethylene glycol-epoetin beta	B03XA:Other antianemic preparations	darbepoetin alfa + epoetin alfa + epoetin beta	FALSE	high	443.53	FALSE	EG000
NCT00773513	head_to_head	ATC B03XA: Other antianemic preparations	Combination: ATC B03XA: Other antianemic preparations + Unmapped: epoetin alfa + Unmapped: epoetin beta	EG001	M_hf	76	34	1409	62	25	1409	methoxy polyethylene glycol-epoetin beta	B03XA:Other antianemic preparations	darbepoetin alfa + epoetin alfa + epoetin beta	FALSE	high	443.53	FALSE	EG000
NCT00773513	head_to_head	ATC B03XA: Other antianemic preparations	Combination: ATC B03XA: Other antianemic preparations + Unmapped: epoetin alfa + Unmapped: epoetin beta	EG001	M_ich	43	8	1409	33	12	1409	methoxy polyethylene glycol-epoetin beta	B03XA:Other antianemic preparations	darbepoetin alfa + epoetin alfa + epoetin beta	FALSE	high	443.53	FALSE	EG000
NCT00773513	head_to_head	ATC B03XA: Other antianemic preparations	Combination: ATC B03XA: Other antianemic preparations + Unmapped: epoetin alfa + Unmapped: epoetin beta	EG001	NCO_cataract	10	9	1409	10	10	1409	methoxy polyethylene glycol-epoetin beta	B03XA:Other antianemic preparations	darbepoetin alfa + epoetin alfa + epoetin beta	FALSE	high	443.53	FALSE	EG000
NCT00773513	head_to_head	ATC B03XA: Other antianemic preparations	Combination: ATC B03XA: Other antianemic preparations + Unmapped: epoetin alfa + Unmapped: epoetin beta	EG001	NCO_hernia	8	7	1409	12	8	1409	methoxy polyethylene glycol-epoetin beta	B03XA:Other antianemic preparations	darbepoetin alfa + epoetin alfa + epoetin beta	FALSE	high	443.53	FALSE	EG000
NCT00773513	head_to_head	ATC B03XA: Other antianemic preparations	Combination: ATC B03XA: Other antianemic preparations + Unmapped: epoetin alfa + Unmapped: epoetin beta	EG001	NGF_composite	20	19	1409	17	16	1409	methoxy polyethylene glycol-epoetin beta	B03XA:Other antianemic preparations	darbepoetin alfa + epoetin alfa + epoetin beta	FALSE	high	443.53	FALSE	EG000
NCT00773513	head_to_head	ATC B03XA: Other antianemic preparations	Combination: ATC B03XA: Other antianemic preparations + Unmapped: epoetin alfa + Unmapped: epoetin beta	EG001	S1_spine	14	5	1409	5	3	1409	methoxy polyethylene glycol-epoetin beta	B03XA:Other antianemic preparations	darbepoetin alfa + epoetin alfa + epoetin beta	FALSE	high	443.53	FALSE	EG000
NCT00773513	head_to_head	ATC B03XA: Other antianemic preparations	Combination: ATC B03XA: Other antianemic preparations + Unmapped: epoetin alfa + Unmapped: epoetin beta	EG001	S2_gout	3	2	1409	3	2	1409	methoxy polyethylene glycol-epoetin beta	B03XA:Other antianemic preparations	darbepoetin alfa + epoetin alfa + epoetin beta	FALSE	high	443.53	FALSE	EG000
NCT00773513	head_to_head	ATC B03XA: Other antianemic preparations	Combination: ATC B03XA: Other antianemic preparations + Unmapped: epoetin alfa + Unmapped: epoetin beta	EG001	S3_osteonecrosis	1	1	1409	1	1	1409	methoxy polyethylene glycol-epoetin beta	B03XA:Other antianemic preparations	darbepoetin alfa + epoetin alfa + epoetin beta	FALSE	high	443.53	FALSE	EG000
NCT00774397	placebo	Unmapped: faldaprevir		EG001|EG002|EG003	DEATH			71			355	faldaprevir			FALSE	medium	120	FALSE	EG000
NCT00774397	placebo	Unmapped: faldaprevir		EG001|EG002|EG003	JF	0	0	71	0	0	355	faldaprevir			FALSE	medium	120	FALSE	EG000
NCT00774397	placebo	Unmapped: faldaprevir		EG001|EG002|EG003	JF_arthro	0	0	71	0	0	355	faldaprevir			FALSE	medium	120	FALSE	EG000
NCT00774397	placebo	Unmapped: faldaprevir		EG001|EG002|EG003	JF_oa	0	0	71	0	0	355	faldaprevir			FALSE	medium	120	FALSE	EG000
NCT00774397	placebo	Unmapped: faldaprevir		EG001|EG002|EG003	JF_rpoa	0	0	71	0	0	355	faldaprevir			FALSE	medium	120	FALSE	EG000
NCT00774397	placebo	Unmapped: faldaprevir		EG001|EG002|EG003	M_dka	0	0	71	0	0	355	faldaprevir			FALSE	medium	120	FALSE	EG000
NCT00774397	placebo	Unmapped: faldaprevir		EG001|EG002|EG003	M_gallbladder	0	0	71	0	0	355	faldaprevir			FALSE	medium	120	FALSE	EG000
NCT00774397	placebo	Unmapped: faldaprevir		EG001|EG002|EG003	M_hf	0	0	71	0	0	355	faldaprevir			FALSE	medium	120	FALSE	EG000
NCT00774397	placebo	Unmapped: faldaprevir		EG001|EG002|EG003	M_ich	0	0	71	0	0	355	faldaprevir			FALSE	medium	120	FALSE	EG000
NCT00774397	placebo	Unmapped: faldaprevir		EG001|EG002|EG003	NCO_cataract	0	0	71	1	1	355	faldaprevir			FALSE	medium	120	FALSE	EG000
NCT00774397	placebo	Unmapped: faldaprevir		EG001|EG002|EG003	NCO_hernia	0	0	71	0	0	355	faldaprevir			FALSE	medium	120	FALSE	EG000
NCT00774397	placebo	Unmapped: faldaprevir		EG001|EG002|EG003	NGF_composite	0	0	71	0	0	355	faldaprevir			FALSE	medium	120	FALSE	EG000
NCT00774397	placebo	Unmapped: faldaprevir		EG001|EG002|EG003	S1_spine	0	0	71	0	0	355	faldaprevir			FALSE	medium	120	FALSE	EG000
NCT00774397	placebo	Unmapped: faldaprevir		EG001|EG002|EG003	S2_gout	0	0	71	0	0	355	faldaprevir			FALSE	medium	120	FALSE	EG000
NCT00774397	placebo	Unmapped: faldaprevir		EG001|EG002|EG003	S3_osteonecrosis	0	0	71	0	0	355	faldaprevir			FALSE	medium	120	FALSE	EG000
NCT00781391	head_to_head	DOAC	Vitamin K antagonist	EG001|EG002	DEATH			7012			14014	edoxaban	DOAC	warfarin	FALSE	high		TRUE	EG000
NCT00781391	head_to_head	DOAC	Vitamin K antagonist	EG001|EG002	JF	63	62	7012	132	131	14014	edoxaban	DOAC	warfarin	FALSE	high		TRUE	EG000
NCT00781391	head_to_head	DOAC	Vitamin K antagonist	EG001|EG002	JF_arthro	1	1	7012	1	1	14014	edoxaban	DOAC	warfarin	FALSE	high		TRUE	EG000
NCT00781391	head_to_head	DOAC	Vitamin K antagonist	EG001|EG002	JF_oa	62	62	7012	131	131	14014	edoxaban	DOAC	warfarin	FALSE	high		TRUE	EG000
NCT00781391	head_to_head	DOAC	Vitamin K antagonist	EG001|EG002	JF_rpoa	0	0	7012	0	0	14014	edoxaban	DOAC	warfarin	FALSE	high		TRUE	EG000
NCT00781391	head_to_head	DOAC	Vitamin K antagonist	EG001|EG002	M_dka	1	1	7012	5	5	14014	edoxaban	DOAC	warfarin	FALSE	high		TRUE	EG000
NCT00781391	head_to_head	DOAC	Vitamin K antagonist	EG001|EG002	M_gallbladder	95	25	7012	188	57	14014	edoxaban	DOAC	warfarin	FALSE	high		TRUE	EG000
NCT00781391	head_to_head	DOAC	Vitamin K antagonist	EG001|EG002	M_hf	743	371	7012	1351	618	14014	edoxaban	DOAC	warfarin	FALSE	high		TRUE	EG000
NCT00781391	head_to_head	DOAC	Vitamin K antagonist	EG001|EG002	M_ich	168	40	7012	136	35	14014	edoxaban	DOAC	warfarin	FALSE	high		TRUE	EG000
NCT00781391	head_to_head	DOAC	Vitamin K antagonist	EG001|EG002	NCO_cataract	48	47	7012	119	118	14014	edoxaban	DOAC	warfarin	FALSE	high		TRUE	EG000
NCT00781391	head_to_head	DOAC	Vitamin K antagonist	EG001|EG002	NCO_hernia	29	24	7012	82	69	14014	edoxaban	DOAC	warfarin	FALSE	high		TRUE	EG000
NCT00781391	head_to_head	DOAC	Vitamin K antagonist	EG001|EG002	NGF_composite	67	62	7012	134	131	14014	edoxaban	DOAC	warfarin	FALSE	high		TRUE	EG000
NCT00781391	head_to_head	DOAC	Vitamin K antagonist	EG001|EG002	S1_spine	41	15	7012	70	22	14014	edoxaban	DOAC	warfarin	FALSE	high		TRUE	EG000
NCT00781391	head_to_head	DOAC	Vitamin K antagonist	EG001|EG002	S2_gout	9	4	7012	18	12	14014	edoxaban	DOAC	warfarin	FALSE	high		TRUE	EG000
NCT00781391	head_to_head	DOAC	Vitamin K antagonist	EG001|EG002	S3_osteonecrosis	4	4	7012	2	2	14014	edoxaban	DOAC	warfarin	FALSE	high		TRUE	EG000
NCT00782210	placebo	ATC R03AC: Selective beta-2-adrenoreceptor agonists		EG001|EG002	DEATH			209			415	olodaterol	R03AC:Selective beta-2-adrenoreceptor agonists		FALSE	high	48	FALSE	EG000
NCT00782210	placebo	ATC R03AC: Selective beta-2-adrenoreceptor agonists		EG001|EG002	JF	0	0	209	0	0	415	olodaterol	R03AC:Selective beta-2-adrenoreceptor agonists		FALSE	high	48	FALSE	EG000
NCT00782210	placebo	ATC R03AC: Selective beta-2-adrenoreceptor agonists		EG001|EG002	JF_arthro	0	0	209	0	0	415	olodaterol	R03AC:Selective beta-2-adrenoreceptor agonists		FALSE	high	48	FALSE	EG000
NCT00782210	placebo	ATC R03AC: Selective beta-2-adrenoreceptor agonists		EG001|EG002	JF_oa	0	0	209	0	0	415	olodaterol	R03AC:Selective beta-2-adrenoreceptor agonists		FALSE	high	48	FALSE	EG000
NCT00782210	placebo	ATC R03AC: Selective beta-2-adrenoreceptor agonists		EG001|EG002	JF_rpoa	0	0	209	0	0	415	olodaterol	R03AC:Selective beta-2-adrenoreceptor agonists		FALSE	high	48	FALSE	EG000
NCT00782210	placebo	ATC R03AC: Selective beta-2-adrenoreceptor agonists		EG001|EG002	M_dka	0	0	209	0	0	415	olodaterol	R03AC:Selective beta-2-adrenoreceptor agonists		FALSE	high	48	FALSE	EG000
NCT00782210	placebo	ATC R03AC: Selective beta-2-adrenoreceptor agonists		EG001|EG002	M_gallbladder	0	0	209	1	1	415	olodaterol	R03AC:Selective beta-2-adrenoreceptor agonists		FALSE	high	48	FALSE	EG000
NCT00782210	placebo	ATC R03AC: Selective beta-2-adrenoreceptor agonists		EG001|EG002	M_hf	0	0	209	3	2	415	olodaterol	R03AC:Selective beta-2-adrenoreceptor agonists		FALSE	high	48	FALSE	EG000
NCT00782210	placebo	ATC R03AC: Selective beta-2-adrenoreceptor agonists		EG001|EG002	M_ich	0	0	209	1	1	415	olodaterol	R03AC:Selective beta-2-adrenoreceptor agonists		FALSE	high	48	FALSE	EG000
NCT00782210	placebo	ATC R03AC: Selective beta-2-adrenoreceptor agonists		EG001|EG002	NCO_cataract	0	0	209	0	0	415	olodaterol	R03AC:Selective beta-2-adrenoreceptor agonists		FALSE	high	48	FALSE	EG000
NCT00782210	placebo	ATC R03AC: Selective beta-2-adrenoreceptor agonists		EG001|EG002	NCO_hernia	1	1	209	1	1	415	olodaterol	R03AC:Selective beta-2-adrenoreceptor agonists		FALSE	high	48	FALSE	EG000
NCT00782210	placebo	ATC R03AC: Selective beta-2-adrenoreceptor agonists		EG001|EG002	NGF_composite	0	0	209	0	0	415	olodaterol	R03AC:Selective beta-2-adrenoreceptor agonists		FALSE	high	48	FALSE	EG000
NCT00782210	placebo	ATC R03AC: Selective beta-2-adrenoreceptor agonists		EG001|EG002	S1_spine	1	1	209	3	2	415	olodaterol	R03AC:Selective beta-2-adrenoreceptor agonists		FALSE	high	48	FALSE	EG000
NCT00782210	placebo	ATC R03AC: Selective beta-2-adrenoreceptor agonists		EG001|EG002	S2_gout	0	0	209	0	0	415	olodaterol	R03AC:Selective beta-2-adrenoreceptor agonists		FALSE	high	48	FALSE	EG000
NCT00782210	placebo	ATC R03AC: Selective beta-2-adrenoreceptor agonists		EG001|EG002	S3_osteonecrosis	0	0	209	0	0	415	olodaterol	R03AC:Selective beta-2-adrenoreceptor agonists		FALSE	high	48	FALSE	EG000
NCT00782509	placebo	ATC R03AC: Selective beta-2-adrenoreceptor agonists		EG001|EG002	DEATH			216			426	olodaterol	R03AC:Selective beta-2-adrenoreceptor agonists		FALSE	high	48	FALSE	EG000
NCT00782509	placebo	ATC R03AC: Selective beta-2-adrenoreceptor agonists		EG001|EG002	JF	0	0	216	0	0	426	olodaterol	R03AC:Selective beta-2-adrenoreceptor agonists		FALSE	high	48	FALSE	EG000
NCT00782509	placebo	ATC R03AC: Selective beta-2-adrenoreceptor agonists		EG001|EG002	JF_arthro	0	0	216	0	0	426	olodaterol	R03AC:Selective beta-2-adrenoreceptor agonists		FALSE	high	48	FALSE	EG000
NCT00782509	placebo	ATC R03AC: Selective beta-2-adrenoreceptor agonists		EG001|EG002	JF_oa	0	0	216	0	0	426	olodaterol	R03AC:Selective beta-2-adrenoreceptor agonists		FALSE	high	48	FALSE	EG000
NCT00782509	placebo	ATC R03AC: Selective beta-2-adrenoreceptor agonists		EG001|EG002	JF_rpoa	0	0	216	0	0	426	olodaterol	R03AC:Selective beta-2-adrenoreceptor agonists		FALSE	high	48	FALSE	EG000
NCT00782509	placebo	ATC R03AC: Selective beta-2-adrenoreceptor agonists		EG001|EG002	M_dka	0	0	216	0	0	426	olodaterol	R03AC:Selective beta-2-adrenoreceptor agonists		FALSE	high	48	FALSE	EG000
NCT00782509	placebo	ATC R03AC: Selective beta-2-adrenoreceptor agonists		EG001|EG002	M_gallbladder	0	0	216	2	2	426	olodaterol	R03AC:Selective beta-2-adrenoreceptor agonists		FALSE	high	48	FALSE	EG000
NCT00782509	placebo	ATC R03AC: Selective beta-2-adrenoreceptor agonists		EG001|EG002	M_hf	0	0	216	1	1	426	olodaterol	R03AC:Selective beta-2-adrenoreceptor agonists		FALSE	high	48	FALSE	EG000
NCT00782509	placebo	ATC R03AC: Selective beta-2-adrenoreceptor agonists		EG001|EG002	M_ich	2	1	216	0	0	426	olodaterol	R03AC:Selective beta-2-adrenoreceptor agonists		FALSE	high	48	FALSE	EG000
NCT00782509	placebo	ATC R03AC: Selective beta-2-adrenoreceptor agonists		EG001|EG002	NCO_cataract	0	0	216	0	0	426	olodaterol	R03AC:Selective beta-2-adrenoreceptor agonists		FALSE	high	48	FALSE	EG000
NCT00782509	placebo	ATC R03AC: Selective beta-2-adrenoreceptor agonists		EG001|EG002	NCO_hernia	1	1	216	1	1	426	olodaterol	R03AC:Selective beta-2-adrenoreceptor agonists		FALSE	high	48	FALSE	EG000
NCT00782509	placebo	ATC R03AC: Selective beta-2-adrenoreceptor agonists		EG001|EG002	NGF_composite	0	0	216	0	0	426	olodaterol	R03AC:Selective beta-2-adrenoreceptor agonists		FALSE	high	48	FALSE	EG000
NCT00782509	placebo	ATC R03AC: Selective beta-2-adrenoreceptor agonists		EG001|EG002	S1_spine	0	0	216	5	2	426	olodaterol	R03AC:Selective beta-2-adrenoreceptor agonists		FALSE	high	48	FALSE	EG000
NCT00782509	placebo	ATC R03AC: Selective beta-2-adrenoreceptor agonists		EG001|EG002	S2_gout	0	0	216	0	0	426	olodaterol	R03AC:Selective beta-2-adrenoreceptor agonists		FALSE	high	48	FALSE	EG000
NCT00782509	placebo	ATC R03AC: Selective beta-2-adrenoreceptor agonists		EG001|EG002	S3_osteonecrosis	0	0	216	0	0	426	olodaterol	R03AC:Selective beta-2-adrenoreceptor agonists		FALSE	high	48	FALSE	EG000
NCT00786474	placebo	ATC B01AB: Heparin group		EG001	DEATH			950			934	dalteparin	B01AB:Heparin group		FALSE	high		FALSE	EG000
NCT00786474	placebo	ATC B01AB: Heparin group		EG001	JF	0	0	950	0	0	934	dalteparin	B01AB:Heparin group		FALSE	high		FALSE	EG000
NCT00786474	placebo	ATC B01AB: Heparin group		EG001	JF_arthro	0	0	950	0	0	934	dalteparin	B01AB:Heparin group		FALSE	high		FALSE	EG000
NCT00786474	placebo	ATC B01AB: Heparin group		EG001	JF_oa	0	0	950	0	0	934	dalteparin	B01AB:Heparin group		FALSE	high		FALSE	EG000
NCT00786474	placebo	ATC B01AB: Heparin group		EG001	JF_rpoa	0	0	950	0	0	934	dalteparin	B01AB:Heparin group		FALSE	high		FALSE	EG000
NCT00786474	placebo	ATC B01AB: Heparin group		EG001	M_dka	0	0	950	0	0	934	dalteparin	B01AB:Heparin group		FALSE	high		FALSE	EG000
NCT00786474	placebo	ATC B01AB: Heparin group		EG001	M_gallbladder	1	1	950	3	1	934	dalteparin	B01AB:Heparin group		FALSE	high		FALSE	EG000
NCT00786474	placebo	ATC B01AB: Heparin group		EG001	M_hf	5	4	950	6	5	934	dalteparin	B01AB:Heparin group		FALSE	high		FALSE	EG000
NCT00786474	placebo	ATC B01AB: Heparin group		EG001	M_ich	0	0	950	0	0	934	dalteparin	B01AB:Heparin group		FALSE	high		FALSE	EG000
NCT00786474	placebo	ATC B01AB: Heparin group		EG001	NCO_cataract	0	0	950	0	0	934	dalteparin	B01AB:Heparin group		FALSE	high		FALSE	EG000
NCT00786474	placebo	ATC B01AB: Heparin group		EG001	NCO_hernia	1	1	950	0	0	934	dalteparin	B01AB:Heparin group		FALSE	high		FALSE	EG000
NCT00786474	placebo	ATC B01AB: Heparin group		EG001	NGF_composite	0	0	950	0	0	934	dalteparin	B01AB:Heparin group		FALSE	high		FALSE	EG000
NCT00786474	placebo	ATC B01AB: Heparin group		EG001	S1_spine	0	0	950	0	0	934	dalteparin	B01AB:Heparin group		FALSE	high		FALSE	EG000
NCT00786474	placebo	ATC B01AB: Heparin group		EG001	S2_gout	0	0	950	1	1	934	dalteparin	B01AB:Heparin group		FALSE	high		FALSE	EG000
NCT00786474	placebo	ATC B01AB: Heparin group		EG001	S3_osteonecrosis	0	0	950	0	0	934	dalteparin	B01AB:Heparin group		FALSE	high		FALSE	EG000
NCT00789373	placebo	ATC L01BA: Folic acid analogues		EG001	DEATH			180			359	pemetrexed	L01BA:Folic acid analogues		FALSE	high	469.8	FALSE	EG002
NCT00789373	placebo	ATC L01BA: Folic acid analogues		EG001	JF	0	0	180	0	0	359	pemetrexed	L01BA:Folic acid analogues		FALSE	high	469.8	FALSE	EG002
NCT00789373	placebo	ATC L01BA: Folic acid analogues		EG001	JF_arthro	0	0	180	0	0	359	pemetrexed	L01BA:Folic acid analogues		FALSE	high	469.8	FALSE	EG002
NCT00789373	placebo	ATC L01BA: Folic acid analogues		EG001	JF_oa	0	0	180	0	0	359	pemetrexed	L01BA:Folic acid analogues		FALSE	high	469.8	FALSE	EG002
NCT00789373	placebo	ATC L01BA: Folic acid analogues		EG001	JF_rpoa	0	0	180	0	0	359	pemetrexed	L01BA:Folic acid analogues		FALSE	high	469.8	FALSE	EG002
NCT00789373	placebo	ATC L01BA: Folic acid analogues		EG001	M_dka	0	0	180	0	0	359	pemetrexed	L01BA:Folic acid analogues		FALSE	high	469.8	FALSE	EG002
NCT00789373	placebo	ATC L01BA: Folic acid analogues		EG001	M_gallbladder	0	0	180	2	1	359	pemetrexed	L01BA:Folic acid analogues		FALSE	high	469.8	FALSE	EG002
NCT00789373	placebo	ATC L01BA: Folic acid analogues		EG001	M_hf	0	0	180	0	0	359	pemetrexed	L01BA:Folic acid analogues		FALSE	high	469.8	FALSE	EG002
NCT00789373	placebo	ATC L01BA: Folic acid analogues		EG001	M_ich	1	1	180	0	0	359	pemetrexed	L01BA:Folic acid analogues		FALSE	high	469.8	FALSE	EG002
NCT00789373	placebo	ATC L01BA: Folic acid analogues		EG001	NCO_cataract	0	0	180	1	1	359	pemetrexed	L01BA:Folic acid analogues		FALSE	high	469.8	FALSE	EG002
NCT00789373	placebo	ATC L01BA: Folic acid analogues		EG001	NCO_hernia	0	0	180	0	0	359	pemetrexed	L01BA:Folic acid analogues		FALSE	high	469.8	FALSE	EG002
NCT00789373	placebo	ATC L01BA: Folic acid analogues		EG001	NGF_composite	0	0	180	0	0	359	pemetrexed	L01BA:Folic acid analogues		FALSE	high	469.8	FALSE	EG002
NCT00789373	placebo	ATC L01BA: Folic acid analogues		EG001	S1_spine	0	0	180	0	0	359	pemetrexed	L01BA:Folic acid analogues		FALSE	high	469.8	FALSE	EG002
NCT00789373	placebo	ATC L01BA: Folic acid analogues		EG001	S2_gout	0	0	180	0	0	359	pemetrexed	L01BA:Folic acid analogues		FALSE	high	469.8	FALSE	EG002
NCT00789373	placebo	ATC L01BA: Folic acid analogues		EG001	S3_osteonecrosis	0	0	180	0	0	359	pemetrexed	L01BA:Folic acid analogues		FALSE	high	469.8	FALSE	EG002
NCT00789750	placebo	ATC C10AC: Bile acid sequestrants		EG000	DEATH	0	0	277	0	0	274	colesevelam	C10AC:Bile acid sequestrants		FALSE	high	156.54	FALSE	EG001
NCT00789750	placebo	ATC C10AC: Bile acid sequestrants		EG000	JF	0	0	277	0	0	274	colesevelam	C10AC:Bile acid sequestrants		FALSE	high	156.54	FALSE	EG001
NCT00789750	placebo	ATC C10AC: Bile acid sequestrants		EG000	JF_arthro	0	0	277	0	0	274	colesevelam	C10AC:Bile acid sequestrants		FALSE	high	156.54	FALSE	EG001
NCT00789750	placebo	ATC C10AC: Bile acid sequestrants		EG000	JF_oa	0	0	277	0	0	274	colesevelam	C10AC:Bile acid sequestrants		FALSE	high	156.54	FALSE	EG001
NCT00789750	placebo	ATC C10AC: Bile acid sequestrants		EG000	JF_rpoa	0	0	277	0	0	274	colesevelam	C10AC:Bile acid sequestrants		FALSE	high	156.54	FALSE	EG001
NCT00789750	placebo	ATC C10AC: Bile acid sequestrants		EG000	M_dka	0	0	277	0	0	274	colesevelam	C10AC:Bile acid sequestrants		FALSE	high	156.54	FALSE	EG001
NCT00789750	placebo	ATC C10AC: Bile acid sequestrants		EG000	M_gallbladder	0	0	277	0	0	274	colesevelam	C10AC:Bile acid sequestrants		FALSE	high	156.54	FALSE	EG001
NCT00789750	placebo	ATC C10AC: Bile acid sequestrants		EG000	M_hf	0	0	277	0	0	274	colesevelam	C10AC:Bile acid sequestrants		FALSE	high	156.54	FALSE	EG001
NCT00789750	placebo	ATC C10AC: Bile acid sequestrants		EG000	M_ich	0	0	277	0	0	274	colesevelam	C10AC:Bile acid sequestrants		FALSE	high	156.54	FALSE	EG001
NCT00789750	placebo	ATC C10AC: Bile acid sequestrants		EG000	NCO_cataract	0	0	277	0	0	274	colesevelam	C10AC:Bile acid sequestrants		FALSE	high	156.54	FALSE	EG001
NCT00789750	placebo	ATC C10AC: Bile acid sequestrants		EG000	NCO_hernia	0	0	277	1	1	274	colesevelam	C10AC:Bile acid sequestrants		FALSE	high	156.54	FALSE	EG001
NCT00789750	placebo	ATC C10AC: Bile acid sequestrants		EG000	NGF_composite	0	0	277	0	0	274	colesevelam	C10AC:Bile acid sequestrants		FALSE	high	156.54	FALSE	EG001
NCT00789750	placebo	ATC C10AC: Bile acid sequestrants		EG000	S1_spine	0	0	277	0	0	274	colesevelam	C10AC:Bile acid sequestrants		FALSE	high	156.54	FALSE	EG001
NCT00789750	placebo	ATC C10AC: Bile acid sequestrants		EG000	S2_gout	0	0	277	0	0	274	colesevelam	C10AC:Bile acid sequestrants		FALSE	high	156.54	FALSE	EG001
NCT00789750	placebo	ATC C10AC: Bile acid sequestrants		EG000	S3_osteonecrosis	0	0	277	0	0	274	colesevelam	C10AC:Bile acid sequestrants		FALSE	high	156.54	FALSE	EG001
NCT00790036	placebo	ATC L01EG: Mammalian target of rapamycin (mTOR) kinase inhibitors		EG000	DEATH			364			368	everolimus	L01EG:Mammalian target of rapamycin (mTOR) kinase inhibitors;L04AH:Mammalian target of rapamycin (mTOR) kinase inhibitors		FALSE	high		FALSE	EG001
NCT00790036	placebo	ATC L01EG: Mammalian target of rapamycin (mTOR) kinase inhibitors		EG000	JF	0	0	364	0	0	368	everolimus	L01EG:Mammalian target of rapamycin (mTOR) kinase inhibitors;L04AH:Mammalian target of rapamycin (mTOR) kinase inhibitors		FALSE	high		FALSE	EG001
NCT00790036	placebo	ATC L01EG: Mammalian target of rapamycin (mTOR) kinase inhibitors		EG000	JF_arthro	0	0	364	0	0	368	everolimus	L01EG:Mammalian target of rapamycin (mTOR) kinase inhibitors;L04AH:Mammalian target of rapamycin (mTOR) kinase inhibitors		FALSE	high		FALSE	EG001
NCT00790036	placebo	ATC L01EG: Mammalian target of rapamycin (mTOR) kinase inhibitors		EG000	JF_oa	0	0	364	0	0	368	everolimus	L01EG:Mammalian target of rapamycin (mTOR) kinase inhibitors;L04AH:Mammalian target of rapamycin (mTOR) kinase inhibitors		FALSE	high		FALSE	EG001
NCT00790036	placebo	ATC L01EG: Mammalian target of rapamycin (mTOR) kinase inhibitors		EG000	JF_rpoa	0	0	364	0	0	368	everolimus	L01EG:Mammalian target of rapamycin (mTOR) kinase inhibitors;L04AH:Mammalian target of rapamycin (mTOR) kinase inhibitors		FALSE	high		FALSE	EG001
NCT00790036	placebo	ATC L01EG: Mammalian target of rapamycin (mTOR) kinase inhibitors		EG000	M_dka	0	0	364	0	0	368	everolimus	L01EG:Mammalian target of rapamycin (mTOR) kinase inhibitors;L04AH:Mammalian target of rapamycin (mTOR) kinase inhibitors		FALSE	high		FALSE	EG001
NCT00790036	placebo	ATC L01EG: Mammalian target of rapamycin (mTOR) kinase inhibitors		EG000	M_gallbladder	1	1	364	3	2	368	everolimus	L01EG:Mammalian target of rapamycin (mTOR) kinase inhibitors;L04AH:Mammalian target of rapamycin (mTOR) kinase inhibitors		FALSE	high		FALSE	EG001
NCT00790036	placebo	ATC L01EG: Mammalian target of rapamycin (mTOR) kinase inhibitors		EG000	M_hf	3	2	364	9	5	368	everolimus	L01EG:Mammalian target of rapamycin (mTOR) kinase inhibitors;L04AH:Mammalian target of rapamycin (mTOR) kinase inhibitors		FALSE	high		FALSE	EG001
NCT00790036	placebo	ATC L01EG: Mammalian target of rapamycin (mTOR) kinase inhibitors		EG000	M_ich	1	1	364	1	1	368	everolimus	L01EG:Mammalian target of rapamycin (mTOR) kinase inhibitors;L04AH:Mammalian target of rapamycin (mTOR) kinase inhibitors		FALSE	high		FALSE	EG001
NCT00790036	placebo	ATC L01EG: Mammalian target of rapamycin (mTOR) kinase inhibitors		EG000	NCO_cataract	0	0	364	1	1	368	everolimus	L01EG:Mammalian target of rapamycin (mTOR) kinase inhibitors;L04AH:Mammalian target of rapamycin (mTOR) kinase inhibitors		FALSE	high		FALSE	EG001
NCT00790036	placebo	ATC L01EG: Mammalian target of rapamycin (mTOR) kinase inhibitors		EG000	NCO_hernia	1	1	364	0	0	368	everolimus	L01EG:Mammalian target of rapamycin (mTOR) kinase inhibitors;L04AH:Mammalian target of rapamycin (mTOR) kinase inhibitors		FALSE	high		FALSE	EG001
NCT00790036	placebo	ATC L01EG: Mammalian target of rapamycin (mTOR) kinase inhibitors		EG000	NGF_composite	0	0	364	0	0	368	everolimus	L01EG:Mammalian target of rapamycin (mTOR) kinase inhibitors;L04AH:Mammalian target of rapamycin (mTOR) kinase inhibitors		FALSE	high		FALSE	EG001
NCT00790036	placebo	ATC L01EG: Mammalian target of rapamycin (mTOR) kinase inhibitors		EG000	S1_spine	0	0	364	0	0	368	everolimus	L01EG:Mammalian target of rapamycin (mTOR) kinase inhibitors;L04AH:Mammalian target of rapamycin (mTOR) kinase inhibitors		FALSE	high		FALSE	EG001
NCT00790036	placebo	ATC L01EG: Mammalian target of rapamycin (mTOR) kinase inhibitors		EG000	S2_gout	0	0	364	0	0	368	everolimus	L01EG:Mammalian target of rapamycin (mTOR) kinase inhibitors;L04AH:Mammalian target of rapamycin (mTOR) kinase inhibitors		FALSE	high		FALSE	EG001
NCT00790036	placebo	ATC L01EG: Mammalian target of rapamycin (mTOR) kinase inhibitors		EG000	S3_osteonecrosis	0	0	364	0	0	368	everolimus	L01EG:Mammalian target of rapamycin (mTOR) kinase inhibitors;L04AH:Mammalian target of rapamycin (mTOR) kinase inhibitors		FALSE	high		FALSE	EG001
NCT00790205	placebo	DPP-4i		EG000	DEATH			7274			7266	sitagliptin	DPP-4i		FALSE	high	295.8	TRUE	EG001
NCT00790205	placebo	DPP-4i		EG000	JF	35	35	7274	52	52	7266	sitagliptin	DPP-4i		FALSE	high	295.8	TRUE	EG001
NCT00790205	placebo	DPP-4i		EG000	JF_arthro	0	0	7274	0	0	7266	sitagliptin	DPP-4i		FALSE	high	295.8	TRUE	EG001
NCT00790205	placebo	DPP-4i		EG000	JF_oa	35	35	7274	52	52	7266	sitagliptin	DPP-4i		FALSE	high	295.8	TRUE	EG001
NCT00790205	placebo	DPP-4i		EG000	JF_rpoa	0	0	7274	0	0	7266	sitagliptin	DPP-4i		FALSE	high	295.8	TRUE	EG001
NCT00790205	placebo	DPP-4i		EG000	M_dka	0	0	7274	0	0	7266	sitagliptin	DPP-4i		FALSE	high	295.8	TRUE	EG001
NCT00790205	placebo	DPP-4i		EG000	M_gallbladder	3	1	7274	2	1	7266	sitagliptin	DPP-4i		FALSE	high	295.8	TRUE	EG001
NCT00790205	placebo	DPP-4i		EG000	M_hf	0	0	7274	0	0	7266	sitagliptin	DPP-4i		FALSE	high	295.8	TRUE	EG001
NCT00790205	placebo	DPP-4i		EG000	M_ich	7	4	7274	6	2	7266	sitagliptin	DPP-4i		FALSE	high	295.8	TRUE	EG001
NCT00790205	placebo	DPP-4i		EG000	NCO_cataract	0	0	7274	1	1	7266	sitagliptin	DPP-4i		FALSE	high	295.8	TRUE	EG001
NCT00790205	placebo	DPP-4i		EG000	NCO_hernia	11	11	7274	13	12	7266	sitagliptin	DPP-4i		FALSE	high	295.8	TRUE	EG001
NCT00790205	placebo	DPP-4i		EG000	NGF_composite	35	35	7274	52	52	7266	sitagliptin	DPP-4i		FALSE	high	295.8	TRUE	EG001
NCT00790205	placebo	DPP-4i		EG000	S1_spine	21	8	7274	32	13	7266	sitagliptin	DPP-4i		FALSE	high	295.8	TRUE	EG001
NCT00790205	placebo	DPP-4i		EG000	S2_gout	0	0	7274	1	1	7266	sitagliptin	DPP-4i		FALSE	high	295.8	TRUE	EG001
NCT00790205	placebo	DPP-4i		EG000	S3_osteonecrosis	0	0	7274	0	0	7266	sitagliptin	DPP-4i		FALSE	high	295.8	TRUE	EG001
NCT00790335	usual_care	ATC B01AD: Enzymes		EG000	DEATH	8	8	355	7	7	336	alteplase	B01AD:Enzymes;S01XA:Other ophthalmologicals		FALSE	medium	104.4	FALSE	EG001
NCT00790335	usual_care	ATC B01AD: Enzymes		EG000	JF	0	0	355	1	1	336	alteplase	B01AD:Enzymes;S01XA:Other ophthalmologicals		FALSE	medium	104.4	FALSE	EG001
NCT00790335	usual_care	ATC B01AD: Enzymes		EG000	JF_arthro	0	0	355	1	1	336	alteplase	B01AD:Enzymes;S01XA:Other ophthalmologicals		FALSE	medium	104.4	FALSE	EG001
NCT00790335	usual_care	ATC B01AD: Enzymes		EG000	JF_oa	0	0	355	0	0	336	alteplase	B01AD:Enzymes;S01XA:Other ophthalmologicals		FALSE	medium	104.4	FALSE	EG001
NCT00790335	usual_care	ATC B01AD: Enzymes		EG000	JF_rpoa	0	0	355	0	0	336	alteplase	B01AD:Enzymes;S01XA:Other ophthalmologicals		FALSE	medium	104.4	FALSE	EG001
NCT00790335	usual_care	ATC B01AD: Enzymes		EG000	M_dka	0	0	355	1	1	336	alteplase	B01AD:Enzymes;S01XA:Other ophthalmologicals		FALSE	medium	104.4	FALSE	EG001
NCT00790335	usual_care	ATC B01AD: Enzymes		EG000	M_gallbladder	2	2	355	2	1	336	alteplase	B01AD:Enzymes;S01XA:Other ophthalmologicals		FALSE	medium	104.4	FALSE	EG001
NCT00790335	usual_care	ATC B01AD: Enzymes		EG000	M_hf	2	2	355	4	4	336	alteplase	B01AD:Enzymes;S01XA:Other ophthalmologicals		FALSE	medium	104.4	FALSE	EG001
NCT00790335	usual_care	ATC B01AD: Enzymes		EG000	M_ich	1	1	355	2	2	336	alteplase	B01AD:Enzymes;S01XA:Other ophthalmologicals		FALSE	medium	104.4	FALSE	EG001
NCT00790335	usual_care	ATC B01AD: Enzymes		EG000	NCO_cataract	0	0	355	0	0	336	alteplase	B01AD:Enzymes;S01XA:Other ophthalmologicals		FALSE	medium	104.4	FALSE	EG001
NCT00790335	usual_care	ATC B01AD: Enzymes		EG000	NCO_hernia	0	0	355	0	0	336	alteplase	B01AD:Enzymes;S01XA:Other ophthalmologicals		FALSE	medium	104.4	FALSE	EG001
NCT00790335	usual_care	ATC B01AD: Enzymes		EG000	NGF_composite	0	0	355	1	1	336	alteplase	B01AD:Enzymes;S01XA:Other ophthalmologicals		FALSE	medium	104.4	FALSE	EG001
NCT00790335	usual_care	ATC B01AD: Enzymes		EG000	S1_spine	0	0	355	0	0	336	alteplase	B01AD:Enzymes;S01XA:Other ophthalmologicals		FALSE	medium	104.4	FALSE	EG001
NCT00790335	usual_care	ATC B01AD: Enzymes		EG000	S2_gout	0	0	355	1	1	336	alteplase	B01AD:Enzymes;S01XA:Other ophthalmologicals		FALSE	medium	104.4	FALSE	EG001
NCT00790335	usual_care	ATC B01AD: Enzymes		EG000	S3_osteonecrosis	0	0	355	0	0	336	alteplase	B01AD:Enzymes;S01XA:Other ophthalmologicals		FALSE	medium	104.4	FALSE	EG001
NCT00793624	head_to_head	ATC R03AC: Selective beta-2-adrenoreceptor agonists	ATC R03AC: Selective beta-2-adrenoreceptor agonists	EG001|EG002	DEATH			227			452	olodaterol	R03AC:Selective beta-2-adrenoreceptor agonists	formoterol	FALSE	high	48	FALSE	EG003
NCT00793624	head_to_head	ATC R03AC: Selective beta-2-adrenoreceptor agonists	ATC R03AC: Selective beta-2-adrenoreceptor agonists	EG001|EG002	JF	1	1	227	0	0	452	olodaterol	R03AC:Selective beta-2-adrenoreceptor agonists	formoterol	FALSE	high	48	FALSE	EG003
NCT00793624	head_to_head	ATC R03AC: Selective beta-2-adrenoreceptor agonists	ATC R03AC: Selective beta-2-adrenoreceptor agonists	EG001|EG002	JF_arthro	0	0	227	0	0	452	olodaterol	R03AC:Selective beta-2-adrenoreceptor agonists	formoterol	FALSE	high	48	FALSE	EG003
NCT00793624	head_to_head	ATC R03AC: Selective beta-2-adrenoreceptor agonists	ATC R03AC: Selective beta-2-adrenoreceptor agonists	EG001|EG002	JF_oa	1	1	227	0	0	452	olodaterol	R03AC:Selective beta-2-adrenoreceptor agonists	formoterol	FALSE	high	48	FALSE	EG003
NCT00793624	head_to_head	ATC R03AC: Selective beta-2-adrenoreceptor agonists	ATC R03AC: Selective beta-2-adrenoreceptor agonists	EG001|EG002	JF_rpoa	0	0	227	0	0	452	olodaterol	R03AC:Selective beta-2-adrenoreceptor agonists	formoterol	FALSE	high	48	FALSE	EG003
NCT00793624	head_to_head	ATC R03AC: Selective beta-2-adrenoreceptor agonists	ATC R03AC: Selective beta-2-adrenoreceptor agonists	EG001|EG002	M_dka	0	0	227	0	0	452	olodaterol	R03AC:Selective beta-2-adrenoreceptor agonists	formoterol	FALSE	high	48	FALSE	EG003
NCT00793624	head_to_head	ATC R03AC: Selective beta-2-adrenoreceptor agonists	ATC R03AC: Selective beta-2-adrenoreceptor agonists	EG001|EG002	M_gallbladder	0	0	227	0	0	452	olodaterol	R03AC:Selective beta-2-adrenoreceptor agonists	formoterol	FALSE	high	48	FALSE	EG003
NCT00793624	head_to_head	ATC R03AC: Selective beta-2-adrenoreceptor agonists	ATC R03AC: Selective beta-2-adrenoreceptor agonists	EG001|EG002	M_hf	1	1	227	3	2	452	olodaterol	R03AC:Selective beta-2-adrenoreceptor agonists	formoterol	FALSE	high	48	FALSE	EG003
NCT00793624	head_to_head	ATC R03AC: Selective beta-2-adrenoreceptor agonists	ATC R03AC: Selective beta-2-adrenoreceptor agonists	EG001|EG002	M_ich	0	0	227	0	0	452	olodaterol	R03AC:Selective beta-2-adrenoreceptor agonists	formoterol	FALSE	high	48	FALSE	EG003
NCT00793624	head_to_head	ATC R03AC: Selective beta-2-adrenoreceptor agonists	ATC R03AC: Selective beta-2-adrenoreceptor agonists	EG001|EG002	NCO_cataract	0	0	227	0	0	452	olodaterol	R03AC:Selective beta-2-adrenoreceptor agonists	formoterol	FALSE	high	48	FALSE	EG003
NCT00793624	head_to_head	ATC R03AC: Selective beta-2-adrenoreceptor agonists	ATC R03AC: Selective beta-2-adrenoreceptor agonists	EG001|EG002	NCO_hernia	0	0	227	0	0	452	olodaterol	R03AC:Selective beta-2-adrenoreceptor agonists	formoterol	FALSE	high	48	FALSE	EG003
NCT00793624	head_to_head	ATC R03AC: Selective beta-2-adrenoreceptor agonists	ATC R03AC: Selective beta-2-adrenoreceptor agonists	EG001|EG002	NGF_composite	1	1	227	0	0	452	olodaterol	R03AC:Selective beta-2-adrenoreceptor agonists	formoterol	FALSE	high	48	FALSE	EG003
NCT00793624	head_to_head	ATC R03AC: Selective beta-2-adrenoreceptor agonists	ATC R03AC: Selective beta-2-adrenoreceptor agonists	EG001|EG002	S1_spine	0	0	227	0	0	452	olodaterol	R03AC:Selective beta-2-adrenoreceptor agonists	formoterol	FALSE	high	48	FALSE	EG003
NCT00793624	head_to_head	ATC R03AC: Selective beta-2-adrenoreceptor agonists	ATC R03AC: Selective beta-2-adrenoreceptor agonists	EG001|EG002	S2_gout	0	0	227	0	0	452	olodaterol	R03AC:Selective beta-2-adrenoreceptor agonists	formoterol	FALSE	high	48	FALSE	EG003
NCT00793624	head_to_head	ATC R03AC: Selective beta-2-adrenoreceptor agonists	ATC R03AC: Selective beta-2-adrenoreceptor agonists	EG001|EG002	S3_osteonecrosis	0	0	227	0	0	452	olodaterol	R03AC:Selective beta-2-adrenoreceptor agonists	formoterol	FALSE	high	48	FALSE	EG003
NCT00793624	placebo	ATC R03AC: Selective beta-2-adrenoreceptor agonists		EG001|EG002	DEATH			225			452	olodaterol	R03AC:Selective beta-2-adrenoreceptor agonists		FALSE	high	48	FALSE	EG000
NCT00793624	placebo	ATC R03AC: Selective beta-2-adrenoreceptor agonists		EG001|EG002	JF	0	0	225	0	0	452	olodaterol	R03AC:Selective beta-2-adrenoreceptor agonists		FALSE	high	48	FALSE	EG000
NCT00793624	placebo	ATC R03AC: Selective beta-2-adrenoreceptor agonists		EG001|EG002	JF_arthro	0	0	225	0	0	452	olodaterol	R03AC:Selective beta-2-adrenoreceptor agonists		FALSE	high	48	FALSE	EG000
NCT00793624	placebo	ATC R03AC: Selective beta-2-adrenoreceptor agonists		EG001|EG002	JF_oa	0	0	225	0	0	452	olodaterol	R03AC:Selective beta-2-adrenoreceptor agonists		FALSE	high	48	FALSE	EG000
NCT00793624	placebo	ATC R03AC: Selective beta-2-adrenoreceptor agonists		EG001|EG002	JF_rpoa	0	0	225	0	0	452	olodaterol	R03AC:Selective beta-2-adrenoreceptor agonists		FALSE	high	48	FALSE	EG000
NCT00793624	placebo	ATC R03AC: Selective beta-2-adrenoreceptor agonists		EG001|EG002	M_dka	0	0	225	0	0	452	olodaterol	R03AC:Selective beta-2-adrenoreceptor agonists		FALSE	high	48	FALSE	EG000
NCT00793624	placebo	ATC R03AC: Selective beta-2-adrenoreceptor agonists		EG001|EG002	M_gallbladder	2	1	225	0	0	452	olodaterol	R03AC:Selective beta-2-adrenoreceptor agonists		FALSE	high	48	FALSE	EG000
NCT00793624	placebo	ATC R03AC: Selective beta-2-adrenoreceptor agonists		EG001|EG002	M_hf	0	0	225	3	2	452	olodaterol	R03AC:Selective beta-2-adrenoreceptor agonists		FALSE	high	48	FALSE	EG000
NCT00793624	placebo	ATC R03AC: Selective beta-2-adrenoreceptor agonists		EG001|EG002	M_ich	0	0	225	0	0	452	olodaterol	R03AC:Selective beta-2-adrenoreceptor agonists		FALSE	high	48	FALSE	EG000
NCT00793624	placebo	ATC R03AC: Selective beta-2-adrenoreceptor agonists		EG001|EG002	NCO_cataract	0	0	225	0	0	452	olodaterol	R03AC:Selective beta-2-adrenoreceptor agonists		FALSE	high	48	FALSE	EG000
NCT00793624	placebo	ATC R03AC: Selective beta-2-adrenoreceptor agonists		EG001|EG002	NCO_hernia	0	0	225	0	0	452	olodaterol	R03AC:Selective beta-2-adrenoreceptor agonists		FALSE	high	48	FALSE	EG000
NCT00793624	placebo	ATC R03AC: Selective beta-2-adrenoreceptor agonists		EG001|EG002	NGF_composite	0	0	225	0	0	452	olodaterol	R03AC:Selective beta-2-adrenoreceptor agonists		FALSE	high	48	FALSE	EG000
NCT00793624	placebo	ATC R03AC: Selective beta-2-adrenoreceptor agonists		EG001|EG002	S1_spine	0	0	225	0	0	452	olodaterol	R03AC:Selective beta-2-adrenoreceptor agonists		FALSE	high	48	FALSE	EG000
NCT00793624	placebo	ATC R03AC: Selective beta-2-adrenoreceptor agonists		EG001|EG002	S2_gout	0	0	225	0	0	452	olodaterol	R03AC:Selective beta-2-adrenoreceptor agonists		FALSE	high	48	FALSE	EG000
NCT00793624	placebo	ATC R03AC: Selective beta-2-adrenoreceptor agonists		EG001|EG002	S3_osteonecrosis	0	0	225	0	0	452	olodaterol	R03AC:Selective beta-2-adrenoreceptor agonists		FALSE	high	48	FALSE	EG000
NCT00798434	placebo	ATC G04BD: Drugs for urinary frequency and incontinence		EG001	DEATH			393			392	fesoterodine	G04BD:Drugs for urinary frequency and incontinence		FALSE	high		FALSE	EG000
NCT00798434	placebo	ATC G04BD: Drugs for urinary frequency and incontinence		EG001	JF	0	0	393	0	0	392	fesoterodine	G04BD:Drugs for urinary frequency and incontinence		FALSE	high		FALSE	EG000
NCT00798434	placebo	ATC G04BD: Drugs for urinary frequency and incontinence		EG001	JF_arthro	0	0	393	0	0	392	fesoterodine	G04BD:Drugs for urinary frequency and incontinence		FALSE	high		FALSE	EG000
NCT00798434	placebo	ATC G04BD: Drugs for urinary frequency and incontinence		EG001	JF_oa	0	0	393	0	0	392	fesoterodine	G04BD:Drugs for urinary frequency and incontinence		FALSE	high		FALSE	EG000
NCT00798434	placebo	ATC G04BD: Drugs for urinary frequency and incontinence		EG001	JF_rpoa	0	0	393	0	0	392	fesoterodine	G04BD:Drugs for urinary frequency and incontinence		FALSE	high		FALSE	EG000
NCT00798434	placebo	ATC G04BD: Drugs for urinary frequency and incontinence		EG001	M_dka	0	0	393	0	0	392	fesoterodine	G04BD:Drugs for urinary frequency and incontinence		FALSE	high		FALSE	EG000
NCT00798434	placebo	ATC G04BD: Drugs for urinary frequency and incontinence		EG001	M_gallbladder	0	0	393	0	0	392	fesoterodine	G04BD:Drugs for urinary frequency and incontinence		FALSE	high		FALSE	EG000
NCT00798434	placebo	ATC G04BD: Drugs for urinary frequency and incontinence		EG001	M_hf	0	0	393	0	0	392	fesoterodine	G04BD:Drugs for urinary frequency and incontinence		FALSE	high		FALSE	EG000
NCT00798434	placebo	ATC G04BD: Drugs for urinary frequency and incontinence		EG001	M_ich	0	0	393	0	0	392	fesoterodine	G04BD:Drugs for urinary frequency and incontinence		FALSE	high		FALSE	EG000
NCT00798434	placebo	ATC G04BD: Drugs for urinary frequency and incontinence		EG001	NCO_cataract	0	0	393	0	0	392	fesoterodine	G04BD:Drugs for urinary frequency and incontinence		FALSE	high		FALSE	EG000
NCT00798434	placebo	ATC G04BD: Drugs for urinary frequency and incontinence		EG001	NCO_hernia	0	0	393	0	0	392	fesoterodine	G04BD:Drugs for urinary frequency and incontinence		FALSE	high		FALSE	EG000
NCT00798434	placebo	ATC G04BD: Drugs for urinary frequency and incontinence		EG001	NGF_composite	0	0	393	0	0	392	fesoterodine	G04BD:Drugs for urinary frequency and incontinence		FALSE	high		FALSE	EG000
NCT00798434	placebo	ATC G04BD: Drugs for urinary frequency and incontinence		EG001	S1_spine	0	0	393	0	0	392	fesoterodine	G04BD:Drugs for urinary frequency and incontinence		FALSE	high		FALSE	EG000
NCT00798434	placebo	ATC G04BD: Drugs for urinary frequency and incontinence		EG001	S2_gout	0	0	393	0	0	392	fesoterodine	G04BD:Drugs for urinary frequency and incontinence		FALSE	high		FALSE	EG000
NCT00798434	placebo	ATC G04BD: Drugs for urinary frequency and incontinence		EG001	S3_osteonecrosis	0	0	393	0	0	392	fesoterodine	G04BD:Drugs for urinary frequency and incontinence		FALSE	high		FALSE	EG000
NCT00799903	placebo	Unmapped: darapladib		EG001	DEATH	577	577	7890	582	582	7912	darapladib			FALSE	high		FALSE	EG000
NCT00799903	placebo	Unmapped: darapladib		EG001	JF	78	78	7890	73	73	7912	darapladib			FALSE	high		FALSE	EG000
NCT00799903	placebo	Unmapped: darapladib		EG001	JF_arthro	0	0	7890	0	0	7912	darapladib			FALSE	high		FALSE	EG000
NCT00799903	placebo	Unmapped: darapladib		EG001	JF_oa	78	78	7890	73	73	7912	darapladib			FALSE	high		FALSE	EG000
NCT00799903	placebo	Unmapped: darapladib		EG001	JF_rpoa	0	0	7890	0	0	7912	darapladib			FALSE	high		FALSE	EG000
NCT00799903	placebo	Unmapped: darapladib		EG001	M_dka	6	5	7890	4	3	7912	darapladib			FALSE	high		FALSE	EG000
NCT00799903	placebo	Unmapped: darapladib		EG001	M_gallbladder	75	28	7890	72	30	7912	darapladib			FALSE	high		FALSE	EG000
NCT00799903	placebo	Unmapped: darapladib		EG001	M_hf	361	178	7890	320	155	7912	darapladib			FALSE	high		FALSE	EG000
NCT00799903	placebo	Unmapped: darapladib		EG001	M_ich	47	19	7890	49	15	7912	darapladib			FALSE	high		FALSE	EG000
NCT00799903	placebo	Unmapped: darapladib		EG001	NCO_cataract	16	16	7890	16	16	7912	darapladib			FALSE	high		FALSE	EG000
NCT00799903	placebo	Unmapped: darapladib		EG001	NCO_hernia	50	48	7890	32	31	7912	darapladib			FALSE	high		FALSE	EG000
NCT00799903	placebo	Unmapped: darapladib		EG001	NGF_composite	83	78	7890	74	73	7912	darapladib			FALSE	high		FALSE	EG000
NCT00799903	placebo	Unmapped: darapladib		EG001	S1_spine	72	24	7890	51	16	7912	darapladib			FALSE	high		FALSE	EG000
NCT00799903	placebo	Unmapped: darapladib		EG001	S2_gout	8	5	7890	8	5	7912	darapladib			FALSE	high		FALSE	EG000
NCT00799903	placebo	Unmapped: darapladib		EG001	S3_osteonecrosis	5	5	7890	1	1	7912	darapladib			FALSE	high		FALSE	EG000
NCT00809354	head_to_head	Anti-NGF	Unmapped: nsaid	EG000|EG001|EG005|EG006	DEATH			539			1083	tanezumab	Anti-NGF	nsaid (naproxen or celecoxib)	TRUE	medium		TRUE	EG004|EG009
NCT00809354	head_to_head	Anti-NGF	Unmapped: nsaid	EG000|EG001|EG005|EG006	JF	8	8	539	18	18	1083	tanezumab	Anti-NGF	nsaid (naproxen or celecoxib)	TRUE	medium		TRUE	EG004|EG009
NCT00809354	head_to_head	Anti-NGF	Unmapped: nsaid	EG000|EG001|EG005|EG006	JF_arthro	0	0	539	0	0	1083	tanezumab	Anti-NGF	nsaid (naproxen or celecoxib)	TRUE	medium		TRUE	EG004|EG009
NCT00809354	head_to_head	Anti-NGF	Unmapped: nsaid	EG000|EG001|EG005|EG006	JF_oa	8	8	539	18	18	1083	tanezumab	Anti-NGF	nsaid (naproxen or celecoxib)	TRUE	medium		TRUE	EG004|EG009
NCT00809354	head_to_head	Anti-NGF	Unmapped: nsaid	EG000|EG001|EG005|EG006	JF_rpoa	0	0	539	0	0	1083	tanezumab	Anti-NGF	nsaid (naproxen or celecoxib)	TRUE	medium		TRUE	EG004|EG009
NCT00809354	head_to_head	Anti-NGF	Unmapped: nsaid	EG000|EG001|EG005|EG006	M_dka	0	0	539	0	0	1083	tanezumab	Anti-NGF	nsaid (naproxen or celecoxib)	TRUE	medium		TRUE	EG004|EG009
NCT00809354	head_to_head	Anti-NGF	Unmapped: nsaid	EG000|EG001|EG005|EG006	M_gallbladder	4	2	539	0	0	1083	tanezumab	Anti-NGF	nsaid (naproxen or celecoxib)	TRUE	medium		TRUE	EG004|EG009
NCT00809354	head_to_head	Anti-NGF	Unmapped: nsaid	EG000|EG001|EG005|EG006	M_hf	0	0	539	0	0	1083	tanezumab	Anti-NGF	nsaid (naproxen or celecoxib)	TRUE	medium		TRUE	EG004|EG009
NCT00809354	head_to_head	Anti-NGF	Unmapped: nsaid	EG000|EG001|EG005|EG006	M_ich	0	0	539	1	1	1083	tanezumab	Anti-NGF	nsaid (naproxen or celecoxib)	TRUE	medium		TRUE	EG004|EG009
NCT00809354	head_to_head	Anti-NGF	Unmapped: nsaid	EG000|EG001|EG005|EG006	NCO_cataract	0	0	539	0	0	1083	tanezumab	Anti-NGF	nsaid (naproxen or celecoxib)	TRUE	medium		TRUE	EG004|EG009
NCT00809354	head_to_head	Anti-NGF	Unmapped: nsaid	EG000|EG001|EG005|EG006	NCO_hernia	0	0	539	0	0	1083	tanezumab	Anti-NGF	nsaid (naproxen or celecoxib)	TRUE	medium		TRUE	EG004|EG009
NCT00809354	head_to_head	Anti-NGF	Unmapped: nsaid	EG000|EG001|EG005|EG006	NGF_composite	12	8	539	28	19	1083	tanezumab	Anti-NGF	nsaid (naproxen or celecoxib)	TRUE	medium		TRUE	EG004|EG009
NCT00809354	head_to_head	Anti-NGF	Unmapped: nsaid	EG000|EG001|EG005|EG006	S1_spine	1	1	539	3	2	1083	tanezumab	Anti-NGF	nsaid (naproxen or celecoxib)	TRUE	medium		TRUE	EG004|EG009
NCT00809354	head_to_head	Anti-NGF	Unmapped: nsaid	EG000|EG001|EG005|EG006	S2_gout	0	0	539	0	0	1083	tanezumab	Anti-NGF	nsaid (naproxen or celecoxib)	TRUE	medium		TRUE	EG004|EG009
NCT00809354	head_to_head	Anti-NGF	Unmapped: nsaid	EG000|EG001|EG005|EG006	S3_osteonecrosis	4	4	539	10	10	1083	tanezumab	Anti-NGF	nsaid (naproxen or celecoxib)	TRUE	medium		TRUE	EG004|EG009
NCT00809354	placebo	Anti-NGF		EG002|EG003|EG007|EG008	DEATH			539			1078	tanezumab	Anti-NGF		TRUE	medium		TRUE	EG004|EG009
NCT00809354	placebo	Anti-NGF		EG002|EG003|EG007|EG008	JF	8	8	539	33	33	1078	tanezumab	Anti-NGF		TRUE	medium		TRUE	EG004|EG009
NCT00809354	placebo	Anti-NGF		EG002|EG003|EG007|EG008	JF_arthro	0	0	539	0	0	1078	tanezumab	Anti-NGF		TRUE	medium		TRUE	EG004|EG009
NCT00809354	placebo	Anti-NGF		EG002|EG003|EG007|EG008	JF_oa	8	8	539	33	33	1078	tanezumab	Anti-NGF		TRUE	medium		TRUE	EG004|EG009
NCT00809354	placebo	Anti-NGF		EG002|EG003|EG007|EG008	JF_rpoa	0	0	539	0	0	1078	tanezumab	Anti-NGF		TRUE	medium		TRUE	EG004|EG009
NCT00809354	placebo	Anti-NGF		EG002|EG003|EG007|EG008	M_dka	0	0	539	0	0	1078	tanezumab	Anti-NGF		TRUE	medium		TRUE	EG004|EG009
NCT00809354	placebo	Anti-NGF		EG002|EG003|EG007|EG008	M_gallbladder	4	2	539	2	2	1078	tanezumab	Anti-NGF		TRUE	medium		TRUE	EG004|EG009
NCT00809354	placebo	Anti-NGF		EG002|EG003|EG007|EG008	M_hf	0	0	539	2	1	1078	tanezumab	Anti-NGF		TRUE	medium		TRUE	EG004|EG009
NCT00809354	placebo	Anti-NGF		EG002|EG003|EG007|EG008	M_ich	0	0	539	1	1	1078	tanezumab	Anti-NGF		TRUE	medium		TRUE	EG004|EG009
NCT00809354	placebo	Anti-NGF		EG002|EG003|EG007|EG008	NCO_cataract	0	0	539	0	0	1078	tanezumab	Anti-NGF		TRUE	medium		TRUE	EG004|EG009
NCT00809354	placebo	Anti-NGF		EG002|EG003|EG007|EG008	NCO_hernia	0	0	539	0	0	1078	tanezumab	Anti-NGF		TRUE	medium		TRUE	EG004|EG009
NCT00809354	placebo	Anti-NGF		EG002|EG003|EG007|EG008	NGF_composite	12	8	539	50	35	1078	tanezumab	Anti-NGF		TRUE	medium		TRUE	EG004|EG009
NCT00809354	placebo	Anti-NGF		EG002|EG003|EG007|EG008	S1_spine	1	1	539	5	3	1078	tanezumab	Anti-NGF		TRUE	medium		TRUE	EG004|EG009
NCT00809354	placebo	Anti-NGF		EG002|EG003|EG007|EG008	S2_gout	0	0	539	0	0	1078	tanezumab	Anti-NGF		TRUE	medium		TRUE	EG004|EG009
NCT00809354	placebo	Anti-NGF		EG002|EG003|EG007|EG008	S3_osteonecrosis	4	4	539	17	17	1078	tanezumab	Anti-NGF		TRUE	medium		TRUE	EG004|EG009
NCT00809965	placebo	DOAC		EG001|EG002	DEATH			5125			10225	rivaroxaban	DOAC		FALSE	high		FALSE	EG000
NCT00809965	placebo	DOAC		EG001|EG002	JF	4	2	5125	6	4	10225	rivaroxaban	DOAC		FALSE	high		FALSE	EG000
NCT00809965	placebo	DOAC		EG001|EG002	JF_arthro	2	2	5125	2	1	10225	rivaroxaban	DOAC		FALSE	high		FALSE	EG000
NCT00809965	placebo	DOAC		EG001|EG002	JF_oa	2	2	5125	4	4	10225	rivaroxaban	DOAC		FALSE	high		FALSE	EG000
NCT00809965	placebo	DOAC		EG001|EG002	JF_rpoa	0	0	5125	0	0	10225	rivaroxaban	DOAC		FALSE	high		FALSE	EG000
NCT00809965	placebo	DOAC		EG001|EG002	M_dka	0	0	5125	3	3	10225	rivaroxaban	DOAC		FALSE	high		FALSE	EG000
NCT00809965	placebo	DOAC		EG001|EG002	M_gallbladder	16	7	5125	39	17	10225	rivaroxaban	DOAC		FALSE	high		FALSE	EG000
NCT00809965	placebo	DOAC		EG001|EG002	M_hf	88	41	5125	174	83	10225	rivaroxaban	DOAC		FALSE	high		FALSE	EG000
NCT00809965	placebo	DOAC		EG001|EG002	M_ich	8	3	5125	41	15	10225	rivaroxaban	DOAC		FALSE	high		FALSE	EG000
NCT00809965	placebo	DOAC		EG001|EG002	NCO_cataract	6	5	5125	5	4	10225	rivaroxaban	DOAC		FALSE	high		FALSE	EG000
NCT00809965	placebo	DOAC		EG001|EG002	NCO_hernia	5	2	5125	9	7	10225	rivaroxaban	DOAC		FALSE	high		FALSE	EG000
NCT00809965	placebo	DOAC		EG001|EG002	NGF_composite	4	2	5125	6	4	10225	rivaroxaban	DOAC		FALSE	high		FALSE	EG000
NCT00809965	placebo	DOAC		EG001|EG002	S1_spine	7	4	5125	5	3	10225	rivaroxaban	DOAC		FALSE	high		FALSE	EG000
NCT00809965	placebo	DOAC		EG001|EG002	S2_gout	0	0	5125	0	0	10225	rivaroxaban	DOAC		FALSE	high		FALSE	EG000
NCT00809965	placebo	DOAC		EG001|EG002	S3_osteonecrosis	0	0	5125	0	0	10225	rivaroxaban	DOAC		FALSE	high		FALSE	EG000
NCT00810199	placebo	Low-dose methotrexate		EG000	DEATH			276			277	methotrexate	Low-dose methotrexate		TRUE	high		FALSE	EG001
NCT00810199	placebo	Low-dose methotrexate		EG000	JF	1	1	276	0	0	277	methotrexate	Low-dose methotrexate		TRUE	high		FALSE	EG001
NCT00810199	placebo	Low-dose methotrexate		EG000	JF_arthro	0	0	276	0	0	277	methotrexate	Low-dose methotrexate		TRUE	high		FALSE	EG001
NCT00810199	placebo	Low-dose methotrexate		EG000	JF_oa	1	1	276	0	0	277	methotrexate	Low-dose methotrexate		TRUE	high		FALSE	EG001
NCT00810199	placebo	Low-dose methotrexate		EG000	JF_rpoa	0	0	276	0	0	277	methotrexate	Low-dose methotrexate		TRUE	high		FALSE	EG001
NCT00810199	placebo	Low-dose methotrexate		EG000	M_dka	0	0	276	0	0	277	methotrexate	Low-dose methotrexate		TRUE	high		FALSE	EG001
NCT00810199	placebo	Low-dose methotrexate		EG000	M_gallbladder	1	1	276	1	1	277	methotrexate	Low-dose methotrexate		TRUE	high		FALSE	EG001
NCT00810199	placebo	Low-dose methotrexate		EG000	M_hf	1	1	276	2	2	277	methotrexate	Low-dose methotrexate		TRUE	high		FALSE	EG001
NCT00810199	placebo	Low-dose methotrexate		EG000	M_ich	1	1	276	1	1	277	methotrexate	Low-dose methotrexate		TRUE	high		FALSE	EG001
NCT00810199	placebo	Low-dose methotrexate		EG000	NCO_cataract	0	0	276	0	0	277	methotrexate	Low-dose methotrexate		TRUE	high		FALSE	EG001
NCT00810199	placebo	Low-dose methotrexate		EG000	NCO_hernia	0	0	276	1	1	277	methotrexate	Low-dose methotrexate		TRUE	high		FALSE	EG001
NCT00810199	placebo	Low-dose methotrexate		EG000	NGF_composite	1	1	276	0	0	277	methotrexate	Low-dose methotrexate		TRUE	high		FALSE	EG001
NCT00810199	placebo	Low-dose methotrexate		EG000	S1_spine	0	0	276	1	1	277	methotrexate	Low-dose methotrexate		TRUE	high		FALSE	EG001
NCT00810199	placebo	Low-dose methotrexate		EG000	S2_gout	0	0	276	0	0	277	methotrexate	Low-dose methotrexate		TRUE	high		FALSE	EG001
NCT00810199	placebo	Low-dose methotrexate		EG000	S3_osteonecrosis	0	0	276	0	0	277	methotrexate	Low-dose methotrexate		TRUE	high		FALSE	EG001
NCT00811720	placebo	ATC N07BB: Drugs used in alcohol dependence		EG001	DEATH			296			302	nalmefene	N07BB:Drugs used in alcohol dependence		FALSE	high	24	FALSE	EG000
NCT00811720	placebo	ATC N07BB: Drugs used in alcohol dependence		EG001	JF	1	1	296	0	0	302	nalmefene	N07BB:Drugs used in alcohol dependence		FALSE	high	24	FALSE	EG000
NCT00811720	placebo	ATC N07BB: Drugs used in alcohol dependence		EG001	JF_arthro	0	0	296	0	0	302	nalmefene	N07BB:Drugs used in alcohol dependence		FALSE	high	24	FALSE	EG000
NCT00811720	placebo	ATC N07BB: Drugs used in alcohol dependence		EG001	JF_oa	1	1	296	0	0	302	nalmefene	N07BB:Drugs used in alcohol dependence		FALSE	high	24	FALSE	EG000
NCT00811720	placebo	ATC N07BB: Drugs used in alcohol dependence		EG001	JF_rpoa	0	0	296	0	0	302	nalmefene	N07BB:Drugs used in alcohol dependence		FALSE	high	24	FALSE	EG000
NCT00811720	placebo	ATC N07BB: Drugs used in alcohol dependence		EG001	M_dka	0	0	296	0	0	302	nalmefene	N07BB:Drugs used in alcohol dependence		FALSE	high	24	FALSE	EG000
NCT00811720	placebo	ATC N07BB: Drugs used in alcohol dependence		EG001	M_gallbladder	2	1	296	0	0	302	nalmefene	N07BB:Drugs used in alcohol dependence		FALSE	high	24	FALSE	EG000
NCT00811720	placebo	ATC N07BB: Drugs used in alcohol dependence		EG001	M_hf	0	0	296	0	0	302	nalmefene	N07BB:Drugs used in alcohol dependence		FALSE	high	24	FALSE	EG000
NCT00811720	placebo	ATC N07BB: Drugs used in alcohol dependence		EG001	M_ich	1	1	296	0	0	302	nalmefene	N07BB:Drugs used in alcohol dependence		FALSE	high	24	FALSE	EG000
NCT00811720	placebo	ATC N07BB: Drugs used in alcohol dependence		EG001	NCO_cataract	0	0	296	0	0	302	nalmefene	N07BB:Drugs used in alcohol dependence		FALSE	high	24	FALSE	EG000
NCT00811720	placebo	ATC N07BB: Drugs used in alcohol dependence		EG001	NCO_hernia	0	0	296	0	0	302	nalmefene	N07BB:Drugs used in alcohol dependence		FALSE	high	24	FALSE	EG000
NCT00811720	placebo	ATC N07BB: Drugs used in alcohol dependence		EG001	NGF_composite	1	1	296	0	0	302	nalmefene	N07BB:Drugs used in alcohol dependence		FALSE	high	24	FALSE	EG000
NCT00811720	placebo	ATC N07BB: Drugs used in alcohol dependence		EG001	S1_spine	0	0	296	1	1	302	nalmefene	N07BB:Drugs used in alcohol dependence		FALSE	high	24	FALSE	EG000
NCT00811720	placebo	ATC N07BB: Drugs used in alcohol dependence		EG001	S2_gout	0	0	296	0	0	302	nalmefene	N07BB:Drugs used in alcohol dependence		FALSE	high	24	FALSE	EG000
NCT00811720	placebo	ATC N07BB: Drugs used in alcohol dependence		EG001	S3_osteonecrosis	0	0	296	0	0	302	nalmefene	N07BB:Drugs used in alcohol dependence		FALSE	high	24	FALSE	EG000
NCT00811954	head_to_head	ATC J05AE: Protease inhibitors	ATC J05AE: Protease inhibitors	EG000	DEATH			601			605	atazanavir + ritonavir	J05AE:Protease inhibitors;J05AR:Antivirals for treatment of HIV infections, combinations | J05AE:Protease inhibitors;J05AP:Antivirals for treatment of HCV infections;J05AR:Antivirals for treatment of HIV infections, combinations	darunavir + ritonavir	FALSE	high	213	FALSE	EG002
NCT00811954	head_to_head	ATC J05AE: Protease inhibitors	ATC J05AE: Protease inhibitors	EG000	JF	0	0	601	2	1	605	atazanavir + ritonavir	J05AE:Protease inhibitors;J05AR:Antivirals for treatment of HIV infections, combinations | J05AE:Protease inhibitors;J05AP:Antivirals for treatment of HCV infections;J05AR:Antivirals for treatment of HIV infections, combinations	darunavir + ritonavir	FALSE	high	213	FALSE	EG002
NCT00811954	head_to_head	ATC J05AE: Protease inhibitors	ATC J05AE: Protease inhibitors	EG000	JF_arthro	0	0	601	2	1	605	atazanavir + ritonavir	J05AE:Protease inhibitors;J05AR:Antivirals for treatment of HIV infections, combinations | J05AE:Protease inhibitors;J05AP:Antivirals for treatment of HCV infections;J05AR:Antivirals for treatment of HIV infections, combinations	darunavir + ritonavir	FALSE	high	213	FALSE	EG002
NCT00811954	head_to_head	ATC J05AE: Protease inhibitors	ATC J05AE: Protease inhibitors	EG000	JF_oa	0	0	601	0	0	605	atazanavir + ritonavir	J05AE:Protease inhibitors;J05AR:Antivirals for treatment of HIV infections, combinations | J05AE:Protease inhibitors;J05AP:Antivirals for treatment of HCV infections;J05AR:Antivirals for treatment of HIV infections, combinations	darunavir + ritonavir	FALSE	high	213	FALSE	EG002
NCT00811954	head_to_head	ATC J05AE: Protease inhibitors	ATC J05AE: Protease inhibitors	EG000	JF_rpoa	0	0	601	0	0	605	atazanavir + ritonavir	J05AE:Protease inhibitors;J05AR:Antivirals for treatment of HIV infections, combinations | J05AE:Protease inhibitors;J05AP:Antivirals for treatment of HCV infections;J05AR:Antivirals for treatment of HIV infections, combinations	darunavir + ritonavir	FALSE	high	213	FALSE	EG002
NCT00811954	head_to_head	ATC J05AE: Protease inhibitors	ATC J05AE: Protease inhibitors	EG000	M_dka	0	0	601	0	0	605	atazanavir + ritonavir	J05AE:Protease inhibitors;J05AR:Antivirals for treatment of HIV infections, combinations | J05AE:Protease inhibitors;J05AP:Antivirals for treatment of HCV infections;J05AR:Antivirals for treatment of HIV infections, combinations	darunavir + ritonavir	FALSE	high	213	FALSE	EG002
NCT00811954	head_to_head	ATC J05AE: Protease inhibitors	ATC J05AE: Protease inhibitors	EG000	M_gallbladder	2	1	601	6	4	605	atazanavir + ritonavir	J05AE:Protease inhibitors;J05AR:Antivirals for treatment of HIV infections, combinations | J05AE:Protease inhibitors;J05AP:Antivirals for treatment of HCV infections;J05AR:Antivirals for treatment of HIV infections, combinations	darunavir + ritonavir	FALSE	high	213	FALSE	EG002
NCT00811954	head_to_head	ATC J05AE: Protease inhibitors	ATC J05AE: Protease inhibitors	EG000	M_hf	2	2	601	0	0	605	atazanavir + ritonavir	J05AE:Protease inhibitors;J05AR:Antivirals for treatment of HIV infections, combinations | J05AE:Protease inhibitors;J05AP:Antivirals for treatment of HCV infections;J05AR:Antivirals for treatment of HIV infections, combinations	darunavir + ritonavir	FALSE	high	213	FALSE	EG002
NCT00811954	head_to_head	ATC J05AE: Protease inhibitors	ATC J05AE: Protease inhibitors	EG000	M_ich	0	0	601	0	0	605	atazanavir + ritonavir	J05AE:Protease inhibitors;J05AR:Antivirals for treatment of HIV infections, combinations | J05AE:Protease inhibitors;J05AP:Antivirals for treatment of HCV infections;J05AR:Antivirals for treatment of HIV infections, combinations	darunavir + ritonavir	FALSE	high	213	FALSE	EG002
NCT00811954	head_to_head	ATC J05AE: Protease inhibitors	ATC J05AE: Protease inhibitors	EG000	NCO_cataract	0	0	601	0	0	605	atazanavir + ritonavir	J05AE:Protease inhibitors;J05AR:Antivirals for treatment of HIV infections, combinations | J05AE:Protease inhibitors;J05AP:Antivirals for treatment of HCV infections;J05AR:Antivirals for treatment of HIV infections, combinations	darunavir + ritonavir	FALSE	high	213	FALSE	EG002
NCT00811954	head_to_head	ATC J05AE: Protease inhibitors	ATC J05AE: Protease inhibitors	EG000	NCO_hernia	0	0	601	0	0	605	atazanavir + ritonavir	J05AE:Protease inhibitors;J05AR:Antivirals for treatment of HIV infections, combinations | J05AE:Protease inhibitors;J05AP:Antivirals for treatment of HCV infections;J05AR:Antivirals for treatment of HIV infections, combinations	darunavir + ritonavir	FALSE	high	213	FALSE	EG002
NCT00811954	head_to_head	ATC J05AE: Protease inhibitors	ATC J05AE: Protease inhibitors	EG000	NGF_composite	2	2	601	3	1	605	atazanavir + ritonavir	J05AE:Protease inhibitors;J05AR:Antivirals for treatment of HIV infections, combinations | J05AE:Protease inhibitors;J05AP:Antivirals for treatment of HCV infections;J05AR:Antivirals for treatment of HIV infections, combinations	darunavir + ritonavir	FALSE	high	213	FALSE	EG002
NCT00811954	head_to_head	ATC J05AE: Protease inhibitors	ATC J05AE: Protease inhibitors	EG000	S1_spine	0	0	601	0	0	605	atazanavir + ritonavir	J05AE:Protease inhibitors;J05AR:Antivirals for treatment of HIV infections, combinations | J05AE:Protease inhibitors;J05AP:Antivirals for treatment of HCV infections;J05AR:Antivirals for treatment of HIV infections, combinations	darunavir + ritonavir	FALSE	high	213	FALSE	EG002
NCT00811954	head_to_head	ATC J05AE: Protease inhibitors	ATC J05AE: Protease inhibitors	EG000	S2_gout	0	0	601	0	0	605	atazanavir + ritonavir	J05AE:Protease inhibitors;J05AR:Antivirals for treatment of HIV infections, combinations | J05AE:Protease inhibitors;J05AP:Antivirals for treatment of HCV infections;J05AR:Antivirals for treatment of HIV infections, combinations	darunavir + ritonavir	FALSE	high	213	FALSE	EG002
NCT00811954	head_to_head	ATC J05AE: Protease inhibitors	ATC J05AE: Protease inhibitors	EG000	S3_osteonecrosis	2	2	601	1	1	605	atazanavir + ritonavir	J05AE:Protease inhibitors;J05AR:Antivirals for treatment of HIV infections, combinations | J05AE:Protease inhibitors;J05AP:Antivirals for treatment of HCV infections;J05AR:Antivirals for treatment of HIV infections, combinations	darunavir + ritonavir	FALSE	high	213	FALSE	EG002
NCT00811954	head_to_head	ATC J05AJ: Integrase inhibitors	ATC J05AE: Protease inhibitors	EG001	DEATH			1206			603	raltegravir	J05AJ:Integrase inhibitors	atazanavir + ritonavir / darunavir + ritonavir	FALSE	high	213	FALSE	EG000|EG002
NCT00811954	head_to_head	ATC J05AJ: Integrase inhibitors	ATC J05AE: Protease inhibitors	EG001	JF	2	1	1206	0	0	603	raltegravir	J05AJ:Integrase inhibitors	atazanavir + ritonavir / darunavir + ritonavir	FALSE	high	213	FALSE	EG000|EG002
NCT00811954	head_to_head	ATC J05AJ: Integrase inhibitors	ATC J05AE: Protease inhibitors	EG001	JF_arthro	2	1	1206	0	0	603	raltegravir	J05AJ:Integrase inhibitors	atazanavir + ritonavir / darunavir + ritonavir	FALSE	high	213	FALSE	EG000|EG002
NCT00811954	head_to_head	ATC J05AJ: Integrase inhibitors	ATC J05AE: Protease inhibitors	EG001	JF_oa	0	0	1206	0	0	603	raltegravir	J05AJ:Integrase inhibitors	atazanavir + ritonavir / darunavir + ritonavir	FALSE	high	213	FALSE	EG000|EG002
NCT00811954	head_to_head	ATC J05AJ: Integrase inhibitors	ATC J05AE: Protease inhibitors	EG001	JF_rpoa	0	0	1206	0	0	603	raltegravir	J05AJ:Integrase inhibitors	atazanavir + ritonavir / darunavir + ritonavir	FALSE	high	213	FALSE	EG000|EG002
NCT00811954	head_to_head	ATC J05AJ: Integrase inhibitors	ATC J05AE: Protease inhibitors	EG001	M_dka	0	0	1206	0	0	603	raltegravir	J05AJ:Integrase inhibitors	atazanavir + ritonavir / darunavir + ritonavir	FALSE	high	213	FALSE	EG000|EG002
NCT00811954	head_to_head	ATC J05AJ: Integrase inhibitors	ATC J05AE: Protease inhibitors	EG001	M_gallbladder	8	5	1206	3	2	603	raltegravir	J05AJ:Integrase inhibitors	atazanavir + ritonavir / darunavir + ritonavir	FALSE	high	213	FALSE	EG000|EG002
NCT00811954	head_to_head	ATC J05AJ: Integrase inhibitors	ATC J05AE: Protease inhibitors	EG001	M_hf	2	2	1206	0	0	603	raltegravir	J05AJ:Integrase inhibitors	atazanavir + ritonavir / darunavir + ritonavir	FALSE	high	213	FALSE	EG000|EG002
NCT00811954	head_to_head	ATC J05AJ: Integrase inhibitors	ATC J05AE: Protease inhibitors	EG001	M_ich	0	0	1206	0	0	603	raltegravir	J05AJ:Integrase inhibitors	atazanavir + ritonavir / darunavir + ritonavir	FALSE	high	213	FALSE	EG000|EG002
NCT00811954	head_to_head	ATC J05AJ: Integrase inhibitors	ATC J05AE: Protease inhibitors	EG001	NCO_cataract	0	0	1206	0	0	603	raltegravir	J05AJ:Integrase inhibitors	atazanavir + ritonavir / darunavir + ritonavir	FALSE	high	213	FALSE	EG000|EG002
NCT00811954	head_to_head	ATC J05AJ: Integrase inhibitors	ATC J05AE: Protease inhibitors	EG001	NCO_hernia	0	0	1206	0	0	603	raltegravir	J05AJ:Integrase inhibitors	atazanavir + ritonavir / darunavir + ritonavir	FALSE	high	213	FALSE	EG000|EG002
NCT00811954	head_to_head	ATC J05AJ: Integrase inhibitors	ATC J05AE: Protease inhibitors	EG001	NGF_composite	5	3	1206	0	0	603	raltegravir	J05AJ:Integrase inhibitors	atazanavir + ritonavir / darunavir + ritonavir	FALSE	high	213	FALSE	EG000|EG002
NCT00811954	head_to_head	ATC J05AJ: Integrase inhibitors	ATC J05AE: Protease inhibitors	EG001	S1_spine	0	0	1206	0	0	603	raltegravir	J05AJ:Integrase inhibitors	atazanavir + ritonavir / darunavir + ritonavir	FALSE	high	213	FALSE	EG000|EG002
NCT00811954	head_to_head	ATC J05AJ: Integrase inhibitors	ATC J05AE: Protease inhibitors	EG001	S2_gout	0	0	1206	0	0	603	raltegravir	J05AJ:Integrase inhibitors	atazanavir + ritonavir / darunavir + ritonavir	FALSE	high	213	FALSE	EG000|EG002
NCT00811954	head_to_head	ATC J05AJ: Integrase inhibitors	ATC J05AE: Protease inhibitors	EG001	S3_osteonecrosis	3	3	1206	0	0	603	raltegravir	J05AJ:Integrase inhibitors	atazanavir + ritonavir / darunavir + ritonavir	FALSE	high	213	FALSE	EG000|EG002
NCT00814801	placebo	ATC N06DA: Anticholinesterases		EG001|EG002	DEATH			194			386	galantamine	N06DA:Anticholinesterases		FALSE	high	28	FALSE	EG000
NCT00814801	placebo	ATC N06DA: Anticholinesterases		EG001|EG002	JF	0	0	194	0	0	386	galantamine	N06DA:Anticholinesterases		FALSE	high	28	FALSE	EG000
NCT00814801	placebo	ATC N06DA: Anticholinesterases		EG001|EG002	JF_arthro	0	0	194	0	0	386	galantamine	N06DA:Anticholinesterases		FALSE	high	28	FALSE	EG000
NCT00814801	placebo	ATC N06DA: Anticholinesterases		EG001|EG002	JF_oa	0	0	194	0	0	386	galantamine	N06DA:Anticholinesterases		FALSE	high	28	FALSE	EG000
NCT00814801	placebo	ATC N06DA: Anticholinesterases		EG001|EG002	JF_rpoa	0	0	194	0	0	386	galantamine	N06DA:Anticholinesterases		FALSE	high	28	FALSE	EG000
NCT00814801	placebo	ATC N06DA: Anticholinesterases		EG001|EG002	M_dka	0	0	194	0	0	386	galantamine	N06DA:Anticholinesterases		FALSE	high	28	FALSE	EG000
NCT00814801	placebo	ATC N06DA: Anticholinesterases		EG001|EG002	M_gallbladder	1	1	194	0	0	386	galantamine	N06DA:Anticholinesterases		FALSE	high	28	FALSE	EG000
NCT00814801	placebo	ATC N06DA: Anticholinesterases		EG001|EG002	M_hf	0	0	194	0	0	386	galantamine	N06DA:Anticholinesterases		FALSE	high	28	FALSE	EG000
NCT00814801	placebo	ATC N06DA: Anticholinesterases		EG001|EG002	M_ich	1	1	194	0	0	386	galantamine	N06DA:Anticholinesterases		FALSE	high	28	FALSE	EG000
NCT00814801	placebo	ATC N06DA: Anticholinesterases		EG001|EG002	NCO_cataract	0	0	194	0	0	386	galantamine	N06DA:Anticholinesterases		FALSE	high	28	FALSE	EG000
NCT00814801	placebo	ATC N06DA: Anticholinesterases		EG001|EG002	NCO_hernia	1	1	194	0	0	386	galantamine	N06DA:Anticholinesterases		FALSE	high	28	FALSE	EG000
NCT00814801	placebo	ATC N06DA: Anticholinesterases		EG001|EG002	NGF_composite	0	0	194	0	0	386	galantamine	N06DA:Anticholinesterases		FALSE	high	28	FALSE	EG000
NCT00814801	placebo	ATC N06DA: Anticholinesterases		EG001|EG002	S1_spine	0	0	194	0	0	386	galantamine	N06DA:Anticholinesterases		FALSE	high	28	FALSE	EG000
NCT00814801	placebo	ATC N06DA: Anticholinesterases		EG001|EG002	S2_gout	0	0	194	0	0	386	galantamine	N06DA:Anticholinesterases		FALSE	high	28	FALSE	EG000
NCT00814801	placebo	ATC N06DA: Anticholinesterases		EG001|EG002	S3_osteonecrosis	0	0	194	0	0	386	galantamine	N06DA:Anticholinesterases		FALSE	high	28	FALSE	EG000
NCT00830063	head_to_head	Anti-NGF	ATC G02CC: Antiinflammatory products for vaginal administration	EG001|EG002	DEATH			206			414	tanezumab	Anti-NGF	naproxen	TRUE	high		FALSE	EG003
NCT00830063	head_to_head	Anti-NGF	ATC G02CC: Antiinflammatory products for vaginal administration	EG001|EG002	JF	0	0	206	1	1	414	tanezumab	Anti-NGF	naproxen	TRUE	high		FALSE	EG003
NCT00830063	head_to_head	Anti-NGF	ATC G02CC: Antiinflammatory products for vaginal administration	EG001|EG002	JF_arthro	0	0	206	0	0	414	tanezumab	Anti-NGF	naproxen	TRUE	high		FALSE	EG003
NCT00830063	head_to_head	Anti-NGF	ATC G02CC: Antiinflammatory products for vaginal administration	EG001|EG002	JF_oa	0	0	206	1	1	414	tanezumab	Anti-NGF	naproxen	TRUE	high		FALSE	EG003
NCT00830063	head_to_head	Anti-NGF	ATC G02CC: Antiinflammatory products for vaginal administration	EG001|EG002	JF_rpoa	0	0	206	0	0	414	tanezumab	Anti-NGF	naproxen	TRUE	high		FALSE	EG003
NCT00830063	head_to_head	Anti-NGF	ATC G02CC: Antiinflammatory products for vaginal administration	EG001|EG002	M_dka	0	0	206	0	0	414	tanezumab	Anti-NGF	naproxen	TRUE	high		FALSE	EG003
NCT00830063	head_to_head	Anti-NGF	ATC G02CC: Antiinflammatory products for vaginal administration	EG001|EG002	M_gallbladder	0	0	206	0	0	414	tanezumab	Anti-NGF	naproxen	TRUE	high		FALSE	EG003
NCT00830063	head_to_head	Anti-NGF	ATC G02CC: Antiinflammatory products for vaginal administration	EG001|EG002	M_hf	0	0	206	0	0	414	tanezumab	Anti-NGF	naproxen	TRUE	high		FALSE	EG003
NCT00830063	head_to_head	Anti-NGF	ATC G02CC: Antiinflammatory products for vaginal administration	EG001|EG002	M_ich	0	0	206	1	1	414	tanezumab	Anti-NGF	naproxen	TRUE	high		FALSE	EG003
NCT00830063	head_to_head	Anti-NGF	ATC G02CC: Antiinflammatory products for vaginal administration	EG001|EG002	NCO_cataract	0	0	206	0	0	414	tanezumab	Anti-NGF	naproxen	TRUE	high		FALSE	EG003
NCT00830063	head_to_head	Anti-NGF	ATC G02CC: Antiinflammatory products for vaginal administration	EG001|EG002	NCO_hernia	0	0	206	0	0	414	tanezumab	Anti-NGF	naproxen	TRUE	high		FALSE	EG003
NCT00830063	head_to_head	Anti-NGF	ATC G02CC: Antiinflammatory products for vaginal administration	EG001|EG002	NGF_composite	0	0	206	1	1	414	tanezumab	Anti-NGF	naproxen	TRUE	high		FALSE	EG003
NCT00830063	head_to_head	Anti-NGF	ATC G02CC: Antiinflammatory products for vaginal administration	EG001|EG002	S1_spine	0	0	206	0	0	414	tanezumab	Anti-NGF	naproxen	TRUE	high		FALSE	EG003
NCT00830063	head_to_head	Anti-NGF	ATC G02CC: Antiinflammatory products for vaginal administration	EG001|EG002	S2_gout	0	0	206	0	0	414	tanezumab	Anti-NGF	naproxen	TRUE	high		FALSE	EG003
NCT00830063	head_to_head	Anti-NGF	ATC G02CC: Antiinflammatory products for vaginal administration	EG001|EG002	S3_osteonecrosis	0	0	206	0	0	414	tanezumab	Anti-NGF	naproxen	TRUE	high		FALSE	EG003
NCT00830063	placebo	ATC G02CC: Antiinflammatory products for vaginal administration		EG003	DEATH			208			206	naproxen	G02CC:Antiinflammatory products for vaginal administration;M01AE:Propionic acid derivatives;M02AA:Antiinflammatory preparations, non-steroids for topical use;N02CC:Selective serotonin (5HT1) agonists		TRUE	high		FALSE	EG000
NCT00830063	placebo	ATC G02CC: Antiinflammatory products for vaginal administration		EG003	JF	0	0	208	0	0	206	naproxen	G02CC:Antiinflammatory products for vaginal administration;M01AE:Propionic acid derivatives;M02AA:Antiinflammatory preparations, non-steroids for topical use;N02CC:Selective serotonin (5HT1) agonists		TRUE	high		FALSE	EG000
NCT00830063	placebo	ATC G02CC: Antiinflammatory products for vaginal administration		EG003	JF_arthro	0	0	208	0	0	206	naproxen	G02CC:Antiinflammatory products for vaginal administration;M01AE:Propionic acid derivatives;M02AA:Antiinflammatory preparations, non-steroids for topical use;N02CC:Selective serotonin (5HT1) agonists		TRUE	high		FALSE	EG000
NCT00830063	placebo	ATC G02CC: Antiinflammatory products for vaginal administration		EG003	JF_oa	0	0	208	0	0	206	naproxen	G02CC:Antiinflammatory products for vaginal administration;M01AE:Propionic acid derivatives;M02AA:Antiinflammatory preparations, non-steroids for topical use;N02CC:Selective serotonin (5HT1) agonists		TRUE	high		FALSE	EG000
NCT00830063	placebo	ATC G02CC: Antiinflammatory products for vaginal administration		EG003	JF_rpoa	0	0	208	0	0	206	naproxen	G02CC:Antiinflammatory products for vaginal administration;M01AE:Propionic acid derivatives;M02AA:Antiinflammatory preparations, non-steroids for topical use;N02CC:Selective serotonin (5HT1) agonists		TRUE	high		FALSE	EG000
NCT00830063	placebo	ATC G02CC: Antiinflammatory products for vaginal administration		EG003	M_dka	0	0	208	0	0	206	naproxen	G02CC:Antiinflammatory products for vaginal administration;M01AE:Propionic acid derivatives;M02AA:Antiinflammatory preparations, non-steroids for topical use;N02CC:Selective serotonin (5HT1) agonists		TRUE	high		FALSE	EG000
NCT00830063	placebo	ATC G02CC: Antiinflammatory products for vaginal administration		EG003	M_gallbladder	0	0	208	0	0	206	naproxen	G02CC:Antiinflammatory products for vaginal administration;M01AE:Propionic acid derivatives;M02AA:Antiinflammatory preparations, non-steroids for topical use;N02CC:Selective serotonin (5HT1) agonists		TRUE	high		FALSE	EG000
NCT00830063	placebo	ATC G02CC: Antiinflammatory products for vaginal administration		EG003	M_hf	1	1	208	0	0	206	naproxen	G02CC:Antiinflammatory products for vaginal administration;M01AE:Propionic acid derivatives;M02AA:Antiinflammatory preparations, non-steroids for topical use;N02CC:Selective serotonin (5HT1) agonists		TRUE	high		FALSE	EG000
NCT00830063	placebo	ATC G02CC: Antiinflammatory products for vaginal administration		EG003	M_ich	2	1	208	0	0	206	naproxen	G02CC:Antiinflammatory products for vaginal administration;M01AE:Propionic acid derivatives;M02AA:Antiinflammatory preparations, non-steroids for topical use;N02CC:Selective serotonin (5HT1) agonists		TRUE	high		FALSE	EG000
NCT00830063	placebo	ATC G02CC: Antiinflammatory products for vaginal administration		EG003	NCO_cataract	0	0	208	0	0	206	naproxen	G02CC:Antiinflammatory products for vaginal administration;M01AE:Propionic acid derivatives;M02AA:Antiinflammatory preparations, non-steroids for topical use;N02CC:Selective serotonin (5HT1) agonists		TRUE	high		FALSE	EG000
NCT00830063	placebo	ATC G02CC: Antiinflammatory products for vaginal administration		EG003	NCO_hernia	0	0	208	0	0	206	naproxen	G02CC:Antiinflammatory products for vaginal administration;M01AE:Propionic acid derivatives;M02AA:Antiinflammatory preparations, non-steroids for topical use;N02CC:Selective serotonin (5HT1) agonists		TRUE	high		FALSE	EG000
NCT00830063	placebo	ATC G02CC: Antiinflammatory products for vaginal administration		EG003	NGF_composite	0	0	208	0	0	206	naproxen	G02CC:Antiinflammatory products for vaginal administration;M01AE:Propionic acid derivatives;M02AA:Antiinflammatory preparations, non-steroids for topical use;N02CC:Selective serotonin (5HT1) agonists		TRUE	high		FALSE	EG000
NCT00830063	placebo	ATC G02CC: Antiinflammatory products for vaginal administration		EG003	S1_spine	0	0	208	0	0	206	naproxen	G02CC:Antiinflammatory products for vaginal administration;M01AE:Propionic acid derivatives;M02AA:Antiinflammatory preparations, non-steroids for topical use;N02CC:Selective serotonin (5HT1) agonists		TRUE	high		FALSE	EG000
NCT00830063	placebo	ATC G02CC: Antiinflammatory products for vaginal administration		EG003	S2_gout	0	0	208	0	0	206	naproxen	G02CC:Antiinflammatory products for vaginal administration;M01AE:Propionic acid derivatives;M02AA:Antiinflammatory preparations, non-steroids for topical use;N02CC:Selective serotonin (5HT1) agonists		TRUE	high		FALSE	EG000
NCT00830063	placebo	ATC G02CC: Antiinflammatory products for vaginal administration		EG003	S3_osteonecrosis	0	0	208	0	0	206	naproxen	G02CC:Antiinflammatory products for vaginal administration;M01AE:Propionic acid derivatives;M02AA:Antiinflammatory preparations, non-steroids for topical use;N02CC:Selective serotonin (5HT1) agonists		TRUE	high		FALSE	EG000
NCT00830063	placebo	Anti-NGF		EG001|EG002	DEATH			208			414	tanezumab	Anti-NGF		TRUE	high		FALSE	EG000
NCT00830063	placebo	Anti-NGF		EG001|EG002	JF	0	0	208	1	1	414	tanezumab	Anti-NGF		TRUE	high		FALSE	EG000
NCT00830063	placebo	Anti-NGF		EG001|EG002	JF_arthro	0	0	208	0	0	414	tanezumab	Anti-NGF		TRUE	high		FALSE	EG000
NCT00830063	placebo	Anti-NGF		EG001|EG002	JF_oa	0	0	208	1	1	414	tanezumab	Anti-NGF		TRUE	high		FALSE	EG000
NCT00830063	placebo	Anti-NGF		EG001|EG002	JF_rpoa	0	0	208	0	0	414	tanezumab	Anti-NGF		TRUE	high		FALSE	EG000
NCT00830063	placebo	Anti-NGF		EG001|EG002	M_dka	0	0	208	0	0	414	tanezumab	Anti-NGF		TRUE	high		FALSE	EG000
NCT00830063	placebo	Anti-NGF		EG001|EG002	M_gallbladder	0	0	208	0	0	414	tanezumab	Anti-NGF		TRUE	high		FALSE	EG000
NCT00830063	placebo	Anti-NGF		EG001|EG002	M_hf	1	1	208	0	0	414	tanezumab	Anti-NGF		TRUE	high		FALSE	EG000
NCT00830063	placebo	Anti-NGF		EG001|EG002	M_ich	2	1	208	1	1	414	tanezumab	Anti-NGF		TRUE	high		FALSE	EG000
NCT00830063	placebo	Anti-NGF		EG001|EG002	NCO_cataract	0	0	208	0	0	414	tanezumab	Anti-NGF		TRUE	high		FALSE	EG000
NCT00830063	placebo	Anti-NGF		EG001|EG002	NCO_hernia	0	0	208	0	0	414	tanezumab	Anti-NGF		TRUE	high		FALSE	EG000
NCT00830063	placebo	Anti-NGF		EG001|EG002	NGF_composite	0	0	208	1	1	414	tanezumab	Anti-NGF		TRUE	high		FALSE	EG000
NCT00830063	placebo	Anti-NGF		EG001|EG002	S1_spine	0	0	208	0	0	414	tanezumab	Anti-NGF		TRUE	high		FALSE	EG000
NCT00830063	placebo	Anti-NGF		EG001|EG002	S2_gout	0	0	208	0	0	414	tanezumab	Anti-NGF		TRUE	high		FALSE	EG000
NCT00830063	placebo	Anti-NGF		EG001|EG002	S3_osteonecrosis	0	0	208	0	0	414	tanezumab	Anti-NGF		TRUE	high		FALSE	EG000
NCT00831441	placebo	DOAC		EG000	DEATH			3643			3672	apixaban	DOAC		FALSE	high		FALSE	EG001
NCT00831441	placebo	DOAC		EG000	JF	3	3	3643	0	0	3672	apixaban	DOAC		FALSE	high		FALSE	EG001
NCT00831441	placebo	DOAC		EG000	JF_arthro	0	0	3643	0	0	3672	apixaban	DOAC		FALSE	high		FALSE	EG001
NCT00831441	placebo	DOAC		EG000	JF_oa	3	3	3643	0	0	3672	apixaban	DOAC		FALSE	high		FALSE	EG001
NCT00831441	placebo	DOAC		EG000	JF_rpoa	0	0	3643	0	0	3672	apixaban	DOAC		FALSE	high		FALSE	EG001
NCT00831441	placebo	DOAC		EG000	M_dka	2	2	3643	4	4	3672	apixaban	DOAC		FALSE	high		FALSE	EG001
NCT00831441	placebo	DOAC		EG000	M_gallbladder	9	3	3643	18	6	3672	apixaban	DOAC		FALSE	high		FALSE	EG001
NCT00831441	placebo	DOAC		EG000	M_hf	109	82	3643	119	94	3672	apixaban	DOAC		FALSE	high		FALSE	EG001
NCT00831441	placebo	DOAC		EG000	M_ich	6	2	3643	18	8	3672	apixaban	DOAC		FALSE	high		FALSE	EG001
NCT00831441	placebo	DOAC		EG000	NCO_cataract	4	4	3643	1	1	3672	apixaban	DOAC		FALSE	high		FALSE	EG001
NCT00831441	placebo	DOAC		EG000	NCO_hernia	0	0	3643	1	1	3672	apixaban	DOAC		FALSE	high		FALSE	EG001
NCT00831441	placebo	DOAC		EG000	NGF_composite	3	3	3643	0	0	3672	apixaban	DOAC		FALSE	high		FALSE	EG001
NCT00831441	placebo	DOAC		EG000	S1_spine	1	1	3643	3	1	3672	apixaban	DOAC		FALSE	high		FALSE	EG001
NCT00831441	placebo	DOAC		EG000	S2_gout	1	1	3643	0	0	3672	apixaban	DOAC		FALSE	high		FALSE	EG001
NCT00831441	placebo	DOAC		EG000	S3_osteonecrosis	0	0	3643	0	0	3672	apixaban	DOAC		FALSE	high		FALSE	EG001
NCT00838903	head_to_head	GLP-1RA	DPP-4i	EG003	DEATH			302			302	albiglutide	GLP-1RA	sitagliptin	FALSE	high	156	FALSE	EG001
NCT00838903	head_to_head	GLP-1RA	DPP-4i	EG003	JF	0	0	302	1	1	302	albiglutide	GLP-1RA	sitagliptin	FALSE	high	156	FALSE	EG001
NCT00838903	head_to_head	GLP-1RA	DPP-4i	EG003	JF_arthro	0	0	302	0	0	302	albiglutide	GLP-1RA	sitagliptin	FALSE	high	156	FALSE	EG001
NCT00838903	head_to_head	GLP-1RA	DPP-4i	EG003	JF_oa	0	0	302	1	1	302	albiglutide	GLP-1RA	sitagliptin	FALSE	high	156	FALSE	EG001
NCT00838903	head_to_head	GLP-1RA	DPP-4i	EG003	JF_rpoa	0	0	302	0	0	302	albiglutide	GLP-1RA	sitagliptin	FALSE	high	156	FALSE	EG001
NCT00838903	head_to_head	GLP-1RA	DPP-4i	EG003	M_dka	0	0	302	0	0	302	albiglutide	GLP-1RA	sitagliptin	FALSE	high	156	FALSE	EG001
NCT00838903	head_to_head	GLP-1RA	DPP-4i	EG003	M_gallbladder	2	1	302	2	1	302	albiglutide	GLP-1RA	sitagliptin	FALSE	high	156	FALSE	EG001
NCT00838903	head_to_head	GLP-1RA	DPP-4i	EG003	M_hf	1	1	302	3	2	302	albiglutide	GLP-1RA	sitagliptin	FALSE	high	156	FALSE	EG001
NCT00838903	head_to_head	GLP-1RA	DPP-4i	EG003	M_ich	0	0	302	0	0	302	albiglutide	GLP-1RA	sitagliptin	FALSE	high	156	FALSE	EG001
NCT00838903	head_to_head	GLP-1RA	DPP-4i	EG003	NCO_cataract	0	0	302	0	0	302	albiglutide	GLP-1RA	sitagliptin	FALSE	high	156	FALSE	EG001
NCT00838903	head_to_head	GLP-1RA	DPP-4i	EG003	NCO_hernia	0	0	302	0	0	302	albiglutide	GLP-1RA	sitagliptin	FALSE	high	156	FALSE	EG001
NCT00838903	head_to_head	GLP-1RA	DPP-4i	EG003	NGF_composite	0	0	302	1	1	302	albiglutide	GLP-1RA	sitagliptin	FALSE	high	156	FALSE	EG001
NCT00838903	head_to_head	GLP-1RA	DPP-4i	EG003	S1_spine	0	0	302	1	1	302	albiglutide	GLP-1RA	sitagliptin	FALSE	high	156	FALSE	EG001
NCT00838903	head_to_head	GLP-1RA	DPP-4i	EG003	S2_gout	0	0	302	0	0	302	albiglutide	GLP-1RA	sitagliptin	FALSE	high	156	FALSE	EG001
NCT00838903	head_to_head	GLP-1RA	DPP-4i	EG003	S3_osteonecrosis	0	0	302	0	0	302	albiglutide	GLP-1RA	sitagliptin	FALSE	high	156	FALSE	EG001
NCT00838903	head_to_head	GLP-1RA	Sulfonylurea	EG003	DEATH			307			302	albiglutide	GLP-1RA	glimepiride	FALSE	high	156	FALSE	EG002
NCT00838903	head_to_head	GLP-1RA	Sulfonylurea	EG003	JF	2	2	307	1	1	302	albiglutide	GLP-1RA	glimepiride	FALSE	high	156	FALSE	EG002
NCT00838903	head_to_head	GLP-1RA	Sulfonylurea	EG003	JF_arthro	0	0	307	0	0	302	albiglutide	GLP-1RA	glimepiride	FALSE	high	156	FALSE	EG002
NCT00838903	head_to_head	GLP-1RA	Sulfonylurea	EG003	JF_oa	2	2	307	1	1	302	albiglutide	GLP-1RA	glimepiride	FALSE	high	156	FALSE	EG002
NCT00838903	head_to_head	GLP-1RA	Sulfonylurea	EG003	JF_rpoa	0	0	307	0	0	302	albiglutide	GLP-1RA	glimepiride	FALSE	high	156	FALSE	EG002
NCT00838903	head_to_head	GLP-1RA	Sulfonylurea	EG003	M_dka	0	0	307	0	0	302	albiglutide	GLP-1RA	glimepiride	FALSE	high	156	FALSE	EG002
NCT00838903	head_to_head	GLP-1RA	Sulfonylurea	EG003	M_gallbladder	1	1	307	2	1	302	albiglutide	GLP-1RA	glimepiride	FALSE	high	156	FALSE	EG002
NCT00838903	head_to_head	GLP-1RA	Sulfonylurea	EG003	M_hf	1	1	307	3	2	302	albiglutide	GLP-1RA	glimepiride	FALSE	high	156	FALSE	EG002
NCT00838903	head_to_head	GLP-1RA	Sulfonylurea	EG003	M_ich	0	0	307	0	0	302	albiglutide	GLP-1RA	glimepiride	FALSE	high	156	FALSE	EG002
NCT00838903	head_to_head	GLP-1RA	Sulfonylurea	EG003	NCO_cataract	0	0	307	0	0	302	albiglutide	GLP-1RA	glimepiride	FALSE	high	156	FALSE	EG002
NCT00838903	head_to_head	GLP-1RA	Sulfonylurea	EG003	NCO_hernia	0	0	307	0	0	302	albiglutide	GLP-1RA	glimepiride	FALSE	high	156	FALSE	EG002
NCT00838903	head_to_head	GLP-1RA	Sulfonylurea	EG003	NGF_composite	2	2	307	1	1	302	albiglutide	GLP-1RA	glimepiride	FALSE	high	156	FALSE	EG002
NCT00838903	head_to_head	GLP-1RA	Sulfonylurea	EG003	S1_spine	0	0	307	1	1	302	albiglutide	GLP-1RA	glimepiride	FALSE	high	156	FALSE	EG002
NCT00838903	head_to_head	GLP-1RA	Sulfonylurea	EG003	S2_gout	0	0	307	0	0	302	albiglutide	GLP-1RA	glimepiride	FALSE	high	156	FALSE	EG002
NCT00838903	head_to_head	GLP-1RA	Sulfonylurea	EG003	S3_osteonecrosis	0	0	307	0	0	302	albiglutide	GLP-1RA	glimepiride	FALSE	high	156	FALSE	EG002
NCT00838903	placebo	DPP-4i		EG001	DEATH			101			302	sitagliptin	DPP-4i		FALSE	high	156	FALSE	EG000
NCT00838903	placebo	DPP-4i		EG001	JF	1	1	101	0	0	302	sitagliptin	DPP-4i		FALSE	high	156	FALSE	EG000
NCT00838903	placebo	DPP-4i		EG001	JF_arthro	0	0	101	0	0	302	sitagliptin	DPP-4i		FALSE	high	156	FALSE	EG000
NCT00838903	placebo	DPP-4i		EG001	JF_oa	1	1	101	0	0	302	sitagliptin	DPP-4i		FALSE	high	156	FALSE	EG000
NCT00838903	placebo	DPP-4i		EG001	JF_rpoa	0	0	101	0	0	302	sitagliptin	DPP-4i		FALSE	high	156	FALSE	EG000
NCT00838903	placebo	DPP-4i		EG001	M_dka	0	0	101	0	0	302	sitagliptin	DPP-4i		FALSE	high	156	FALSE	EG000
NCT00838903	placebo	DPP-4i		EG001	M_gallbladder	1	1	101	2	1	302	sitagliptin	DPP-4i		FALSE	high	156	FALSE	EG000
NCT00838903	placebo	DPP-4i		EG001	M_hf	0	0	101	1	1	302	sitagliptin	DPP-4i		FALSE	high	156	FALSE	EG000
NCT00838903	placebo	DPP-4i		EG001	M_ich	1	1	101	0	0	302	sitagliptin	DPP-4i		FALSE	high	156	FALSE	EG000
NCT00838903	placebo	DPP-4i		EG001	NCO_cataract	0	0	101	0	0	302	sitagliptin	DPP-4i		FALSE	high	156	FALSE	EG000
NCT00838903	placebo	DPP-4i		EG001	NCO_hernia	0	0	101	0	0	302	sitagliptin	DPP-4i		FALSE	high	156	FALSE	EG000
NCT00838903	placebo	DPP-4i		EG001	NGF_composite	1	1	101	0	0	302	sitagliptin	DPP-4i		FALSE	high	156	FALSE	EG000
NCT00838903	placebo	DPP-4i		EG001	S1_spine	2	1	101	0	0	302	sitagliptin	DPP-4i		FALSE	high	156	FALSE	EG000
NCT00838903	placebo	DPP-4i		EG001	S2_gout	0	0	101	0	0	302	sitagliptin	DPP-4i		FALSE	high	156	FALSE	EG000
NCT00838903	placebo	DPP-4i		EG001	S3_osteonecrosis	0	0	101	0	0	302	sitagliptin	DPP-4i		FALSE	high	156	FALSE	EG000
NCT00838903	placebo	GLP-1RA		EG003	DEATH			101			302	albiglutide	GLP-1RA		FALSE	high	156	FALSE	EG000
NCT00838903	placebo	GLP-1RA		EG003	JF	1	1	101	1	1	302	albiglutide	GLP-1RA		FALSE	high	156	FALSE	EG000
NCT00838903	placebo	GLP-1RA		EG003	JF_arthro	0	0	101	0	0	302	albiglutide	GLP-1RA		FALSE	high	156	FALSE	EG000
NCT00838903	placebo	GLP-1RA		EG003	JF_oa	1	1	101	1	1	302	albiglutide	GLP-1RA		FALSE	high	156	FALSE	EG000
NCT00838903	placebo	GLP-1RA		EG003	JF_rpoa	0	0	101	0	0	302	albiglutide	GLP-1RA		FALSE	high	156	FALSE	EG000
NCT00838903	placebo	GLP-1RA		EG003	M_dka	0	0	101	0	0	302	albiglutide	GLP-1RA		FALSE	high	156	FALSE	EG000
NCT00838903	placebo	GLP-1RA		EG003	M_gallbladder	1	1	101	2	1	302	albiglutide	GLP-1RA		FALSE	high	156	FALSE	EG000
NCT00838903	placebo	GLP-1RA		EG003	M_hf	0	0	101	3	2	302	albiglutide	GLP-1RA		FALSE	high	156	FALSE	EG000
NCT00838903	placebo	GLP-1RA		EG003	M_ich	1	1	101	0	0	302	albiglutide	GLP-1RA		FALSE	high	156	FALSE	EG000
NCT00838903	placebo	GLP-1RA		EG003	NCO_cataract	0	0	101	0	0	302	albiglutide	GLP-1RA		FALSE	high	156	FALSE	EG000
NCT00838903	placebo	GLP-1RA		EG003	NCO_hernia	0	0	101	0	0	302	albiglutide	GLP-1RA		FALSE	high	156	FALSE	EG000
NCT00838903	placebo	GLP-1RA		EG003	NGF_composite	1	1	101	1	1	302	albiglutide	GLP-1RA		FALSE	high	156	FALSE	EG000
NCT00838903	placebo	GLP-1RA		EG003	S1_spine	2	1	101	1	1	302	albiglutide	GLP-1RA		FALSE	high	156	FALSE	EG000
NCT00838903	placebo	GLP-1RA		EG003	S2_gout	0	0	101	0	0	302	albiglutide	GLP-1RA		FALSE	high	156	FALSE	EG000
NCT00838903	placebo	GLP-1RA		EG003	S3_osteonecrosis	0	0	101	0	0	302	albiglutide	GLP-1RA		FALSE	high	156	FALSE	EG000
NCT00838903	placebo	Sulfonylurea		EG002	DEATH			101			307	glimepiride	Sulfonylurea		FALSE	high	156	FALSE	EG000
NCT00838903	placebo	Sulfonylurea		EG002	JF	1	1	101	2	2	307	glimepiride	Sulfonylurea		FALSE	high	156	FALSE	EG000
NCT00838903	placebo	Sulfonylurea		EG002	JF_arthro	0	0	101	0	0	307	glimepiride	Sulfonylurea		FALSE	high	156	FALSE	EG000
NCT00838903	placebo	Sulfonylurea		EG002	JF_oa	1	1	101	2	2	307	glimepiride	Sulfonylurea		FALSE	high	156	FALSE	EG000
NCT00838903	placebo	Sulfonylurea		EG002	JF_rpoa	0	0	101	0	0	307	glimepiride	Sulfonylurea		FALSE	high	156	FALSE	EG000
NCT00838903	placebo	Sulfonylurea		EG002	M_dka	0	0	101	0	0	307	glimepiride	Sulfonylurea		FALSE	high	156	FALSE	EG000
NCT00838903	placebo	Sulfonylurea		EG002	M_gallbladder	1	1	101	1	1	307	glimepiride	Sulfonylurea		FALSE	high	156	FALSE	EG000
NCT00838903	placebo	Sulfonylurea		EG002	M_hf	0	0	101	1	1	307	glimepiride	Sulfonylurea		FALSE	high	156	FALSE	EG000
NCT00838903	placebo	Sulfonylurea		EG002	M_ich	1	1	101	0	0	307	glimepiride	Sulfonylurea		FALSE	high	156	FALSE	EG000
NCT00838903	placebo	Sulfonylurea		EG002	NCO_cataract	0	0	101	0	0	307	glimepiride	Sulfonylurea		FALSE	high	156	FALSE	EG000
NCT00838903	placebo	Sulfonylurea		EG002	NCO_hernia	0	0	101	0	0	307	glimepiride	Sulfonylurea		FALSE	high	156	FALSE	EG000
NCT00838903	placebo	Sulfonylurea		EG002	NGF_composite	1	1	101	2	2	307	glimepiride	Sulfonylurea		FALSE	high	156	FALSE	EG000
NCT00838903	placebo	Sulfonylurea		EG002	S1_spine	2	1	101	0	0	307	glimepiride	Sulfonylurea		FALSE	high	156	FALSE	EG000
NCT00838903	placebo	Sulfonylurea		EG002	S2_gout	0	0	101	0	0	307	glimepiride	Sulfonylurea		FALSE	high	156	FALSE	EG000
NCT00838903	placebo	Sulfonylurea		EG002	S3_osteonecrosis	0	0	101	0	0	307	glimepiride	Sulfonylurea		FALSE	high	156	FALSE	EG000
NCT00838916	head_to_head	GLP-1RA	Insulin	EG000	DEATH			241			504	albiglutide	GLP-1RA	insulin glargine	FALSE	high	156	FALSE	EG001
NCT00838916	head_to_head	GLP-1RA	Insulin	EG000	JF	3	3	241	2	2	504	albiglutide	GLP-1RA	insulin glargine	FALSE	high	156	FALSE	EG001
NCT00838916	head_to_head	GLP-1RA	Insulin	EG000	JF_arthro	0	0	241	0	0	504	albiglutide	GLP-1RA	insulin glargine	FALSE	high	156	FALSE	EG001
NCT00838916	head_to_head	GLP-1RA	Insulin	EG000	JF_oa	3	3	241	2	2	504	albiglutide	GLP-1RA	insulin glargine	FALSE	high	156	FALSE	EG001
NCT00838916	head_to_head	GLP-1RA	Insulin	EG000	JF_rpoa	0	0	241	0	0	504	albiglutide	GLP-1RA	insulin glargine	FALSE	high	156	FALSE	EG001
NCT00838916	head_to_head	GLP-1RA	Insulin	EG000	M_dka	0	0	241	0	0	504	albiglutide	GLP-1RA	insulin glargine	FALSE	high	156	FALSE	EG001
NCT00838916	head_to_head	GLP-1RA	Insulin	EG000	M_gallbladder	3	3	241	1	1	504	albiglutide	GLP-1RA	insulin glargine	FALSE	high	156	FALSE	EG001
NCT00838916	head_to_head	GLP-1RA	Insulin	EG000	M_hf	2	2	241	2	2	504	albiglutide	GLP-1RA	insulin glargine	FALSE	high	156	FALSE	EG001
NCT00838916	head_to_head	GLP-1RA	Insulin	EG000	M_ich	0	0	241	0	0	504	albiglutide	GLP-1RA	insulin glargine	FALSE	high	156	FALSE	EG001
NCT00838916	head_to_head	GLP-1RA	Insulin	EG000	NCO_cataract	1	1	241	0	0	504	albiglutide	GLP-1RA	insulin glargine	FALSE	high	156	FALSE	EG001
NCT00838916	head_to_head	GLP-1RA	Insulin	EG000	NCO_hernia	0	0	241	0	0	504	albiglutide	GLP-1RA	insulin glargine	FALSE	high	156	FALSE	EG001
NCT00838916	head_to_head	GLP-1RA	Insulin	EG000	NGF_composite	3	3	241	2	2	504	albiglutide	GLP-1RA	insulin glargine	FALSE	high	156	FALSE	EG001
NCT00838916	head_to_head	GLP-1RA	Insulin	EG000	S1_spine	1	1	241	3	2	504	albiglutide	GLP-1RA	insulin glargine	FALSE	high	156	FALSE	EG001
NCT00838916	head_to_head	GLP-1RA	Insulin	EG000	S2_gout	0	0	241	0	0	504	albiglutide	GLP-1RA	insulin glargine	FALSE	high	156	FALSE	EG001
NCT00838916	head_to_head	GLP-1RA	Insulin	EG000	S3_osteonecrosis	0	0	241	0	0	504	albiglutide	GLP-1RA	insulin glargine	FALSE	high	156	FALSE	EG001
NCT00839527	head_to_head	GLP-1RA	Thiazolidinedione	EG002	DEATH			277			271	albiglutide	GLP-1RA	pioglitazone	FALSE	high	156	FALSE	EG001
NCT00839527	head_to_head	GLP-1RA	Thiazolidinedione	EG002	JF	1	1	277	2	2	271	albiglutide	GLP-1RA	pioglitazone	FALSE	high	156	FALSE	EG001
NCT00839527	head_to_head	GLP-1RA	Thiazolidinedione	EG002	JF_arthro	0	0	277	0	0	271	albiglutide	GLP-1RA	pioglitazone	FALSE	high	156	FALSE	EG001
NCT00839527	head_to_head	GLP-1RA	Thiazolidinedione	EG002	JF_oa	1	1	277	2	2	271	albiglutide	GLP-1RA	pioglitazone	FALSE	high	156	FALSE	EG001
NCT00839527	head_to_head	GLP-1RA	Thiazolidinedione	EG002	JF_rpoa	0	0	277	0	0	271	albiglutide	GLP-1RA	pioglitazone	FALSE	high	156	FALSE	EG001
NCT00839527	head_to_head	GLP-1RA	Thiazolidinedione	EG002	M_dka	0	0	277	0	0	271	albiglutide	GLP-1RA	pioglitazone	FALSE	high	156	FALSE	EG001
NCT00839527	head_to_head	GLP-1RA	Thiazolidinedione	EG002	M_gallbladder	0	0	277	0	0	271	albiglutide	GLP-1RA	pioglitazone	FALSE	high	156	FALSE	EG001
NCT00839527	head_to_head	GLP-1RA	Thiazolidinedione	EG002	M_hf	4	4	277	0	0	271	albiglutide	GLP-1RA	pioglitazone	FALSE	high	156	FALSE	EG001
NCT00839527	head_to_head	GLP-1RA	Thiazolidinedione	EG002	M_ich	1	1	277	0	0	271	albiglutide	GLP-1RA	pioglitazone	FALSE	high	156	FALSE	EG001
NCT00839527	head_to_head	GLP-1RA	Thiazolidinedione	EG002	NCO_cataract	1	1	277	1	1	271	albiglutide	GLP-1RA	pioglitazone	FALSE	high	156	FALSE	EG001
NCT00839527	head_to_head	GLP-1RA	Thiazolidinedione	EG002	NCO_hernia	0	0	277	0	0	271	albiglutide	GLP-1RA	pioglitazone	FALSE	high	156	FALSE	EG001
NCT00839527	head_to_head	GLP-1RA	Thiazolidinedione	EG002	NGF_composite	1	1	277	2	2	271	albiglutide	GLP-1RA	pioglitazone	FALSE	high	156	FALSE	EG001
NCT00839527	head_to_head	GLP-1RA	Thiazolidinedione	EG002	S1_spine	0	0	277	1	1	271	albiglutide	GLP-1RA	pioglitazone	FALSE	high	156	FALSE	EG001
NCT00839527	head_to_head	GLP-1RA	Thiazolidinedione	EG002	S2_gout	0	0	277	0	0	271	albiglutide	GLP-1RA	pioglitazone	FALSE	high	156	FALSE	EG001
NCT00839527	head_to_head	GLP-1RA	Thiazolidinedione	EG002	S3_osteonecrosis	0	0	277	0	0	271	albiglutide	GLP-1RA	pioglitazone	FALSE	high	156	FALSE	EG001
NCT00839527	placebo	GLP-1RA		EG002	DEATH			115			271	albiglutide	GLP-1RA		FALSE	high	156	FALSE	EG000
NCT00839527	placebo	GLP-1RA		EG002	JF	0	0	115	2	2	271	albiglutide	GLP-1RA		FALSE	high	156	FALSE	EG000
NCT00839527	placebo	GLP-1RA		EG002	JF_arthro	0	0	115	0	0	271	albiglutide	GLP-1RA		FALSE	high	156	FALSE	EG000
NCT00839527	placebo	GLP-1RA		EG002	JF_oa	0	0	115	2	2	271	albiglutide	GLP-1RA		FALSE	high	156	FALSE	EG000
NCT00839527	placebo	GLP-1RA		EG002	JF_rpoa	0	0	115	0	0	271	albiglutide	GLP-1RA		FALSE	high	156	FALSE	EG000
NCT00839527	placebo	GLP-1RA		EG002	M_dka	0	0	115	0	0	271	albiglutide	GLP-1RA		FALSE	high	156	FALSE	EG000
NCT00839527	placebo	GLP-1RA		EG002	M_gallbladder	0	0	115	0	0	271	albiglutide	GLP-1RA		FALSE	high	156	FALSE	EG000
NCT00839527	placebo	GLP-1RA		EG002	M_hf	2	1	115	0	0	271	albiglutide	GLP-1RA		FALSE	high	156	FALSE	EG000
NCT00839527	placebo	GLP-1RA		EG002	M_ich	0	0	115	0	0	271	albiglutide	GLP-1RA		FALSE	high	156	FALSE	EG000
NCT00839527	placebo	GLP-1RA		EG002	NCO_cataract	0	0	115	1	1	271	albiglutide	GLP-1RA		FALSE	high	156	FALSE	EG000
NCT00839527	placebo	GLP-1RA		EG002	NCO_hernia	0	0	115	0	0	271	albiglutide	GLP-1RA		FALSE	high	156	FALSE	EG000
NCT00839527	placebo	GLP-1RA		EG002	NGF_composite	0	0	115	2	2	271	albiglutide	GLP-1RA		FALSE	high	156	FALSE	EG000
NCT00839527	placebo	GLP-1RA		EG002	S1_spine	0	0	115	1	1	271	albiglutide	GLP-1RA		FALSE	high	156	FALSE	EG000
NCT00839527	placebo	GLP-1RA		EG002	S2_gout	1	1	115	0	0	271	albiglutide	GLP-1RA		FALSE	high	156	FALSE	EG000
NCT00839527	placebo	GLP-1RA		EG002	S3_osteonecrosis	0	0	115	0	0	271	albiglutide	GLP-1RA		FALSE	high	156	FALSE	EG000
NCT00839800	head_to_head	Combination: ATC A07EA: Corticosteroids acting locally + ATC R03AC: Selective beta-2-adrenoreceptor agonists	ATC R03AC: Selective beta-2-adrenoreceptor agonists	EG000	DEATH			1042			1049	budesonide + formoterol	A07EA:Corticosteroids acting locally;D07AC:Corticosteroids, potent (group III);R01AD:Corticosteroids;R03AK:Adrenergics in combination with corticosteroids or other drugs, excl. anticholinergics;R03BA:Glucocorticoids | R03AC:Selective beta-2-adrenoreceptor agonists;R03AK:Adrenergics in combination with corticosteroids or other drugs, excl. anticholinergics;R03CC:Selective beta-2-adrenoreceptor agonists	terbutaline	FALSE	high		FALSE	EG001
NCT00839800	head_to_head	Combination: ATC A07EA: Corticosteroids acting locally + ATC R03AC: Selective beta-2-adrenoreceptor agonists	ATC R03AC: Selective beta-2-adrenoreceptor agonists	EG000	JF	0	0	1042	0	0	1049	budesonide + formoterol	A07EA:Corticosteroids acting locally;D07AC:Corticosteroids, potent (group III);R01AD:Corticosteroids;R03AK:Adrenergics in combination with corticosteroids or other drugs, excl. anticholinergics;R03BA:Glucocorticoids | R03AC:Selective beta-2-adrenoreceptor agonists;R03AK:Adrenergics in combination with corticosteroids or other drugs, excl. anticholinergics;R03CC:Selective beta-2-adrenoreceptor agonists	terbutaline	FALSE	high		FALSE	EG001
NCT00839800	head_to_head	Combination: ATC A07EA: Corticosteroids acting locally + ATC R03AC: Selective beta-2-adrenoreceptor agonists	ATC R03AC: Selective beta-2-adrenoreceptor agonists	EG000	JF_arthro	0	0	1042	0	0	1049	budesonide + formoterol	A07EA:Corticosteroids acting locally;D07AC:Corticosteroids, potent (group III);R01AD:Corticosteroids;R03AK:Adrenergics in combination with corticosteroids or other drugs, excl. anticholinergics;R03BA:Glucocorticoids | R03AC:Selective beta-2-adrenoreceptor agonists;R03AK:Adrenergics in combination with corticosteroids or other drugs, excl. anticholinergics;R03CC:Selective beta-2-adrenoreceptor agonists	terbutaline	FALSE	high		FALSE	EG001
NCT00839800	head_to_head	Combination: ATC A07EA: Corticosteroids acting locally + ATC R03AC: Selective beta-2-adrenoreceptor agonists	ATC R03AC: Selective beta-2-adrenoreceptor agonists	EG000	JF_oa	0	0	1042	0	0	1049	budesonide + formoterol	A07EA:Corticosteroids acting locally;D07AC:Corticosteroids, potent (group III);R01AD:Corticosteroids;R03AK:Adrenergics in combination with corticosteroids or other drugs, excl. anticholinergics;R03BA:Glucocorticoids | R03AC:Selective beta-2-adrenoreceptor agonists;R03AK:Adrenergics in combination with corticosteroids or other drugs, excl. anticholinergics;R03CC:Selective beta-2-adrenoreceptor agonists	terbutaline	FALSE	high		FALSE	EG001
NCT00839800	head_to_head	Combination: ATC A07EA: Corticosteroids acting locally + ATC R03AC: Selective beta-2-adrenoreceptor agonists	ATC R03AC: Selective beta-2-adrenoreceptor agonists	EG000	JF_rpoa	0	0	1042	0	0	1049	budesonide + formoterol	A07EA:Corticosteroids acting locally;D07AC:Corticosteroids, potent (group III);R01AD:Corticosteroids;R03AK:Adrenergics in combination with corticosteroids or other drugs, excl. anticholinergics;R03BA:Glucocorticoids | R03AC:Selective beta-2-adrenoreceptor agonists;R03AK:Adrenergics in combination with corticosteroids or other drugs, excl. anticholinergics;R03CC:Selective beta-2-adrenoreceptor agonists	terbutaline	FALSE	high		FALSE	EG001
NCT00839800	head_to_head	Combination: ATC A07EA: Corticosteroids acting locally + ATC R03AC: Selective beta-2-adrenoreceptor agonists	ATC R03AC: Selective beta-2-adrenoreceptor agonists	EG000	M_dka	0	0	1042	0	0	1049	budesonide + formoterol	A07EA:Corticosteroids acting locally;D07AC:Corticosteroids, potent (group III);R01AD:Corticosteroids;R03AK:Adrenergics in combination with corticosteroids or other drugs, excl. anticholinergics;R03BA:Glucocorticoids | R03AC:Selective beta-2-adrenoreceptor agonists;R03AK:Adrenergics in combination with corticosteroids or other drugs, excl. anticholinergics;R03CC:Selective beta-2-adrenoreceptor agonists	terbutaline	FALSE	high		FALSE	EG001
NCT00839800	head_to_head	Combination: ATC A07EA: Corticosteroids acting locally + ATC R03AC: Selective beta-2-adrenoreceptor agonists	ATC R03AC: Selective beta-2-adrenoreceptor agonists	EG000	M_gallbladder	0	0	1042	1	1	1049	budesonide + formoterol	A07EA:Corticosteroids acting locally;D07AC:Corticosteroids, potent (group III);R01AD:Corticosteroids;R03AK:Adrenergics in combination with corticosteroids or other drugs, excl. anticholinergics;R03BA:Glucocorticoids | R03AC:Selective beta-2-adrenoreceptor agonists;R03AK:Adrenergics in combination with corticosteroids or other drugs, excl. anticholinergics;R03CC:Selective beta-2-adrenoreceptor agonists	terbutaline	FALSE	high		FALSE	EG001
NCT00839800	head_to_head	Combination: ATC A07EA: Corticosteroids acting locally + ATC R03AC: Selective beta-2-adrenoreceptor agonists	ATC R03AC: Selective beta-2-adrenoreceptor agonists	EG000	M_hf	0	0	1042	0	0	1049	budesonide + formoterol	A07EA:Corticosteroids acting locally;D07AC:Corticosteroids, potent (group III);R01AD:Corticosteroids;R03AK:Adrenergics in combination with corticosteroids or other drugs, excl. anticholinergics;R03BA:Glucocorticoids | R03AC:Selective beta-2-adrenoreceptor agonists;R03AK:Adrenergics in combination with corticosteroids or other drugs, excl. anticholinergics;R03CC:Selective beta-2-adrenoreceptor agonists	terbutaline	FALSE	high		FALSE	EG001
NCT00839800	head_to_head	Combination: ATC A07EA: Corticosteroids acting locally + ATC R03AC: Selective beta-2-adrenoreceptor agonists	ATC R03AC: Selective beta-2-adrenoreceptor agonists	EG000	M_ich	0	0	1042	0	0	1049	budesonide + formoterol	A07EA:Corticosteroids acting locally;D07AC:Corticosteroids, potent (group III);R01AD:Corticosteroids;R03AK:Adrenergics in combination with corticosteroids or other drugs, excl. anticholinergics;R03BA:Glucocorticoids | R03AC:Selective beta-2-adrenoreceptor agonists;R03AK:Adrenergics in combination with corticosteroids or other drugs, excl. anticholinergics;R03CC:Selective beta-2-adrenoreceptor agonists	terbutaline	FALSE	high		FALSE	EG001
NCT00839800	head_to_head	Combination: ATC A07EA: Corticosteroids acting locally + ATC R03AC: Selective beta-2-adrenoreceptor agonists	ATC R03AC: Selective beta-2-adrenoreceptor agonists	EG000	NCO_cataract	1	1	1042	1	1	1049	budesonide + formoterol	A07EA:Corticosteroids acting locally;D07AC:Corticosteroids, potent (group III);R01AD:Corticosteroids;R03AK:Adrenergics in combination with corticosteroids or other drugs, excl. anticholinergics;R03BA:Glucocorticoids | R03AC:Selective beta-2-adrenoreceptor agonists;R03AK:Adrenergics in combination with corticosteroids or other drugs, excl. anticholinergics;R03CC:Selective beta-2-adrenoreceptor agonists	terbutaline	FALSE	high		FALSE	EG001
NCT00839800	head_to_head	Combination: ATC A07EA: Corticosteroids acting locally + ATC R03AC: Selective beta-2-adrenoreceptor agonists	ATC R03AC: Selective beta-2-adrenoreceptor agonists	EG000	NCO_hernia	0	0	1042	0	0	1049	budesonide + formoterol	A07EA:Corticosteroids acting locally;D07AC:Corticosteroids, potent (group III);R01AD:Corticosteroids;R03AK:Adrenergics in combination with corticosteroids or other drugs, excl. anticholinergics;R03BA:Glucocorticoids | R03AC:Selective beta-2-adrenoreceptor agonists;R03AK:Adrenergics in combination with corticosteroids or other drugs, excl. anticholinergics;R03CC:Selective beta-2-adrenoreceptor agonists	terbutaline	FALSE	high		FALSE	EG001
NCT00839800	head_to_head	Combination: ATC A07EA: Corticosteroids acting locally + ATC R03AC: Selective beta-2-adrenoreceptor agonists	ATC R03AC: Selective beta-2-adrenoreceptor agonists	EG000	NGF_composite	0	0	1042	0	0	1049	budesonide + formoterol	A07EA:Corticosteroids acting locally;D07AC:Corticosteroids, potent (group III);R01AD:Corticosteroids;R03AK:Adrenergics in combination with corticosteroids or other drugs, excl. anticholinergics;R03BA:Glucocorticoids | R03AC:Selective beta-2-adrenoreceptor agonists;R03AK:Adrenergics in combination with corticosteroids or other drugs, excl. anticholinergics;R03CC:Selective beta-2-adrenoreceptor agonists	terbutaline	FALSE	high		FALSE	EG001
NCT00839800	head_to_head	Combination: ATC A07EA: Corticosteroids acting locally + ATC R03AC: Selective beta-2-adrenoreceptor agonists	ATC R03AC: Selective beta-2-adrenoreceptor agonists	EG000	S1_spine	1	1	1042	0	0	1049	budesonide + formoterol	A07EA:Corticosteroids acting locally;D07AC:Corticosteroids, potent (group III);R01AD:Corticosteroids;R03AK:Adrenergics in combination with corticosteroids or other drugs, excl. anticholinergics;R03BA:Glucocorticoids | R03AC:Selective beta-2-adrenoreceptor agonists;R03AK:Adrenergics in combination with corticosteroids or other drugs, excl. anticholinergics;R03CC:Selective beta-2-adrenoreceptor agonists	terbutaline	FALSE	high		FALSE	EG001
NCT00839800	head_to_head	Combination: ATC A07EA: Corticosteroids acting locally + ATC R03AC: Selective beta-2-adrenoreceptor agonists	ATC R03AC: Selective beta-2-adrenoreceptor agonists	EG000	S2_gout	0	0	1042	0	0	1049	budesonide + formoterol	A07EA:Corticosteroids acting locally;D07AC:Corticosteroids, potent (group III);R01AD:Corticosteroids;R03AK:Adrenergics in combination with corticosteroids or other drugs, excl. anticholinergics;R03BA:Glucocorticoids | R03AC:Selective beta-2-adrenoreceptor agonists;R03AK:Adrenergics in combination with corticosteroids or other drugs, excl. anticholinergics;R03CC:Selective beta-2-adrenoreceptor agonists	terbutaline	FALSE	high		FALSE	EG001
NCT00839800	head_to_head	Combination: ATC A07EA: Corticosteroids acting locally + ATC R03AC: Selective beta-2-adrenoreceptor agonists	ATC R03AC: Selective beta-2-adrenoreceptor agonists	EG000	S3_osteonecrosis	0	0	1042	0	0	1049	budesonide + formoterol	A07EA:Corticosteroids acting locally;D07AC:Corticosteroids, potent (group III);R01AD:Corticosteroids;R03AK:Adrenergics in combination with corticosteroids or other drugs, excl. anticholinergics;R03BA:Glucocorticoids | R03AC:Selective beta-2-adrenoreceptor agonists;R03AK:Adrenergics in combination with corticosteroids or other drugs, excl. anticholinergics;R03CC:Selective beta-2-adrenoreceptor agonists	terbutaline	FALSE	high		FALSE	EG001
NCT00845728	head_to_head	ATC R03AC: Selective beta-2-adrenoreceptor agonists	ATC R03BB: Anticholinergics	EG000	DEATH			1718			1721	indacaterol	R03AC:Selective beta-2-adrenoreceptor agonists	tiotropium	FALSE	high		FALSE	EG001
NCT00845728	head_to_head	ATC R03AC: Selective beta-2-adrenoreceptor agonists	ATC R03BB: Anticholinergics	EG000	JF	0	0	1718	0	0	1721	indacaterol	R03AC:Selective beta-2-adrenoreceptor agonists	tiotropium	FALSE	high		FALSE	EG001
NCT00845728	head_to_head	ATC R03AC: Selective beta-2-adrenoreceptor agonists	ATC R03BB: Anticholinergics	EG000	JF_arthro	0	0	1718	0	0	1721	indacaterol	R03AC:Selective beta-2-adrenoreceptor agonists	tiotropium	FALSE	high		FALSE	EG001
NCT00845728	head_to_head	ATC R03AC: Selective beta-2-adrenoreceptor agonists	ATC R03BB: Anticholinergics	EG000	JF_oa	0	0	1718	0	0	1721	indacaterol	R03AC:Selective beta-2-adrenoreceptor agonists	tiotropium	FALSE	high		FALSE	EG001
NCT00845728	head_to_head	ATC R03AC: Selective beta-2-adrenoreceptor agonists	ATC R03BB: Anticholinergics	EG000	JF_rpoa	0	0	1718	0	0	1721	indacaterol	R03AC:Selective beta-2-adrenoreceptor agonists	tiotropium	FALSE	high		FALSE	EG001
NCT00845728	head_to_head	ATC R03AC: Selective beta-2-adrenoreceptor agonists	ATC R03BB: Anticholinergics	EG000	M_dka	0	0	1718	0	0	1721	indacaterol	R03AC:Selective beta-2-adrenoreceptor agonists	tiotropium	FALSE	high		FALSE	EG001
NCT00845728	head_to_head	ATC R03AC: Selective beta-2-adrenoreceptor agonists	ATC R03BB: Anticholinergics	EG000	M_gallbladder	5	2	1718	3	1	1721	indacaterol	R03AC:Selective beta-2-adrenoreceptor agonists	tiotropium	FALSE	high		FALSE	EG001
NCT00845728	head_to_head	ATC R03AC: Selective beta-2-adrenoreceptor agonists	ATC R03BB: Anticholinergics	EG000	M_hf	7	5	1718	8	3	1721	indacaterol	R03AC:Selective beta-2-adrenoreceptor agonists	tiotropium	FALSE	high		FALSE	EG001
NCT00845728	head_to_head	ATC R03AC: Selective beta-2-adrenoreceptor agonists	ATC R03BB: Anticholinergics	EG000	M_ich	2	1	1718	0	0	1721	indacaterol	R03AC:Selective beta-2-adrenoreceptor agonists	tiotropium	FALSE	high		FALSE	EG001
NCT00845728	head_to_head	ATC R03AC: Selective beta-2-adrenoreceptor agonists	ATC R03BB: Anticholinergics	EG000	NCO_cataract	1	1	1718	1	1	1721	indacaterol	R03AC:Selective beta-2-adrenoreceptor agonists	tiotropium	FALSE	high		FALSE	EG001
NCT00845728	head_to_head	ATC R03AC: Selective beta-2-adrenoreceptor agonists	ATC R03BB: Anticholinergics	EG000	NCO_hernia	1	1	1718	1	1	1721	indacaterol	R03AC:Selective beta-2-adrenoreceptor agonists	tiotropium	FALSE	high		FALSE	EG001
NCT00845728	head_to_head	ATC R03AC: Selective beta-2-adrenoreceptor agonists	ATC R03BB: Anticholinergics	EG000	NGF_composite	0	0	1718	1	1	1721	indacaterol	R03AC:Selective beta-2-adrenoreceptor agonists	tiotropium	FALSE	high		FALSE	EG001
NCT00845728	head_to_head	ATC R03AC: Selective beta-2-adrenoreceptor agonists	ATC R03BB: Anticholinergics	EG000	S1_spine	1	1	1718	5	1	1721	indacaterol	R03AC:Selective beta-2-adrenoreceptor agonists	tiotropium	FALSE	high		FALSE	EG001
NCT00845728	head_to_head	ATC R03AC: Selective beta-2-adrenoreceptor agonists	ATC R03BB: Anticholinergics	EG000	S2_gout	0	0	1718	0	0	1721	indacaterol	R03AC:Selective beta-2-adrenoreceptor agonists	tiotropium	FALSE	high		FALSE	EG001
NCT00845728	head_to_head	ATC R03AC: Selective beta-2-adrenoreceptor agonists	ATC R03BB: Anticholinergics	EG000	S3_osteonecrosis	0	0	1718	1	1	1721	indacaterol	R03AC:Selective beta-2-adrenoreceptor agonists	tiotropium	FALSE	high		FALSE	EG001
NCT00847613	placebo	JAK inhibitor		EG000|EG001	DEATH			160			637	tofacitinib	JAK inhibitor		TRUE	high	52.2	FALSE	EG002
NCT00847613	placebo	JAK inhibitor		EG000|EG001	JF	0	0	160	0	0	637	tofacitinib	JAK inhibitor		TRUE	high	52.2	FALSE	EG002
NCT00847613	placebo	JAK inhibitor		EG000|EG001	JF_arthro	0	0	160	0	0	637	tofacitinib	JAK inhibitor		TRUE	high	52.2	FALSE	EG002
NCT00847613	placebo	JAK inhibitor		EG000|EG001	JF_oa	0	0	160	0	0	637	tofacitinib	JAK inhibitor		TRUE	high	52.2	FALSE	EG002
NCT00847613	placebo	JAK inhibitor		EG000|EG001	JF_rpoa	0	0	160	0	0	637	tofacitinib	JAK inhibitor		TRUE	high	52.2	FALSE	EG002
NCT00847613	placebo	JAK inhibitor		EG000|EG001	M_dka	0	0	160	0	0	637	tofacitinib	JAK inhibitor		TRUE	high	52.2	FALSE	EG002
NCT00847613	placebo	JAK inhibitor		EG000|EG001	M_gallbladder	0	0	160	1	1	637	tofacitinib	JAK inhibitor		TRUE	high	52.2	FALSE	EG002
NCT00847613	placebo	JAK inhibitor		EG000|EG001	M_hf	0	0	160	0	0	637	tofacitinib	JAK inhibitor		TRUE	high	52.2	FALSE	EG002
NCT00847613	placebo	JAK inhibitor		EG000|EG001	M_ich	0	0	160	0	0	637	tofacitinib	JAK inhibitor		TRUE	high	52.2	FALSE	EG002
NCT00847613	placebo	JAK inhibitor		EG000|EG001	NCO_cataract	0	0	160	0	0	637	tofacitinib	JAK inhibitor		TRUE	high	52.2	FALSE	EG002
NCT00847613	placebo	JAK inhibitor		EG000|EG001	NCO_hernia	0	0	160	0	0	637	tofacitinib	JAK inhibitor		TRUE	high	52.2	FALSE	EG002
NCT00847613	placebo	JAK inhibitor		EG000|EG001	NGF_composite	0	0	160	0	0	637	tofacitinib	JAK inhibitor		TRUE	high	52.2	FALSE	EG002
NCT00847613	placebo	JAK inhibitor		EG000|EG001	S1_spine	0	0	160	1	1	637	tofacitinib	JAK inhibitor		TRUE	high	52.2	FALSE	EG002
NCT00847613	placebo	JAK inhibitor		EG000|EG001	S2_gout	0	0	160	0	0	637	tofacitinib	JAK inhibitor		TRUE	high	52.2	FALSE	EG002
NCT00847613	placebo	JAK inhibitor		EG000|EG001	S3_osteonecrosis	0	0	160	0	0	637	tofacitinib	JAK inhibitor		TRUE	high	52.2	FALSE	EG002
NCT00847626	placebo	ATC C03BA: Sulfonamides, plain		EG000|EG001|EG002|EG003|EG004|EG005	DEATH			470			926	chlorthalidone	C03BA:Sulfonamides, plain		FALSE	medium		FALSE	EG008|EG009|EG010
NCT00847626	placebo	ATC C03BA: Sulfonamides, plain		EG000|EG001|EG002|EG003|EG004|EG005	JF	0	0	470	0	0	926	chlorthalidone	C03BA:Sulfonamides, plain		FALSE	medium		FALSE	EG008|EG009|EG010
NCT00847626	placebo	ATC C03BA: Sulfonamides, plain		EG000|EG001|EG002|EG003|EG004|EG005	JF_arthro	0	0	470	0	0	926	chlorthalidone	C03BA:Sulfonamides, plain		FALSE	medium		FALSE	EG008|EG009|EG010
NCT00847626	placebo	ATC C03BA: Sulfonamides, plain		EG000|EG001|EG002|EG003|EG004|EG005	JF_oa	0	0	470	0	0	926	chlorthalidone	C03BA:Sulfonamides, plain		FALSE	medium		FALSE	EG008|EG009|EG010
NCT00847626	placebo	ATC C03BA: Sulfonamides, plain		EG000|EG001|EG002|EG003|EG004|EG005	JF_rpoa	0	0	470	0	0	926	chlorthalidone	C03BA:Sulfonamides, plain		FALSE	medium		FALSE	EG008|EG009|EG010
NCT00847626	placebo	ATC C03BA: Sulfonamides, plain		EG000|EG001|EG002|EG003|EG004|EG005	M_dka	0	0	470	0	0	926	chlorthalidone	C03BA:Sulfonamides, plain		FALSE	medium		FALSE	EG008|EG009|EG010
NCT00847626	placebo	ATC C03BA: Sulfonamides, plain		EG000|EG001|EG002|EG003|EG004|EG005	M_gallbladder	0	0	470	0	0	926	chlorthalidone	C03BA:Sulfonamides, plain		FALSE	medium		FALSE	EG008|EG009|EG010
NCT00847626	placebo	ATC C03BA: Sulfonamides, plain		EG000|EG001|EG002|EG003|EG004|EG005	M_hf	0	0	470	0	0	926	chlorthalidone	C03BA:Sulfonamides, plain		FALSE	medium		FALSE	EG008|EG009|EG010
NCT00847626	placebo	ATC C03BA: Sulfonamides, plain		EG000|EG001|EG002|EG003|EG004|EG005	M_ich	0	0	470	0	0	926	chlorthalidone	C03BA:Sulfonamides, plain		FALSE	medium		FALSE	EG008|EG009|EG010
NCT00847626	placebo	ATC C03BA: Sulfonamides, plain		EG000|EG001|EG002|EG003|EG004|EG005	NCO_cataract	0	0	470	0	0	926	chlorthalidone	C03BA:Sulfonamides, plain		FALSE	medium		FALSE	EG008|EG009|EG010
NCT00847626	placebo	ATC C03BA: Sulfonamides, plain		EG000|EG001|EG002|EG003|EG004|EG005	NCO_hernia	0	0	470	1	1	926	chlorthalidone	C03BA:Sulfonamides, plain		FALSE	medium		FALSE	EG008|EG009|EG010
NCT00847626	placebo	ATC C03BA: Sulfonamides, plain		EG000|EG001|EG002|EG003|EG004|EG005	NGF_composite	0	0	470	0	0	926	chlorthalidone	C03BA:Sulfonamides, plain		FALSE	medium		FALSE	EG008|EG009|EG010
NCT00847626	placebo	ATC C03BA: Sulfonamides, plain		EG000|EG001|EG002|EG003|EG004|EG005	S1_spine	0	0	470	0	0	926	chlorthalidone	C03BA:Sulfonamides, plain		FALSE	medium		FALSE	EG008|EG009|EG010
NCT00847626	placebo	ATC C03BA: Sulfonamides, plain		EG000|EG001|EG002|EG003|EG004|EG005	S2_gout	0	0	470	0	0	926	chlorthalidone	C03BA:Sulfonamides, plain		FALSE	medium		FALSE	EG008|EG009|EG010
NCT00847626	placebo	ATC C03BA: Sulfonamides, plain		EG000|EG001|EG002|EG003|EG004|EG005	S3_osteonecrosis	0	0	470	0	0	926	chlorthalidone	C03BA:Sulfonamides, plain		FALSE	medium		FALSE	EG008|EG009|EG010
NCT00847626	placebo	ATC C09CA: Angiotensin II receptor blockers (ARBs), plain		EG000|EG001|EG002|EG003|EG004|EG005	DEATH			316			926	azilsartan medoxomil	C09CA:Angiotensin II receptor blockers (ARBs), plain		FALSE	medium		FALSE	EG006|EG007
NCT00847626	placebo	ATC C09CA: Angiotensin II receptor blockers (ARBs), plain		EG000|EG001|EG002|EG003|EG004|EG005	JF	0	0	316	0	0	926	azilsartan medoxomil	C09CA:Angiotensin II receptor blockers (ARBs), plain		FALSE	medium		FALSE	EG006|EG007
NCT00847626	placebo	ATC C09CA: Angiotensin II receptor blockers (ARBs), plain		EG000|EG001|EG002|EG003|EG004|EG005	JF_arthro	0	0	316	0	0	926	azilsartan medoxomil	C09CA:Angiotensin II receptor blockers (ARBs), plain		FALSE	medium		FALSE	EG006|EG007
NCT00847626	placebo	ATC C09CA: Angiotensin II receptor blockers (ARBs), plain		EG000|EG001|EG002|EG003|EG004|EG005	JF_oa	0	0	316	0	0	926	azilsartan medoxomil	C09CA:Angiotensin II receptor blockers (ARBs), plain		FALSE	medium		FALSE	EG006|EG007
NCT00847626	placebo	ATC C09CA: Angiotensin II receptor blockers (ARBs), plain		EG000|EG001|EG002|EG003|EG004|EG005	JF_rpoa	0	0	316	0	0	926	azilsartan medoxomil	C09CA:Angiotensin II receptor blockers (ARBs), plain		FALSE	medium		FALSE	EG006|EG007
NCT00847626	placebo	ATC C09CA: Angiotensin II receptor blockers (ARBs), plain		EG000|EG001|EG002|EG003|EG004|EG005	M_dka	0	0	316	0	0	926	azilsartan medoxomil	C09CA:Angiotensin II receptor blockers (ARBs), plain		FALSE	medium		FALSE	EG006|EG007
NCT00847626	placebo	ATC C09CA: Angiotensin II receptor blockers (ARBs), plain		EG000|EG001|EG002|EG003|EG004|EG005	M_gallbladder	0	0	316	0	0	926	azilsartan medoxomil	C09CA:Angiotensin II receptor blockers (ARBs), plain		FALSE	medium		FALSE	EG006|EG007
NCT00847626	placebo	ATC C09CA: Angiotensin II receptor blockers (ARBs), plain		EG000|EG001|EG002|EG003|EG004|EG005	M_hf	0	0	316	0	0	926	azilsartan medoxomil	C09CA:Angiotensin II receptor blockers (ARBs), plain		FALSE	medium		FALSE	EG006|EG007
NCT00847626	placebo	ATC C09CA: Angiotensin II receptor blockers (ARBs), plain		EG000|EG001|EG002|EG003|EG004|EG005	M_ich	0	0	316	0	0	926	azilsartan medoxomil	C09CA:Angiotensin II receptor blockers (ARBs), plain		FALSE	medium		FALSE	EG006|EG007
NCT00847626	placebo	ATC C09CA: Angiotensin II receptor blockers (ARBs), plain		EG000|EG001|EG002|EG003|EG004|EG005	NCO_cataract	0	0	316	0	0	926	azilsartan medoxomil	C09CA:Angiotensin II receptor blockers (ARBs), plain		FALSE	medium		FALSE	EG006|EG007
NCT00847626	placebo	ATC C09CA: Angiotensin II receptor blockers (ARBs), plain		EG000|EG001|EG002|EG003|EG004|EG005	NCO_hernia	0	0	316	1	1	926	azilsartan medoxomil	C09CA:Angiotensin II receptor blockers (ARBs), plain		FALSE	medium		FALSE	EG006|EG007
NCT00847626	placebo	ATC C09CA: Angiotensin II receptor blockers (ARBs), plain		EG000|EG001|EG002|EG003|EG004|EG005	NGF_composite	0	0	316	0	0	926	azilsartan medoxomil	C09CA:Angiotensin II receptor blockers (ARBs), plain		FALSE	medium		FALSE	EG006|EG007
NCT00847626	placebo	ATC C09CA: Angiotensin II receptor blockers (ARBs), plain		EG000|EG001|EG002|EG003|EG004|EG005	S1_spine	0	0	316	0	0	926	azilsartan medoxomil	C09CA:Angiotensin II receptor blockers (ARBs), plain		FALSE	medium		FALSE	EG006|EG007
NCT00847626	placebo	ATC C09CA: Angiotensin II receptor blockers (ARBs), plain		EG000|EG001|EG002|EG003|EG004|EG005	S2_gout	0	0	316	0	0	926	azilsartan medoxomil	C09CA:Angiotensin II receptor blockers (ARBs), plain		FALSE	medium		FALSE	EG006|EG007
NCT00847626	placebo	ATC C09CA: Angiotensin II receptor blockers (ARBs), plain		EG000|EG001|EG002|EG003|EG004|EG005	S3_osteonecrosis	0	0	316	0	0	926	azilsartan medoxomil	C09CA:Angiotensin II receptor blockers (ARBs), plain		FALSE	medium		FALSE	EG006|EG007
NCT00847912	placebo	ATC L01BC: Pyrimidine analogues		EG000	DEATH			464			468	fluorouracil	L01BC:Pyrimidine analogues		FALSE	high		FALSE	EG001
NCT00847912	placebo	ATC L01BC: Pyrimidine analogues		EG000	JF	11	11	464	12	10	468	fluorouracil	L01BC:Pyrimidine analogues		FALSE	high		FALSE	EG001
NCT00847912	placebo	ATC L01BC: Pyrimidine analogues		EG000	JF_arthro	0	0	464	2	1	468	fluorouracil	L01BC:Pyrimidine analogues		FALSE	high		FALSE	EG001
NCT00847912	placebo	ATC L01BC: Pyrimidine analogues		EG000	JF_oa	11	11	464	10	10	468	fluorouracil	L01BC:Pyrimidine analogues		FALSE	high		FALSE	EG001
NCT00847912	placebo	ATC L01BC: Pyrimidine analogues		EG000	JF_rpoa	0	0	464	0	0	468	fluorouracil	L01BC:Pyrimidine analogues		FALSE	high		FALSE	EG001
NCT00847912	placebo	ATC L01BC: Pyrimidine analogues		EG000	M_dka	0	0	464	0	0	468	fluorouracil	L01BC:Pyrimidine analogues		FALSE	high		FALSE	EG001
NCT00847912	placebo	ATC L01BC: Pyrimidine analogues		EG000	M_gallbladder	7	2	464	4	2	468	fluorouracil	L01BC:Pyrimidine analogues		FALSE	high		FALSE	EG001
NCT00847912	placebo	ATC L01BC: Pyrimidine analogues		EG000	M_hf	9	7	464	7	7	468	fluorouracil	L01BC:Pyrimidine analogues		FALSE	high		FALSE	EG001
NCT00847912	placebo	ATC L01BC: Pyrimidine analogues		EG000	M_ich	2	1	464	1	1	468	fluorouracil	L01BC:Pyrimidine analogues		FALSE	high		FALSE	EG001
NCT00847912	placebo	ATC L01BC: Pyrimidine analogues		EG000	NCO_cataract	0	0	464	0	0	468	fluorouracil	L01BC:Pyrimidine analogues		FALSE	high		FALSE	EG001
NCT00847912	placebo	ATC L01BC: Pyrimidine analogues		EG000	NCO_hernia	0	0	464	1	1	468	fluorouracil	L01BC:Pyrimidine analogues		FALSE	high		FALSE	EG001
NCT00847912	placebo	ATC L01BC: Pyrimidine analogues		EG000	NGF_composite	11	11	464	12	10	468	fluorouracil	L01BC:Pyrimidine analogues		FALSE	high		FALSE	EG001
NCT00847912	placebo	ATC L01BC: Pyrimidine analogues		EG000	S1_spine	6	2	464	1	1	468	fluorouracil	L01BC:Pyrimidine analogues		FALSE	high		FALSE	EG001
NCT00847912	placebo	ATC L01BC: Pyrimidine analogues		EG000	S2_gout	1	1	464	0	0	468	fluorouracil	L01BC:Pyrimidine analogues		FALSE	high		FALSE	EG001
NCT00847912	placebo	ATC L01BC: Pyrimidine analogues		EG000	S3_osteonecrosis	0	0	464	0	0	468	fluorouracil	L01BC:Pyrimidine analogues		FALSE	high		FALSE	EG001
NCT00853658	head_to_head	ATC C09DX: Angiotensin II receptor blockers (ARBs), other combinations	ATC C09AA: ACE inhibitors, plain	EG001|EG000	DEATH			2345			4695	aliskiren	C09DX:Angiotensin II receptor blockers (ARBs), other combinations;C09XA:Renin-inhibitors	enalapril	FALSE	medium		FALSE	EG002
NCT00853658	head_to_head	ATC C09DX: Angiotensin II receptor blockers (ARBs), other combinations	ATC C09AA: ACE inhibitors, plain	EG001|EG000	JF	10	10	2345	21	21	4695	aliskiren	C09DX:Angiotensin II receptor blockers (ARBs), other combinations;C09XA:Renin-inhibitors	enalapril	FALSE	medium		FALSE	EG002
NCT00853658	head_to_head	ATC C09DX: Angiotensin II receptor blockers (ARBs), other combinations	ATC C09AA: ACE inhibitors, plain	EG001|EG000	JF_arthro	0	0	2345	0	0	4695	aliskiren	C09DX:Angiotensin II receptor blockers (ARBs), other combinations;C09XA:Renin-inhibitors	enalapril	FALSE	medium		FALSE	EG002
NCT00853658	head_to_head	ATC C09DX: Angiotensin II receptor blockers (ARBs), other combinations	ATC C09AA: ACE inhibitors, plain	EG001|EG000	JF_oa	10	10	2345	21	21	4695	aliskiren	C09DX:Angiotensin II receptor blockers (ARBs), other combinations;C09XA:Renin-inhibitors	enalapril	FALSE	medium		FALSE	EG002
NCT00853658	head_to_head	ATC C09DX: Angiotensin II receptor blockers (ARBs), other combinations	ATC C09AA: ACE inhibitors, plain	EG001|EG000	JF_rpoa	0	0	2345	0	0	4695	aliskiren	C09DX:Angiotensin II receptor blockers (ARBs), other combinations;C09XA:Renin-inhibitors	enalapril	FALSE	medium		FALSE	EG002
NCT00853658	head_to_head	ATC C09DX: Angiotensin II receptor blockers (ARBs), other combinations	ATC C09AA: ACE inhibitors, plain	EG001|EG000	M_dka	3	2	2345	1	1	4695	aliskiren	C09DX:Angiotensin II receptor blockers (ARBs), other combinations;C09XA:Renin-inhibitors	enalapril	FALSE	medium		FALSE	EG002
NCT00853658	head_to_head	ATC C09DX: Angiotensin II receptor blockers (ARBs), other combinations	ATC C09AA: ACE inhibitors, plain	EG001|EG000	M_gallbladder	37	13	2345	86	33	4695	aliskiren	C09DX:Angiotensin II receptor blockers (ARBs), other combinations;C09XA:Renin-inhibitors	enalapril	FALSE	medium		FALSE	EG002
NCT00853658	head_to_head	ATC C09DX: Angiotensin II receptor blockers (ARBs), other combinations	ATC C09AA: ACE inhibitors, plain	EG001|EG000	M_hf	781	503	2345	1527	1001	4695	aliskiren	C09DX:Angiotensin II receptor blockers (ARBs), other combinations;C09XA:Renin-inhibitors	enalapril	FALSE	medium		FALSE	EG002
NCT00853658	head_to_head	ATC C09DX: Angiotensin II receptor blockers (ARBs), other combinations	ATC C09AA: ACE inhibitors, plain	EG001|EG000	M_ich	24	7	2345	43	15	4695	aliskiren	C09DX:Angiotensin II receptor blockers (ARBs), other combinations;C09XA:Renin-inhibitors	enalapril	FALSE	medium		FALSE	EG002
NCT00853658	head_to_head	ATC C09DX: Angiotensin II receptor blockers (ARBs), other combinations	ATC C09AA: ACE inhibitors, plain	EG001|EG000	NCO_cataract	6	6	2345	21	21	4695	aliskiren	C09DX:Angiotensin II receptor blockers (ARBs), other combinations;C09XA:Renin-inhibitors	enalapril	FALSE	medium		FALSE	EG002
NCT00853658	head_to_head	ATC C09DX: Angiotensin II receptor blockers (ARBs), other combinations	ATC C09AA: ACE inhibitors, plain	EG001|EG000	NCO_hernia	14	14	2345	48	44	4695	aliskiren	C09DX:Angiotensin II receptor blockers (ARBs), other combinations;C09XA:Renin-inhibitors	enalapril	FALSE	medium		FALSE	EG002
NCT00853658	head_to_head	ATC C09DX: Angiotensin II receptor blockers (ARBs), other combinations	ATC C09AA: ACE inhibitors, plain	EG001|EG000	NGF_composite	12	10	2345	23	21	4695	aliskiren	C09DX:Angiotensin II receptor blockers (ARBs), other combinations;C09XA:Renin-inhibitors	enalapril	FALSE	medium		FALSE	EG002
NCT00853658	head_to_head	ATC C09DX: Angiotensin II receptor blockers (ARBs), other combinations	ATC C09AA: ACE inhibitors, plain	EG001|EG000	S1_spine	6	3	2345	20	5	4695	aliskiren	C09DX:Angiotensin II receptor blockers (ARBs), other combinations;C09XA:Renin-inhibitors	enalapril	FALSE	medium		FALSE	EG002
NCT00853658	head_to_head	ATC C09DX: Angiotensin II receptor blockers (ARBs), other combinations	ATC C09AA: ACE inhibitors, plain	EG001|EG000	S2_gout	6	5	2345	31	22	4695	aliskiren	C09DX:Angiotensin II receptor blockers (ARBs), other combinations;C09XA:Renin-inhibitors	enalapril	FALSE	medium		FALSE	EG002
NCT00853658	head_to_head	ATC C09DX: Angiotensin II receptor blockers (ARBs), other combinations	ATC C09AA: ACE inhibitors, plain	EG001|EG000	S3_osteonecrosis	2	2	2345	2	2	4695	aliskiren	C09DX:Angiotensin II receptor blockers (ARBs), other combinations;C09XA:Renin-inhibitors	enalapril	FALSE	medium		FALSE	EG002
NCT00853827	placebo	ATC C09DX: Angiotensin II receptor blockers (ARBs), other combinations		EG000	DEATH			308			305	aliskiren	C09DX:Angiotensin II receptor blockers (ARBs), other combinations;C09XA:Renin-inhibitors		FALSE	high		FALSE	EG001
NCT00853827	placebo	ATC C09DX: Angiotensin II receptor blockers (ARBs), other combinations		EG000	JF	1	1	308	1	1	305	aliskiren	C09DX:Angiotensin II receptor blockers (ARBs), other combinations;C09XA:Renin-inhibitors		FALSE	high		FALSE	EG001
NCT00853827	placebo	ATC C09DX: Angiotensin II receptor blockers (ARBs), other combinations		EG000	JF_arthro	0	0	308	0	0	305	aliskiren	C09DX:Angiotensin II receptor blockers (ARBs), other combinations;C09XA:Renin-inhibitors		FALSE	high		FALSE	EG001
NCT00853827	placebo	ATC C09DX: Angiotensin II receptor blockers (ARBs), other combinations		EG000	JF_oa	1	1	308	1	1	305	aliskiren	C09DX:Angiotensin II receptor blockers (ARBs), other combinations;C09XA:Renin-inhibitors		FALSE	high		FALSE	EG001
NCT00853827	placebo	ATC C09DX: Angiotensin II receptor blockers (ARBs), other combinations		EG000	JF_rpoa	0	0	308	0	0	305	aliskiren	C09DX:Angiotensin II receptor blockers (ARBs), other combinations;C09XA:Renin-inhibitors		FALSE	high		FALSE	EG001
NCT00853827	placebo	ATC C09DX: Angiotensin II receptor blockers (ARBs), other combinations		EG000	M_dka	0	0	308	0	0	305	aliskiren	C09DX:Angiotensin II receptor blockers (ARBs), other combinations;C09XA:Renin-inhibitors		FALSE	high		FALSE	EG001
NCT00853827	placebo	ATC C09DX: Angiotensin II receptor blockers (ARBs), other combinations		EG000	M_gallbladder	1	1	308	2	1	305	aliskiren	C09DX:Angiotensin II receptor blockers (ARBs), other combinations;C09XA:Renin-inhibitors		FALSE	high		FALSE	EG001
NCT00853827	placebo	ATC C09DX: Angiotensin II receptor blockers (ARBs), other combinations		EG000	M_hf	2	1	308	0	0	305	aliskiren	C09DX:Angiotensin II receptor blockers (ARBs), other combinations;C09XA:Renin-inhibitors		FALSE	high		FALSE	EG001
NCT00853827	placebo	ATC C09DX: Angiotensin II receptor blockers (ARBs), other combinations		EG000	M_ich	0	0	308	0	0	305	aliskiren	C09DX:Angiotensin II receptor blockers (ARBs), other combinations;C09XA:Renin-inhibitors		FALSE	high		FALSE	EG001
NCT00853827	placebo	ATC C09DX: Angiotensin II receptor blockers (ARBs), other combinations		EG000	NCO_cataract	0	0	308	1	1	305	aliskiren	C09DX:Angiotensin II receptor blockers (ARBs), other combinations;C09XA:Renin-inhibitors		FALSE	high		FALSE	EG001
NCT00853827	placebo	ATC C09DX: Angiotensin II receptor blockers (ARBs), other combinations		EG000	NCO_hernia	1	1	308	0	0	305	aliskiren	C09DX:Angiotensin II receptor blockers (ARBs), other combinations;C09XA:Renin-inhibitors		FALSE	high		FALSE	EG001
NCT00853827	placebo	ATC C09DX: Angiotensin II receptor blockers (ARBs), other combinations		EG000	NGF_composite	1	1	308	1	1	305	aliskiren	C09DX:Angiotensin II receptor blockers (ARBs), other combinations;C09XA:Renin-inhibitors		FALSE	high		FALSE	EG001
NCT00853827	placebo	ATC C09DX: Angiotensin II receptor blockers (ARBs), other combinations		EG000	S1_spine	3	1	308	0	0	305	aliskiren	C09DX:Angiotensin II receptor blockers (ARBs), other combinations;C09XA:Renin-inhibitors		FALSE	high		FALSE	EG001
NCT00853827	placebo	ATC C09DX: Angiotensin II receptor blockers (ARBs), other combinations		EG000	S2_gout	0	0	308	0	0	305	aliskiren	C09DX:Angiotensin II receptor blockers (ARBs), other combinations;C09XA:Renin-inhibitors		FALSE	high		FALSE	EG001
NCT00853827	placebo	ATC C09DX: Angiotensin II receptor blockers (ARBs), other combinations		EG000	S3_osteonecrosis	0	0	308	0	0	305	aliskiren	C09DX:Angiotensin II receptor blockers (ARBs), other combinations;C09XA:Renin-inhibitors		FALSE	high		FALSE	EG001
NCT00856206	placebo	IL-1 inhibitor		EG001	DEATH			330			985	rilonacept	IL-1 inhibitor		TRUE	high	20	FALSE	EG000
NCT00856206	placebo	IL-1 inhibitor		EG001	JF	0	0	330	1	1	985	rilonacept	IL-1 inhibitor		TRUE	high	20	FALSE	EG000
NCT00856206	placebo	IL-1 inhibitor		EG001	JF_arthro	0	0	330	0	0	985	rilonacept	IL-1 inhibitor		TRUE	high	20	FALSE	EG000
NCT00856206	placebo	IL-1 inhibitor		EG001	JF_oa	0	0	330	1	1	985	rilonacept	IL-1 inhibitor		TRUE	high	20	FALSE	EG000
NCT00856206	placebo	IL-1 inhibitor		EG001	JF_rpoa	0	0	330	0	0	985	rilonacept	IL-1 inhibitor		TRUE	high	20	FALSE	EG000
NCT00856206	placebo	IL-1 inhibitor		EG001	M_dka	0	0	330	0	0	985	rilonacept	IL-1 inhibitor		TRUE	high	20	FALSE	EG000
NCT00856206	placebo	IL-1 inhibitor		EG001	M_gallbladder	0	0	330	3	1	985	rilonacept	IL-1 inhibitor		TRUE	high	20	FALSE	EG000
NCT00856206	placebo	IL-1 inhibitor		EG001	M_hf	0	0	330	0	0	985	rilonacept	IL-1 inhibitor		TRUE	high	20	FALSE	EG000
NCT00856206	placebo	IL-1 inhibitor		EG001	M_ich	0	0	330	0	0	985	rilonacept	IL-1 inhibitor		TRUE	high	20	FALSE	EG000
NCT00856206	placebo	IL-1 inhibitor		EG001	NCO_cataract	0	0	330	0	0	985	rilonacept	IL-1 inhibitor		TRUE	high	20	FALSE	EG000
NCT00856206	placebo	IL-1 inhibitor		EG001	NCO_hernia	0	0	330	0	0	985	rilonacept	IL-1 inhibitor		TRUE	high	20	FALSE	EG000
NCT00856206	placebo	IL-1 inhibitor		EG001	NGF_composite	0	0	330	1	1	985	rilonacept	IL-1 inhibitor		TRUE	high	20	FALSE	EG000
NCT00856206	placebo	IL-1 inhibitor		EG001	S1_spine	0	0	330	0	0	985	rilonacept	IL-1 inhibitor		TRUE	high	20	FALSE	EG000
NCT00856206	placebo	IL-1 inhibitor		EG001	S2_gout	1	1	330	3	2	985	rilonacept	IL-1 inhibitor		TRUE	high	20	FALSE	EG000
NCT00856206	placebo	IL-1 inhibitor		EG001	S3_osteonecrosis	0	0	330	0	0	985	rilonacept	IL-1 inhibitor		TRUE	high	20	FALSE	EG000
NCT00856284	head_to_head	DPP-4i	Sulfonylurea	EG000|EG001	DEATH			869			1751	alogliptin	DPP-4i	glipizide	FALSE	high	108	FALSE	EG002
NCT00856284	head_to_head	DPP-4i	Sulfonylurea	EG000|EG001	JF	4	4	869	5	5	1751	alogliptin	DPP-4i	glipizide	FALSE	high	108	FALSE	EG002
NCT00856284	head_to_head	DPP-4i	Sulfonylurea	EG000|EG001	JF_arthro	0	0	869	0	0	1751	alogliptin	DPP-4i	glipizide	FALSE	high	108	FALSE	EG002
NCT00856284	head_to_head	DPP-4i	Sulfonylurea	EG000|EG001	JF_oa	4	4	869	5	5	1751	alogliptin	DPP-4i	glipizide	FALSE	high	108	FALSE	EG002
NCT00856284	head_to_head	DPP-4i	Sulfonylurea	EG000|EG001	JF_rpoa	0	0	869	0	0	1751	alogliptin	DPP-4i	glipizide	FALSE	high	108	FALSE	EG002
NCT00856284	head_to_head	DPP-4i	Sulfonylurea	EG000|EG001	M_dka	0	0	869	1	1	1751	alogliptin	DPP-4i	glipizide	FALSE	high	108	FALSE	EG002
NCT00856284	head_to_head	DPP-4i	Sulfonylurea	EG000|EG001	M_gallbladder	2	1	869	7	4	1751	alogliptin	DPP-4i	glipizide	FALSE	high	108	FALSE	EG002
NCT00856284	head_to_head	DPP-4i	Sulfonylurea	EG000|EG001	M_hf	2	1	869	8	5	1751	alogliptin	DPP-4i	glipizide	FALSE	high	108	FALSE	EG002
NCT00856284	head_to_head	DPP-4i	Sulfonylurea	EG000|EG001	M_ich	0	0	869	1	1	1751	alogliptin	DPP-4i	glipizide	FALSE	high	108	FALSE	EG002
NCT00856284	head_to_head	DPP-4i	Sulfonylurea	EG000|EG001	NCO_cataract	1	1	869	4	2	1751	alogliptin	DPP-4i	glipizide	FALSE	high	108	FALSE	EG002
NCT00856284	head_to_head	DPP-4i	Sulfonylurea	EG000|EG001	NCO_hernia	1	1	869	2	2	1751	alogliptin	DPP-4i	glipizide	FALSE	high	108	FALSE	EG002
NCT00856284	head_to_head	DPP-4i	Sulfonylurea	EG000|EG001	NGF_composite	4	4	869	5	5	1751	alogliptin	DPP-4i	glipizide	FALSE	high	108	FALSE	EG002
NCT00856284	head_to_head	DPP-4i	Sulfonylurea	EG000|EG001	S1_spine	0	0	869	5	2	1751	alogliptin	DPP-4i	glipizide	FALSE	high	108	FALSE	EG002
NCT00856284	head_to_head	DPP-4i	Sulfonylurea	EG000|EG001	S2_gout	0	0	869	0	0	1751	alogliptin	DPP-4i	glipizide	FALSE	high	108	FALSE	EG002
NCT00856284	head_to_head	DPP-4i	Sulfonylurea	EG000|EG001	S3_osteonecrosis	0	0	869	0	0	1751	alogliptin	DPP-4i	glipizide	FALSE	high	108	FALSE	EG002
NCT00856544	placebo	JAK inhibitor		EG000|EG001	DEATH			159			633	tofacitinib	JAK inhibitor		TRUE	high		FALSE	EG002
NCT00856544	placebo	JAK inhibitor		EG000|EG001	JF	1	1	159	0	0	633	tofacitinib	JAK inhibitor		TRUE	high		FALSE	EG002
NCT00856544	placebo	JAK inhibitor		EG000|EG001	JF_arthro	0	0	159	0	0	633	tofacitinib	JAK inhibitor		TRUE	high		FALSE	EG002
NCT00856544	placebo	JAK inhibitor		EG000|EG001	JF_oa	1	1	159	0	0	633	tofacitinib	JAK inhibitor		TRUE	high		FALSE	EG002
NCT00856544	placebo	JAK inhibitor		EG000|EG001	JF_rpoa	0	0	159	0	0	633	tofacitinib	JAK inhibitor		TRUE	high		FALSE	EG002
NCT00856544	placebo	JAK inhibitor		EG000|EG001	M_dka	0	0	159	0	0	633	tofacitinib	JAK inhibitor		TRUE	high		FALSE	EG002
NCT00856544	placebo	JAK inhibitor		EG000|EG001	M_gallbladder	0	0	159	1	1	633	tofacitinib	JAK inhibitor		TRUE	high		FALSE	EG002
NCT00856544	placebo	JAK inhibitor		EG000|EG001	M_hf	0	0	159	0	0	633	tofacitinib	JAK inhibitor		TRUE	high		FALSE	EG002
NCT00856544	placebo	JAK inhibitor		EG000|EG001	M_ich	0	0	159	0	0	633	tofacitinib	JAK inhibitor		TRUE	high		FALSE	EG002
NCT00856544	placebo	JAK inhibitor		EG000|EG001	NCO_cataract	0	0	159	0	0	633	tofacitinib	JAK inhibitor		TRUE	high		FALSE	EG002
NCT00856544	placebo	JAK inhibitor		EG000|EG001	NCO_hernia	0	0	159	0	0	633	tofacitinib	JAK inhibitor		TRUE	high		FALSE	EG002
NCT00856544	placebo	JAK inhibitor		EG000|EG001	NGF_composite	1	1	159	0	0	633	tofacitinib	JAK inhibitor		TRUE	high		FALSE	EG002
NCT00856544	placebo	JAK inhibitor		EG000|EG001	S1_spine	0	0	159	0	0	633	tofacitinib	JAK inhibitor		TRUE	high		FALSE	EG002
NCT00856544	placebo	JAK inhibitor		EG000|EG001	S2_gout	0	0	159	0	0	633	tofacitinib	JAK inhibitor		TRUE	high		FALSE	EG002
NCT00856544	placebo	JAK inhibitor		EG000|EG001	S3_osteonecrosis	0	0	159	0	0	633	tofacitinib	JAK inhibitor		TRUE	high		FALSE	EG002
NCT00856583	head_to_head	ATC N05AE: Indole derivatives	ATC N05AX: Other antipsychotics	EG000	DEATH			4904			4905	sertindole	N05AE:Indole derivatives	risperidone	FALSE	high	60.9	FALSE	EG001
NCT00856583	head_to_head	ATC N05AE: Indole derivatives	ATC N05AX: Other antipsychotics	EG000	JF	0	0	4904	2	2	4905	sertindole	N05AE:Indole derivatives	risperidone	FALSE	high	60.9	FALSE	EG001
NCT00856583	head_to_head	ATC N05AE: Indole derivatives	ATC N05AX: Other antipsychotics	EG000	JF_arthro	0	0	4904	0	0	4905	sertindole	N05AE:Indole derivatives	risperidone	FALSE	high	60.9	FALSE	EG001
NCT00856583	head_to_head	ATC N05AE: Indole derivatives	ATC N05AX: Other antipsychotics	EG000	JF_oa	0	0	4904	2	2	4905	sertindole	N05AE:Indole derivatives	risperidone	FALSE	high	60.9	FALSE	EG001
NCT00856583	head_to_head	ATC N05AE: Indole derivatives	ATC N05AX: Other antipsychotics	EG000	JF_rpoa	0	0	4904	0	0	4905	sertindole	N05AE:Indole derivatives	risperidone	FALSE	high	60.9	FALSE	EG001
NCT00856583	head_to_head	ATC N05AE: Indole derivatives	ATC N05AX: Other antipsychotics	EG000	M_dka	1	1	4904	0	0	4905	sertindole	N05AE:Indole derivatives	risperidone	FALSE	high	60.9	FALSE	EG001
NCT00856583	head_to_head	ATC N05AE: Indole derivatives	ATC N05AX: Other antipsychotics	EG000	M_gallbladder	1	1	4904	4	2	4905	sertindole	N05AE:Indole derivatives	risperidone	FALSE	high	60.9	FALSE	EG001
NCT00856583	head_to_head	ATC N05AE: Indole derivatives	ATC N05AX: Other antipsychotics	EG000	M_hf	3	2	4904	6	4	4905	sertindole	N05AE:Indole derivatives	risperidone	FALSE	high	60.9	FALSE	EG001
NCT00856583	head_to_head	ATC N05AE: Indole derivatives	ATC N05AX: Other antipsychotics	EG000	M_ich	1	1	4904	2	2	4905	sertindole	N05AE:Indole derivatives	risperidone	FALSE	high	60.9	FALSE	EG001
NCT00856583	head_to_head	ATC N05AE: Indole derivatives	ATC N05AX: Other antipsychotics	EG000	NCO_cataract	0	0	4904	0	0	4905	sertindole	N05AE:Indole derivatives	risperidone	FALSE	high	60.9	FALSE	EG001
NCT00856583	head_to_head	ATC N05AE: Indole derivatives	ATC N05AX: Other antipsychotics	EG000	NCO_hernia	0	0	4904	1	1	4905	sertindole	N05AE:Indole derivatives	risperidone	FALSE	high	60.9	FALSE	EG001
NCT00856583	head_to_head	ATC N05AE: Indole derivatives	ATC N05AX: Other antipsychotics	EG000	NGF_composite	0	0	4904	2	2	4905	sertindole	N05AE:Indole derivatives	risperidone	FALSE	high	60.9	FALSE	EG001
NCT00856583	head_to_head	ATC N05AE: Indole derivatives	ATC N05AX: Other antipsychotics	EG000	S1_spine	0	0	4904	1	1	4905	sertindole	N05AE:Indole derivatives	risperidone	FALSE	high	60.9	FALSE	EG001
NCT00856583	head_to_head	ATC N05AE: Indole derivatives	ATC N05AX: Other antipsychotics	EG000	S2_gout	0	0	4904	0	0	4905	sertindole	N05AE:Indole derivatives	risperidone	FALSE	high	60.9	FALSE	EG001
NCT00856583	head_to_head	ATC N05AE: Indole derivatives	ATC N05AX: Other antipsychotics	EG000	S3_osteonecrosis	0	0	4904	0	0	4905	sertindole	N05AE:Indole derivatives	risperidone	FALSE	high	60.9	FALSE	EG001
NCT00856986	usual_care	Insulin		EG001	DEATH			159			163	insulin detemir	Insulin		FALSE	medium	64	FALSE	EG000
NCT00856986	usual_care	Insulin		EG001	JF	1	1	159	1	1	163	insulin detemir	Insulin		FALSE	medium	64	FALSE	EG000
NCT00856986	usual_care	Insulin		EG001	JF_arthro	0	0	159	0	0	163	insulin detemir	Insulin		FALSE	medium	64	FALSE	EG000
NCT00856986	usual_care	Insulin		EG001	JF_oa	1	1	159	1	1	163	insulin detemir	Insulin		FALSE	medium	64	FALSE	EG000
NCT00856986	usual_care	Insulin		EG001	JF_rpoa	0	0	159	0	0	163	insulin detemir	Insulin		FALSE	medium	64	FALSE	EG000
NCT00856986	usual_care	Insulin		EG001	M_dka	0	0	159	0	0	163	insulin detemir	Insulin		FALSE	medium	64	FALSE	EG000
NCT00856986	usual_care	Insulin		EG001	M_gallbladder	0	0	159	0	0	163	insulin detemir	Insulin		FALSE	medium	64	FALSE	EG000
NCT00856986	usual_care	Insulin		EG001	M_hf	1	1	159	0	0	163	insulin detemir	Insulin		FALSE	medium	64	FALSE	EG000
NCT00856986	usual_care	Insulin		EG001	M_ich	0	0	159	0	0	163	insulin detemir	Insulin		FALSE	medium	64	FALSE	EG000
NCT00856986	usual_care	Insulin		EG001	NCO_cataract	0	0	159	0	0	163	insulin detemir	Insulin		FALSE	medium	64	FALSE	EG000
NCT00856986	usual_care	Insulin		EG001	NCO_hernia	0	0	159	0	0	163	insulin detemir	Insulin		FALSE	medium	64	FALSE	EG000
NCT00856986	usual_care	Insulin		EG001	NGF_composite	1	1	159	1	1	163	insulin detemir	Insulin		FALSE	medium	64	FALSE	EG000
NCT00856986	usual_care	Insulin		EG001	S1_spine	0	0	159	0	0	163	insulin detemir	Insulin		FALSE	medium	64	FALSE	EG000
NCT00856986	usual_care	Insulin		EG001	S2_gout	0	0	159	0	0	163	insulin detemir	Insulin		FALSE	medium	64	FALSE	EG000
NCT00856986	usual_care	Insulin		EG001	S3_osteonecrosis	0	0	159	0	0	163	insulin detemir	Insulin		FALSE	medium	64	FALSE	EG000
NCT00858364	placebo	ATC B03XA: Other antianemic preparations		EG001	DEATH	657	657	833	1273	1273	1685	darbepoetin alfa	B03XA:Other antianemic preparations		FALSE	high		FALSE	EG000
NCT00858364	placebo	ATC B03XA: Other antianemic preparations		EG001	JF	0	0	833	0	0	1685	darbepoetin alfa	B03XA:Other antianemic preparations		FALSE	high		FALSE	EG000
NCT00858364	placebo	ATC B03XA: Other antianemic preparations		EG001	JF_arthro	0	0	833	0	0	1685	darbepoetin alfa	B03XA:Other antianemic preparations		FALSE	high		FALSE	EG000
NCT00858364	placebo	ATC B03XA: Other antianemic preparations		EG001	JF_oa	0	0	833	0	0	1685	darbepoetin alfa	B03XA:Other antianemic preparations		FALSE	high		FALSE	EG000
NCT00858364	placebo	ATC B03XA: Other antianemic preparations		EG001	JF_rpoa	0	0	833	0	0	1685	darbepoetin alfa	B03XA:Other antianemic preparations		FALSE	high		FALSE	EG000
NCT00858364	placebo	ATC B03XA: Other antianemic preparations		EG001	M_dka	0	0	833	0	0	1685	darbepoetin alfa	B03XA:Other antianemic preparations		FALSE	high		FALSE	EG000
NCT00858364	placebo	ATC B03XA: Other antianemic preparations		EG001	M_gallbladder	1	1	833	1	1	1685	darbepoetin alfa	B03XA:Other antianemic preparations		FALSE	high		FALSE	EG000
NCT00858364	placebo	ATC B03XA: Other antianemic preparations		EG001	M_hf	2	2	833	3	1	1685	darbepoetin alfa	B03XA:Other antianemic preparations		FALSE	high		FALSE	EG000
NCT00858364	placebo	ATC B03XA: Other antianemic preparations		EG001	M_ich	1	1	833	2	1	1685	darbepoetin alfa	B03XA:Other antianemic preparations		FALSE	high		FALSE	EG000
NCT00858364	placebo	ATC B03XA: Other antianemic preparations		EG001	NCO_cataract	0	0	833	0	0	1685	darbepoetin alfa	B03XA:Other antianemic preparations		FALSE	high		FALSE	EG000
NCT00858364	placebo	ATC B03XA: Other antianemic preparations		EG001	NCO_hernia	1	1	833	0	0	1685	darbepoetin alfa	B03XA:Other antianemic preparations		FALSE	high		FALSE	EG000
NCT00858364	placebo	ATC B03XA: Other antianemic preparations		EG001	NGF_composite	0	0	833	0	0	1685	darbepoetin alfa	B03XA:Other antianemic preparations		FALSE	high		FALSE	EG000
NCT00858364	placebo	ATC B03XA: Other antianemic preparations		EG001	S1_spine	0	0	833	1	1	1685	darbepoetin alfa	B03XA:Other antianemic preparations		FALSE	high		FALSE	EG000
NCT00858364	placebo	ATC B03XA: Other antianemic preparations		EG001	S2_gout	0	0	833	0	0	1685	darbepoetin alfa	B03XA:Other antianemic preparations		FALSE	high		FALSE	EG000
NCT00858364	placebo	ATC B03XA: Other antianemic preparations		EG001	S3_osteonecrosis	0	0	833	0	0	1685	darbepoetin alfa	B03XA:Other antianemic preparations		FALSE	high		FALSE	EG000
NCT00859898	head_to_head	SGLT2i	Metformin	EG000	DEATH			208			219	dapagliflozin	SGLT2i	metformin xr	FALSE	medium	24	FALSE	EG002
NCT00859898	head_to_head	SGLT2i	Metformin	EG000	JF	0	0	208	1	1	219	dapagliflozin	SGLT2i	metformin xr	FALSE	medium	24	FALSE	EG002
NCT00859898	head_to_head	SGLT2i	Metformin	EG000	JF_arthro	0	0	208	0	0	219	dapagliflozin	SGLT2i	metformin xr	FALSE	medium	24	FALSE	EG002
NCT00859898	head_to_head	SGLT2i	Metformin	EG000	JF_oa	0	0	208	1	1	219	dapagliflozin	SGLT2i	metformin xr	FALSE	medium	24	FALSE	EG002
NCT00859898	head_to_head	SGLT2i	Metformin	EG000	JF_rpoa	0	0	208	0	0	219	dapagliflozin	SGLT2i	metformin xr	FALSE	medium	24	FALSE	EG002
NCT00859898	head_to_head	SGLT2i	Metformin	EG000	M_dka	0	0	208	0	0	219	dapagliflozin	SGLT2i	metformin xr	FALSE	medium	24	FALSE	EG002
NCT00859898	head_to_head	SGLT2i	Metformin	EG000	M_gallbladder	0	0	208	0	0	219	dapagliflozin	SGLT2i	metformin xr	FALSE	medium	24	FALSE	EG002
NCT00859898	head_to_head	SGLT2i	Metformin	EG000	M_hf	0	0	208	0	0	219	dapagliflozin	SGLT2i	metformin xr	FALSE	medium	24	FALSE	EG002
NCT00859898	head_to_head	SGLT2i	Metformin	EG000	M_ich	0	0	208	0	0	219	dapagliflozin	SGLT2i	metformin xr	FALSE	medium	24	FALSE	EG002
NCT00859898	head_to_head	SGLT2i	Metformin	EG000	NCO_cataract	0	0	208	0	0	219	dapagliflozin	SGLT2i	metformin xr	FALSE	medium	24	FALSE	EG002
NCT00859898	head_to_head	SGLT2i	Metformin	EG000	NCO_hernia	0	0	208	0	0	219	dapagliflozin	SGLT2i	metformin xr	FALSE	medium	24	FALSE	EG002
NCT00859898	head_to_head	SGLT2i	Metformin	EG000	NGF_composite	0	0	208	1	1	219	dapagliflozin	SGLT2i	metformin xr	FALSE	medium	24	FALSE	EG002
NCT00859898	head_to_head	SGLT2i	Metformin	EG000	S1_spine	0	0	208	0	0	219	dapagliflozin	SGLT2i	metformin xr	FALSE	medium	24	FALSE	EG002
NCT00859898	head_to_head	SGLT2i	Metformin	EG000	S2_gout	0	0	208	0	0	219	dapagliflozin	SGLT2i	metformin xr	FALSE	medium	24	FALSE	EG002
NCT00859898	head_to_head	SGLT2i	Metformin	EG000	S3_osteonecrosis	0	0	208	0	0	219	dapagliflozin	SGLT2i	metformin xr	FALSE	medium	24	FALSE	EG002
NCT00859898	placebo	Metformin		EG001	DEATH			219			211	metformin xr	Metformin		FALSE	medium	24	FALSE	EG000
NCT00859898	placebo	Metformin		EG001	JF	1	1	219	0	0	211	metformin xr	Metformin		FALSE	medium	24	FALSE	EG000
NCT00859898	placebo	Metformin		EG001	JF_arthro	0	0	219	0	0	211	metformin xr	Metformin		FALSE	medium	24	FALSE	EG000
NCT00859898	placebo	Metformin		EG001	JF_oa	1	1	219	0	0	211	metformin xr	Metformin		FALSE	medium	24	FALSE	EG000
NCT00859898	placebo	Metformin		EG001	JF_rpoa	0	0	219	0	0	211	metformin xr	Metformin		FALSE	medium	24	FALSE	EG000
NCT00859898	placebo	Metformin		EG001	M_dka	0	0	219	0	0	211	metformin xr	Metformin		FALSE	medium	24	FALSE	EG000
NCT00859898	placebo	Metformin		EG001	M_gallbladder	0	0	219	0	0	211	metformin xr	Metformin		FALSE	medium	24	FALSE	EG000
NCT00859898	placebo	Metformin		EG001	M_hf	0	0	219	0	0	211	metformin xr	Metformin		FALSE	medium	24	FALSE	EG000
NCT00859898	placebo	Metformin		EG001	M_ich	0	0	219	0	0	211	metformin xr	Metformin		FALSE	medium	24	FALSE	EG000
NCT00859898	placebo	Metformin		EG001	NCO_cataract	0	0	219	0	0	211	metformin xr	Metformin		FALSE	medium	24	FALSE	EG000
NCT00859898	placebo	Metformin		EG001	NCO_hernia	0	0	219	0	0	211	metformin xr	Metformin		FALSE	medium	24	FALSE	EG000
NCT00859898	placebo	Metformin		EG001	NGF_composite	1	1	219	0	0	211	metformin xr	Metformin		FALSE	medium	24	FALSE	EG000
NCT00859898	placebo	Metformin		EG001	S1_spine	0	0	219	0	0	211	metformin xr	Metformin		FALSE	medium	24	FALSE	EG000
NCT00859898	placebo	Metformin		EG001	S2_gout	0	0	219	0	0	211	metformin xr	Metformin		FALSE	medium	24	FALSE	EG000
NCT00859898	placebo	Metformin		EG001	S3_osteonecrosis	0	0	219	0	0	211	metformin xr	Metformin		FALSE	medium	24	FALSE	EG000
NCT00859898	placebo	SGLT2i		EG001	DEATH			208			211	dapagliflozin	SGLT2i		FALSE	medium	24	FALSE	EG002
NCT00859898	placebo	SGLT2i		EG001	JF	0	0	208	0	0	211	dapagliflozin	SGLT2i		FALSE	medium	24	FALSE	EG002
NCT00859898	placebo	SGLT2i		EG001	JF_arthro	0	0	208	0	0	211	dapagliflozin	SGLT2i		FALSE	medium	24	FALSE	EG002
NCT00859898	placebo	SGLT2i		EG001	JF_oa	0	0	208	0	0	211	dapagliflozin	SGLT2i		FALSE	medium	24	FALSE	EG002
NCT00859898	placebo	SGLT2i		EG001	JF_rpoa	0	0	208	0	0	211	dapagliflozin	SGLT2i		FALSE	medium	24	FALSE	EG002
NCT00859898	placebo	SGLT2i		EG001	M_dka	0	0	208	0	0	211	dapagliflozin	SGLT2i		FALSE	medium	24	FALSE	EG002
NCT00859898	placebo	SGLT2i		EG001	M_gallbladder	0	0	208	0	0	211	dapagliflozin	SGLT2i		FALSE	medium	24	FALSE	EG002
NCT00859898	placebo	SGLT2i		EG001	M_hf	0	0	208	0	0	211	dapagliflozin	SGLT2i		FALSE	medium	24	FALSE	EG002
NCT00859898	placebo	SGLT2i		EG001	M_ich	0	0	208	0	0	211	dapagliflozin	SGLT2i		FALSE	medium	24	FALSE	EG002
NCT00859898	placebo	SGLT2i		EG001	NCO_cataract	0	0	208	0	0	211	dapagliflozin	SGLT2i		FALSE	medium	24	FALSE	EG002
NCT00859898	placebo	SGLT2i		EG001	NCO_hernia	0	0	208	0	0	211	dapagliflozin	SGLT2i		FALSE	medium	24	FALSE	EG002
NCT00859898	placebo	SGLT2i		EG001	NGF_composite	0	0	208	0	0	211	dapagliflozin	SGLT2i		FALSE	medium	24	FALSE	EG002
NCT00859898	placebo	SGLT2i		EG001	S1_spine	0	0	208	0	0	211	dapagliflozin	SGLT2i		FALSE	medium	24	FALSE	EG002
NCT00859898	placebo	SGLT2i		EG001	S2_gout	0	0	208	0	0	211	dapagliflozin	SGLT2i		FALSE	medium	24	FALSE	EG002
NCT00859898	placebo	SGLT2i		EG001	S3_osteonecrosis	0	0	208	0	0	211	dapagliflozin	SGLT2i		FALSE	medium	24	FALSE	EG002
NCT00863304	placebo	ATC G02CC: Antiinflammatory products for vaginal administration		EG003	DEATH			209			211	naproxen	G02CC:Antiinflammatory products for vaginal administration;M01AE:Propionic acid derivatives;M02AA:Antiinflammatory preparations, non-steroids for topical use;N02CC:Selective serotonin (5HT1) agonists		TRUE	high		FALSE	EG000
NCT00863304	placebo	ATC G02CC: Antiinflammatory products for vaginal administration		EG003	JF	2	2	209	1	1	211	naproxen	G02CC:Antiinflammatory products for vaginal administration;M01AE:Propionic acid derivatives;M02AA:Antiinflammatory preparations, non-steroids for topical use;N02CC:Selective serotonin (5HT1) agonists		TRUE	high		FALSE	EG000
NCT00863304	placebo	ATC G02CC: Antiinflammatory products for vaginal administration		EG003	JF_arthro	0	0	209	0	0	211	naproxen	G02CC:Antiinflammatory products for vaginal administration;M01AE:Propionic acid derivatives;M02AA:Antiinflammatory preparations, non-steroids for topical use;N02CC:Selective serotonin (5HT1) agonists		TRUE	high		FALSE	EG000
NCT00863304	placebo	ATC G02CC: Antiinflammatory products for vaginal administration		EG003	JF_oa	2	2	209	1	1	211	naproxen	G02CC:Antiinflammatory products for vaginal administration;M01AE:Propionic acid derivatives;M02AA:Antiinflammatory preparations, non-steroids for topical use;N02CC:Selective serotonin (5HT1) agonists		TRUE	high		FALSE	EG000
NCT00863304	placebo	ATC G02CC: Antiinflammatory products for vaginal administration		EG003	JF_rpoa	0	0	209	0	0	211	naproxen	G02CC:Antiinflammatory products for vaginal administration;M01AE:Propionic acid derivatives;M02AA:Antiinflammatory preparations, non-steroids for topical use;N02CC:Selective serotonin (5HT1) agonists		TRUE	high		FALSE	EG000
NCT00863304	placebo	ATC G02CC: Antiinflammatory products for vaginal administration		EG003	M_dka	0	0	209	0	0	211	naproxen	G02CC:Antiinflammatory products for vaginal administration;M01AE:Propionic acid derivatives;M02AA:Antiinflammatory preparations, non-steroids for topical use;N02CC:Selective serotonin (5HT1) agonists		TRUE	high		FALSE	EG000
NCT00863304	placebo	ATC G02CC: Antiinflammatory products for vaginal administration		EG003	M_gallbladder	0	0	209	0	0	211	naproxen	G02CC:Antiinflammatory products for vaginal administration;M01AE:Propionic acid derivatives;M02AA:Antiinflammatory preparations, non-steroids for topical use;N02CC:Selective serotonin (5HT1) agonists		TRUE	high		FALSE	EG000
NCT00863304	placebo	ATC G02CC: Antiinflammatory products for vaginal administration		EG003	M_hf	0	0	209	0	0	211	naproxen	G02CC:Antiinflammatory products for vaginal administration;M01AE:Propionic acid derivatives;M02AA:Antiinflammatory preparations, non-steroids for topical use;N02CC:Selective serotonin (5HT1) agonists		TRUE	high		FALSE	EG000
NCT00863304	placebo	ATC G02CC: Antiinflammatory products for vaginal administration		EG003	M_ich	0	0	209	0	0	211	naproxen	G02CC:Antiinflammatory products for vaginal administration;M01AE:Propionic acid derivatives;M02AA:Antiinflammatory preparations, non-steroids for topical use;N02CC:Selective serotonin (5HT1) agonists		TRUE	high		FALSE	EG000
NCT00863304	placebo	ATC G02CC: Antiinflammatory products for vaginal administration		EG003	NCO_cataract	0	0	209	0	0	211	naproxen	G02CC:Antiinflammatory products for vaginal administration;M01AE:Propionic acid derivatives;M02AA:Antiinflammatory preparations, non-steroids for topical use;N02CC:Selective serotonin (5HT1) agonists		TRUE	high		FALSE	EG000
NCT00863304	placebo	ATC G02CC: Antiinflammatory products for vaginal administration		EG003	NCO_hernia	0	0	209	0	0	211	naproxen	G02CC:Antiinflammatory products for vaginal administration;M01AE:Propionic acid derivatives;M02AA:Antiinflammatory preparations, non-steroids for topical use;N02CC:Selective serotonin (5HT1) agonists		TRUE	high		FALSE	EG000
NCT00863304	placebo	ATC G02CC: Antiinflammatory products for vaginal administration		EG003	NGF_composite	2	2	209	1	1	211	naproxen	G02CC:Antiinflammatory products for vaginal administration;M01AE:Propionic acid derivatives;M02AA:Antiinflammatory preparations, non-steroids for topical use;N02CC:Selective serotonin (5HT1) agonists		TRUE	high		FALSE	EG000
NCT00863304	placebo	ATC G02CC: Antiinflammatory products for vaginal administration		EG003	S1_spine	0	0	209	0	0	211	naproxen	G02CC:Antiinflammatory products for vaginal administration;M01AE:Propionic acid derivatives;M02AA:Antiinflammatory preparations, non-steroids for topical use;N02CC:Selective serotonin (5HT1) agonists		TRUE	high		FALSE	EG000
NCT00863304	placebo	ATC G02CC: Antiinflammatory products for vaginal administration		EG003	S2_gout	0	0	209	0	0	211	naproxen	G02CC:Antiinflammatory products for vaginal administration;M01AE:Propionic acid derivatives;M02AA:Antiinflammatory preparations, non-steroids for topical use;N02CC:Selective serotonin (5HT1) agonists		TRUE	high		FALSE	EG000
NCT00863304	placebo	ATC G02CC: Antiinflammatory products for vaginal administration		EG003	S3_osteonecrosis	0	0	209	0	0	211	naproxen	G02CC:Antiinflammatory products for vaginal administration;M01AE:Propionic acid derivatives;M02AA:Antiinflammatory preparations, non-steroids for topical use;N02CC:Selective serotonin (5HT1) agonists		TRUE	high		FALSE	EG000
NCT00863304	placebo	Anti-NGF		EG001|EG002	DEATH			209			420	tanezumab	Anti-NGF		TRUE	high		FALSE	EG000
NCT00863304	placebo	Anti-NGF		EG001|EG002	JF	2	2	209	0	0	420	tanezumab	Anti-NGF		TRUE	high		FALSE	EG000
NCT00863304	placebo	Anti-NGF		EG001|EG002	JF_arthro	0	0	209	0	0	420	tanezumab	Anti-NGF		TRUE	high		FALSE	EG000
NCT00863304	placebo	Anti-NGF		EG001|EG002	JF_oa	2	2	209	0	0	420	tanezumab	Anti-NGF		TRUE	high		FALSE	EG000
NCT00863304	placebo	Anti-NGF		EG001|EG002	JF_rpoa	0	0	209	0	0	420	tanezumab	Anti-NGF		TRUE	high		FALSE	EG000
NCT00863304	placebo	Anti-NGF		EG001|EG002	M_dka	0	0	209	0	0	420	tanezumab	Anti-NGF		TRUE	high		FALSE	EG000
NCT00863304	placebo	Anti-NGF		EG001|EG002	M_gallbladder	0	0	209	0	0	420	tanezumab	Anti-NGF		TRUE	high		FALSE	EG000
NCT00863304	placebo	Anti-NGF		EG001|EG002	M_hf	0	0	209	0	0	420	tanezumab	Anti-NGF		TRUE	high		FALSE	EG000
NCT00863304	placebo	Anti-NGF		EG001|EG002	M_ich	0	0	209	0	0	420	tanezumab	Anti-NGF		TRUE	high		FALSE	EG000
NCT00863304	placebo	Anti-NGF		EG001|EG002	NCO_cataract	0	0	209	0	0	420	tanezumab	Anti-NGF		TRUE	high		FALSE	EG000
NCT00863304	placebo	Anti-NGF		EG001|EG002	NCO_hernia	0	0	209	0	0	420	tanezumab	Anti-NGF		TRUE	high		FALSE	EG000
NCT00863304	placebo	Anti-NGF		EG001|EG002	NGF_composite	2	2	209	0	0	420	tanezumab	Anti-NGF		TRUE	high		FALSE	EG000
NCT00863304	placebo	Anti-NGF		EG001|EG002	S1_spine	0	0	209	0	0	420	tanezumab	Anti-NGF		TRUE	high		FALSE	EG000
NCT00863304	placebo	Anti-NGF		EG001|EG002	S2_gout	0	0	209	0	0	420	tanezumab	Anti-NGF		TRUE	high		FALSE	EG000
NCT00863304	placebo	Anti-NGF		EG001|EG002	S3_osteonecrosis	0	0	209	0	0	420	tanezumab	Anti-NGF		TRUE	high		FALSE	EG000
NCT00864097	placebo	Anti-NGF		EG001|EG002|EG003	DEATH			152			452	tanezumab	Anti-NGF		TRUE	high		FALSE	EG000
NCT00864097	placebo	Anti-NGF		EG001|EG002|EG003	JF	1	1	152	5	5	452	tanezumab	Anti-NGF		TRUE	high		FALSE	EG000
NCT00864097	placebo	Anti-NGF		EG001|EG002|EG003	JF_arthro	0	0	152	0	0	452	tanezumab	Anti-NGF		TRUE	high		FALSE	EG000
NCT00864097	placebo	Anti-NGF		EG001|EG002|EG003	JF_oa	1	1	152	5	5	452	tanezumab	Anti-NGF		TRUE	high		FALSE	EG000
NCT00864097	placebo	Anti-NGF		EG001|EG002|EG003	JF_rpoa	0	0	152	0	0	452	tanezumab	Anti-NGF		TRUE	high		FALSE	EG000
NCT00864097	placebo	Anti-NGF		EG001|EG002|EG003	M_dka	0	0	152	0	0	452	tanezumab	Anti-NGF		TRUE	high		FALSE	EG000
NCT00864097	placebo	Anti-NGF		EG001|EG002|EG003	M_gallbladder	0	0	152	2	1	452	tanezumab	Anti-NGF		TRUE	high		FALSE	EG000
NCT00864097	placebo	Anti-NGF		EG001|EG002|EG003	M_hf	0	0	152	1	1	452	tanezumab	Anti-NGF		TRUE	high		FALSE	EG000
NCT00864097	placebo	Anti-NGF		EG001|EG002|EG003	M_ich	0	0	152	0	0	452	tanezumab	Anti-NGF		TRUE	high		FALSE	EG000
NCT00864097	placebo	Anti-NGF		EG001|EG002|EG003	NCO_cataract	0	0	152	0	0	452	tanezumab	Anti-NGF		TRUE	high		FALSE	EG000
NCT00864097	placebo	Anti-NGF		EG001|EG002|EG003	NCO_hernia	0	0	152	0	0	452	tanezumab	Anti-NGF		TRUE	high		FALSE	EG000
NCT00864097	placebo	Anti-NGF		EG001|EG002|EG003	NGF_composite	1	1	152	11	8	452	tanezumab	Anti-NGF		TRUE	high		FALSE	EG000
NCT00864097	placebo	Anti-NGF		EG001|EG002|EG003	S1_spine	0	0	152	0	0	452	tanezumab	Anti-NGF		TRUE	high		FALSE	EG000
NCT00864097	placebo	Anti-NGF		EG001|EG002|EG003	S2_gout	0	0	152	0	0	452	tanezumab	Anti-NGF		TRUE	high		FALSE	EG000
NCT00864097	placebo	Anti-NGF		EG001|EG002|EG003	S3_osteonecrosis	0	0	152	6	6	452	tanezumab	Anti-NGF		TRUE	high		FALSE	EG000
NCT00876395	placebo	ATC L01EG: Mammalian target of rapamycin (mTOR) kinase inhibitors		EG000	DEATH	2	2	238	23	23	472	everolimus	L01EG:Mammalian target of rapamycin (mTOR) kinase inhibitors;L04AH:Mammalian target of rapamycin (mTOR) kinase inhibitors		FALSE	high		FALSE	EG001
NCT00876395	placebo	ATC L01EG: Mammalian target of rapamycin (mTOR) kinase inhibitors		EG000	JF	0	0	238	0	0	472	everolimus	L01EG:Mammalian target of rapamycin (mTOR) kinase inhibitors;L04AH:Mammalian target of rapamycin (mTOR) kinase inhibitors		FALSE	high		FALSE	EG001
NCT00876395	placebo	ATC L01EG: Mammalian target of rapamycin (mTOR) kinase inhibitors		EG000	JF_arthro	0	0	238	0	0	472	everolimus	L01EG:Mammalian target of rapamycin (mTOR) kinase inhibitors;L04AH:Mammalian target of rapamycin (mTOR) kinase inhibitors		FALSE	high		FALSE	EG001
NCT00876395	placebo	ATC L01EG: Mammalian target of rapamycin (mTOR) kinase inhibitors		EG000	JF_oa	0	0	238	0	0	472	everolimus	L01EG:Mammalian target of rapamycin (mTOR) kinase inhibitors;L04AH:Mammalian target of rapamycin (mTOR) kinase inhibitors		FALSE	high		FALSE	EG001
NCT00876395	placebo	ATC L01EG: Mammalian target of rapamycin (mTOR) kinase inhibitors		EG000	JF_rpoa	0	0	238	0	0	472	everolimus	L01EG:Mammalian target of rapamycin (mTOR) kinase inhibitors;L04AH:Mammalian target of rapamycin (mTOR) kinase inhibitors		FALSE	high		FALSE	EG001
NCT00876395	placebo	ATC L01EG: Mammalian target of rapamycin (mTOR) kinase inhibitors		EG000	M_dka	0	0	238	1	1	472	everolimus	L01EG:Mammalian target of rapamycin (mTOR) kinase inhibitors;L04AH:Mammalian target of rapamycin (mTOR) kinase inhibitors		FALSE	high		FALSE	EG001
NCT00876395	placebo	ATC L01EG: Mammalian target of rapamycin (mTOR) kinase inhibitors		EG000	M_gallbladder	1	1	238	1	1	472	everolimus	L01EG:Mammalian target of rapamycin (mTOR) kinase inhibitors;L04AH:Mammalian target of rapamycin (mTOR) kinase inhibitors		FALSE	high		FALSE	EG001
NCT00876395	placebo	ATC L01EG: Mammalian target of rapamycin (mTOR) kinase inhibitors		EG000	M_hf	0	0	238	3	2	472	everolimus	L01EG:Mammalian target of rapamycin (mTOR) kinase inhibitors;L04AH:Mammalian target of rapamycin (mTOR) kinase inhibitors		FALSE	high		FALSE	EG001
NCT00876395	placebo	ATC L01EG: Mammalian target of rapamycin (mTOR) kinase inhibitors		EG000	M_ich	0	0	238	1	1	472	everolimus	L01EG:Mammalian target of rapamycin (mTOR) kinase inhibitors;L04AH:Mammalian target of rapamycin (mTOR) kinase inhibitors		FALSE	high		FALSE	EG001
NCT00876395	placebo	ATC L01EG: Mammalian target of rapamycin (mTOR) kinase inhibitors		EG000	NCO_cataract	0	0	238	1	1	472	everolimus	L01EG:Mammalian target of rapamycin (mTOR) kinase inhibitors;L04AH:Mammalian target of rapamycin (mTOR) kinase inhibitors		FALSE	high		FALSE	EG001
NCT00876395	placebo	ATC L01EG: Mammalian target of rapamycin (mTOR) kinase inhibitors		EG000	NCO_hernia	0	0	238	0	0	472	everolimus	L01EG:Mammalian target of rapamycin (mTOR) kinase inhibitors;L04AH:Mammalian target of rapamycin (mTOR) kinase inhibitors		FALSE	high		FALSE	EG001
NCT00876395	placebo	ATC L01EG: Mammalian target of rapamycin (mTOR) kinase inhibitors		EG000	NGF_composite	0	0	238	0	0	472	everolimus	L01EG:Mammalian target of rapamycin (mTOR) kinase inhibitors;L04AH:Mammalian target of rapamycin (mTOR) kinase inhibitors		FALSE	high		FALSE	EG001
NCT00876395	placebo	ATC L01EG: Mammalian target of rapamycin (mTOR) kinase inhibitors		EG000	S1_spine	0	0	238	0	0	472	everolimus	L01EG:Mammalian target of rapamycin (mTOR) kinase inhibitors;L04AH:Mammalian target of rapamycin (mTOR) kinase inhibitors		FALSE	high		FALSE	EG001
NCT00876395	placebo	ATC L01EG: Mammalian target of rapamycin (mTOR) kinase inhibitors		EG000	S2_gout	0	0	238	0	0	472	everolimus	L01EG:Mammalian target of rapamycin (mTOR) kinase inhibitors;L04AH:Mammalian target of rapamycin (mTOR) kinase inhibitors		FALSE	high		FALSE	EG001
NCT00876395	placebo	ATC L01EG: Mammalian target of rapamycin (mTOR) kinase inhibitors		EG000	S3_osteonecrosis	0	0	238	0	0	472	everolimus	L01EG:Mammalian target of rapamycin (mTOR) kinase inhibitors;L04AH:Mammalian target of rapamycin (mTOR) kinase inhibitors		FALSE	high		FALSE	EG001
NCT00878709	placebo	ATC L01EH: Human epidermal growth factor receptor 2 (HER2) tyrosine kinase inhibitors		EG000	DEATH			1408			1408	neratinib	L01EH:Human epidermal growth factor receptor 2 (HER2) tyrosine kinase inhibitors		FALSE	high		FALSE	EG001
NCT00878709	placebo	ATC L01EH: Human epidermal growth factor receptor 2 (HER2) tyrosine kinase inhibitors		EG000	JF	1	1	1408	1	1	1408	neratinib	L01EH:Human epidermal growth factor receptor 2 (HER2) tyrosine kinase inhibitors		FALSE	high		FALSE	EG001
NCT00878709	placebo	ATC L01EH: Human epidermal growth factor receptor 2 (HER2) tyrosine kinase inhibitors		EG000	JF_arthro	0	0	1408	0	0	1408	neratinib	L01EH:Human epidermal growth factor receptor 2 (HER2) tyrosine kinase inhibitors		FALSE	high		FALSE	EG001
NCT00878709	placebo	ATC L01EH: Human epidermal growth factor receptor 2 (HER2) tyrosine kinase inhibitors		EG000	JF_oa	1	1	1408	1	1	1408	neratinib	L01EH:Human epidermal growth factor receptor 2 (HER2) tyrosine kinase inhibitors		FALSE	high		FALSE	EG001
NCT00878709	placebo	ATC L01EH: Human epidermal growth factor receptor 2 (HER2) tyrosine kinase inhibitors		EG000	JF_rpoa	0	0	1408	0	0	1408	neratinib	L01EH:Human epidermal growth factor receptor 2 (HER2) tyrosine kinase inhibitors		FALSE	high		FALSE	EG001
NCT00878709	placebo	ATC L01EH: Human epidermal growth factor receptor 2 (HER2) tyrosine kinase inhibitors		EG000	M_dka	0	0	1408	0	0	1408	neratinib	L01EH:Human epidermal growth factor receptor 2 (HER2) tyrosine kinase inhibitors		FALSE	high		FALSE	EG001
NCT00878709	placebo	ATC L01EH: Human epidermal growth factor receptor 2 (HER2) tyrosine kinase inhibitors		EG000	M_gallbladder	0	0	1408	4	2	1408	neratinib	L01EH:Human epidermal growth factor receptor 2 (HER2) tyrosine kinase inhibitors		FALSE	high		FALSE	EG001
NCT00878709	placebo	ATC L01EH: Human epidermal growth factor receptor 2 (HER2) tyrosine kinase inhibitors		EG000	M_hf	0	0	1408	0	0	1408	neratinib	L01EH:Human epidermal growth factor receptor 2 (HER2) tyrosine kinase inhibitors		FALSE	high		FALSE	EG001
NCT00878709	placebo	ATC L01EH: Human epidermal growth factor receptor 2 (HER2) tyrosine kinase inhibitors		EG000	M_ich	0	0	1408	1	1	1408	neratinib	L01EH:Human epidermal growth factor receptor 2 (HER2) tyrosine kinase inhibitors		FALSE	high		FALSE	EG001
NCT00878709	placebo	ATC L01EH: Human epidermal growth factor receptor 2 (HER2) tyrosine kinase inhibitors		EG000	NCO_cataract	0	0	1408	0	0	1408	neratinib	L01EH:Human epidermal growth factor receptor 2 (HER2) tyrosine kinase inhibitors		FALSE	high		FALSE	EG001
NCT00878709	placebo	ATC L01EH: Human epidermal growth factor receptor 2 (HER2) tyrosine kinase inhibitors		EG000	NCO_hernia	0	0	1408	0	0	1408	neratinib	L01EH:Human epidermal growth factor receptor 2 (HER2) tyrosine kinase inhibitors		FALSE	high		FALSE	EG001
NCT00878709	placebo	ATC L01EH: Human epidermal growth factor receptor 2 (HER2) tyrosine kinase inhibitors		EG000	NGF_composite	1	1	1408	1	1	1408	neratinib	L01EH:Human epidermal growth factor receptor 2 (HER2) tyrosine kinase inhibitors		FALSE	high		FALSE	EG001
NCT00878709	placebo	ATC L01EH: Human epidermal growth factor receptor 2 (HER2) tyrosine kinase inhibitors		EG000	S1_spine	1	1	1408	0	0	1408	neratinib	L01EH:Human epidermal growth factor receptor 2 (HER2) tyrosine kinase inhibitors		FALSE	high		FALSE	EG001
NCT00878709	placebo	ATC L01EH: Human epidermal growth factor receptor 2 (HER2) tyrosine kinase inhibitors		EG000	S2_gout	0	0	1408	0	0	1408	neratinib	L01EH:Human epidermal growth factor receptor 2 (HER2) tyrosine kinase inhibitors		FALSE	high		FALSE	EG001
NCT00878709	placebo	ATC L01EH: Human epidermal growth factor receptor 2 (HER2) tyrosine kinase inhibitors		EG000	S3_osteonecrosis	0	0	1408	0	0	1408	neratinib	L01EH:Human epidermal growth factor receptor 2 (HER2) tyrosine kinase inhibitors		FALSE	high		FALSE	EG001
NCT00890097	placebo	Unmapped (investigational code)		EG000|EG001	DEATH			260			508	al-8309b			FALSE	high	156.54	FALSE	EG002
NCT00890097	placebo	Unmapped (investigational code)		EG000|EG001	JF	4	2	260	12	7	508	al-8309b			FALSE	high	156.54	FALSE	EG002
NCT00890097	placebo	Unmapped (investigational code)		EG000|EG001	JF_arthro	2	1	260	5	4	508	al-8309b			FALSE	high	156.54	FALSE	EG002
NCT00890097	placebo	Unmapped (investigational code)		EG000|EG001	JF_oa	2	2	260	7	7	508	al-8309b			FALSE	high	156.54	FALSE	EG002
NCT00890097	placebo	Unmapped (investigational code)		EG000|EG001	JF_rpoa	0	0	260	0	0	508	al-8309b			FALSE	high	156.54	FALSE	EG002
NCT00890097	placebo	Unmapped (investigational code)		EG000|EG001	M_dka	0	0	260	0	0	508	al-8309b			FALSE	high	156.54	FALSE	EG002
NCT00890097	placebo	Unmapped (investigational code)		EG000|EG001	M_gallbladder	0	0	260	3	2	508	al-8309b			FALSE	high	156.54	FALSE	EG002
NCT00890097	placebo	Unmapped (investigational code)		EG000|EG001	M_hf	1	1	260	14	8	508	al-8309b			FALSE	high	156.54	FALSE	EG002
NCT00890097	placebo	Unmapped (investigational code)		EG000|EG001	M_ich	4	2	260	3	1	508	al-8309b			FALSE	high	156.54	FALSE	EG002
NCT00890097	placebo	Unmapped (investigational code)		EG000|EG001	NCO_cataract	1	1	260	0	0	508	al-8309b			FALSE	high	156.54	FALSE	EG002
NCT00890097	placebo	Unmapped (investigational code)		EG000|EG001	NCO_hernia	2	1	260	1	1	508	al-8309b			FALSE	high	156.54	FALSE	EG002
NCT00890097	placebo	Unmapped (investigational code)		EG000|EG001	NGF_composite	4	2	260	12	7	508	al-8309b			FALSE	high	156.54	FALSE	EG002
NCT00890097	placebo	Unmapped (investigational code)		EG000|EG001	S1_spine	0	0	260	4	3	508	al-8309b			FALSE	high	156.54	FALSE	EG002
NCT00890097	placebo	Unmapped (investigational code)		EG000|EG001	S2_gout	0	0	260	0	0	508	al-8309b			FALSE	high	156.54	FALSE	EG002
NCT00890097	placebo	Unmapped (investigational code)		EG000|EG001	S3_osteonecrosis	0	0	260	0	0	508	al-8309b			FALSE	high	156.54	FALSE	EG002
NCT00894387	placebo	ATC C09DX: Angiotensin II receptor blockers (ARBs), other combinations		EG000	DEATH			810			808	aliskiren	C09DX:Angiotensin II receptor blockers (ARBs), other combinations;C09XA:Renin-inhibitors		FALSE	high		FALSE	EG001
NCT00894387	placebo	ATC C09DX: Angiotensin II receptor blockers (ARBs), other combinations		EG000	JF	0	0	810	0	0	808	aliskiren	C09DX:Angiotensin II receptor blockers (ARBs), other combinations;C09XA:Renin-inhibitors		FALSE	high		FALSE	EG001
NCT00894387	placebo	ATC C09DX: Angiotensin II receptor blockers (ARBs), other combinations		EG000	JF_arthro	0	0	810	0	0	808	aliskiren	C09DX:Angiotensin II receptor blockers (ARBs), other combinations;C09XA:Renin-inhibitors		FALSE	high		FALSE	EG001
NCT00894387	placebo	ATC C09DX: Angiotensin II receptor blockers (ARBs), other combinations		EG000	JF_oa	0	0	810	0	0	808	aliskiren	C09DX:Angiotensin II receptor blockers (ARBs), other combinations;C09XA:Renin-inhibitors		FALSE	high		FALSE	EG001
NCT00894387	placebo	ATC C09DX: Angiotensin II receptor blockers (ARBs), other combinations		EG000	JF_rpoa	0	0	810	0	0	808	aliskiren	C09DX:Angiotensin II receptor blockers (ARBs), other combinations;C09XA:Renin-inhibitors		FALSE	high		FALSE	EG001
NCT00894387	placebo	ATC C09DX: Angiotensin II receptor blockers (ARBs), other combinations		EG000	M_dka	0	0	810	1	1	808	aliskiren	C09DX:Angiotensin II receptor blockers (ARBs), other combinations;C09XA:Renin-inhibitors		FALSE	high		FALSE	EG001
NCT00894387	placebo	ATC C09DX: Angiotensin II receptor blockers (ARBs), other combinations		EG000	M_gallbladder	3	2	810	3	2	808	aliskiren	C09DX:Angiotensin II receptor blockers (ARBs), other combinations;C09XA:Renin-inhibitors		FALSE	high		FALSE	EG001
NCT00894387	placebo	ATC C09DX: Angiotensin II receptor blockers (ARBs), other combinations		EG000	M_hf	309	155	810	277	147	808	aliskiren	C09DX:Angiotensin II receptor blockers (ARBs), other combinations;C09XA:Renin-inhibitors		FALSE	high		FALSE	EG001
NCT00894387	placebo	ATC C09DX: Angiotensin II receptor blockers (ARBs), other combinations		EG000	M_ich	2	2	810	6	2	808	aliskiren	C09DX:Angiotensin II receptor blockers (ARBs), other combinations;C09XA:Renin-inhibitors		FALSE	high		FALSE	EG001
NCT00894387	placebo	ATC C09DX: Angiotensin II receptor blockers (ARBs), other combinations		EG000	NCO_cataract	0	0	810	3	3	808	aliskiren	C09DX:Angiotensin II receptor blockers (ARBs), other combinations;C09XA:Renin-inhibitors		FALSE	high		FALSE	EG001
NCT00894387	placebo	ATC C09DX: Angiotensin II receptor blockers (ARBs), other combinations		EG000	NCO_hernia	1	1	810	1	1	808	aliskiren	C09DX:Angiotensin II receptor blockers (ARBs), other combinations;C09XA:Renin-inhibitors		FALSE	high		FALSE	EG001
NCT00894387	placebo	ATC C09DX: Angiotensin II receptor blockers (ARBs), other combinations		EG000	NGF_composite	0	0	810	0	0	808	aliskiren	C09DX:Angiotensin II receptor blockers (ARBs), other combinations;C09XA:Renin-inhibitors		FALSE	high		FALSE	EG001
NCT00894387	placebo	ATC C09DX: Angiotensin II receptor blockers (ARBs), other combinations		EG000	S1_spine	1	1	810	0	0	808	aliskiren	C09DX:Angiotensin II receptor blockers (ARBs), other combinations;C09XA:Renin-inhibitors		FALSE	high		FALSE	EG001
NCT00894387	placebo	ATC C09DX: Angiotensin II receptor blockers (ARBs), other combinations		EG000	S2_gout	3	3	810	2	2	808	aliskiren	C09DX:Angiotensin II receptor blockers (ARBs), other combinations;C09XA:Renin-inhibitors		FALSE	high		FALSE	EG001
NCT00894387	placebo	ATC C09DX: Angiotensin II receptor blockers (ARBs), other combinations		EG000	S3_osteonecrosis	0	0	810	0	0	808	aliskiren	C09DX:Angiotensin II receptor blockers (ARBs), other combinations;C09XA:Renin-inhibitors		FALSE	high		FALSE	EG001
NCT00895895	placebo	ATC N06DA: Anticholinesterases		EG004	DEATH			106			104	donepezil	N06DA:Anticholinesterases		FALSE	high		FALSE	EG000
NCT00895895	placebo	ATC N06DA: Anticholinesterases		EG004	JF	0	0	106	0	0	104	donepezil	N06DA:Anticholinesterases		FALSE	high		FALSE	EG000
NCT00895895	placebo	ATC N06DA: Anticholinesterases		EG004	JF_arthro	0	0	106	0	0	104	donepezil	N06DA:Anticholinesterases		FALSE	high		FALSE	EG000
NCT00895895	placebo	ATC N06DA: Anticholinesterases		EG004	JF_oa	0	0	106	0	0	104	donepezil	N06DA:Anticholinesterases		FALSE	high		FALSE	EG000
NCT00895895	placebo	ATC N06DA: Anticholinesterases		EG004	JF_rpoa	0	0	106	0	0	104	donepezil	N06DA:Anticholinesterases		FALSE	high		FALSE	EG000
NCT00895895	placebo	ATC N06DA: Anticholinesterases		EG004	M_dka	0	0	106	0	0	104	donepezil	N06DA:Anticholinesterases		FALSE	high		FALSE	EG000
NCT00895895	placebo	ATC N06DA: Anticholinesterases		EG004	M_gallbladder	0	0	106	0	0	104	donepezil	N06DA:Anticholinesterases		FALSE	high		FALSE	EG000
NCT00895895	placebo	ATC N06DA: Anticholinesterases		EG004	M_hf	1	1	106	0	0	104	donepezil	N06DA:Anticholinesterases		FALSE	high		FALSE	EG000
NCT00895895	placebo	ATC N06DA: Anticholinesterases		EG004	M_ich	0	0	106	0	0	104	donepezil	N06DA:Anticholinesterases		FALSE	high		FALSE	EG000
NCT00895895	placebo	ATC N06DA: Anticholinesterases		EG004	NCO_cataract	0	0	106	0	0	104	donepezil	N06DA:Anticholinesterases		FALSE	high		FALSE	EG000
NCT00895895	placebo	ATC N06DA: Anticholinesterases		EG004	NCO_hernia	0	0	106	0	0	104	donepezil	N06DA:Anticholinesterases		FALSE	high		FALSE	EG000
NCT00895895	placebo	ATC N06DA: Anticholinesterases		EG004	NGF_composite	0	0	106	0	0	104	donepezil	N06DA:Anticholinesterases		FALSE	high		FALSE	EG000
NCT00895895	placebo	ATC N06DA: Anticholinesterases		EG004	S1_spine	0	0	106	0	0	104	donepezil	N06DA:Anticholinesterases		FALSE	high		FALSE	EG000
NCT00895895	placebo	ATC N06DA: Anticholinesterases		EG004	S2_gout	0	0	106	0	0	104	donepezil	N06DA:Anticholinesterases		FALSE	high		FALSE	EG000
NCT00895895	placebo	ATC N06DA: Anticholinesterases		EG004	S3_osteonecrosis	0	0	106	0	0	104	donepezil	N06DA:Anticholinesterases		FALSE	high		FALSE	EG000
NCT00895895	placebo	Unmapped (investigational code)		EG001|EG002|EG003	DEATH			106			308	sam-531			FALSE	high		FALSE	EG000
NCT00895895	placebo	Unmapped (investigational code)		EG001|EG002|EG003	JF	0	0	106	1	1	308	sam-531			FALSE	high		FALSE	EG000
NCT00895895	placebo	Unmapped (investigational code)		EG001|EG002|EG003	JF_arthro	0	0	106	0	0	308	sam-531			FALSE	high		FALSE	EG000
NCT00895895	placebo	Unmapped (investigational code)		EG001|EG002|EG003	JF_oa	0	0	106	1	1	308	sam-531			FALSE	high		FALSE	EG000
NCT00895895	placebo	Unmapped (investigational code)		EG001|EG002|EG003	JF_rpoa	0	0	106	0	0	308	sam-531			FALSE	high		FALSE	EG000
NCT00895895	placebo	Unmapped (investigational code)		EG001|EG002|EG003	M_dka	0	0	106	0	0	308	sam-531			FALSE	high		FALSE	EG000
NCT00895895	placebo	Unmapped (investigational code)		EG001|EG002|EG003	M_gallbladder	0	0	106	0	0	308	sam-531			FALSE	high		FALSE	EG000
NCT00895895	placebo	Unmapped (investigational code)		EG001|EG002|EG003	M_hf	1	1	106	0	0	308	sam-531			FALSE	high		FALSE	EG000
NCT00895895	placebo	Unmapped (investigational code)		EG001|EG002|EG003	M_ich	0	0	106	0	0	308	sam-531			FALSE	high		FALSE	EG000
NCT00895895	placebo	Unmapped (investigational code)		EG001|EG002|EG003	NCO_cataract	0	0	106	0	0	308	sam-531			FALSE	high		FALSE	EG000
NCT00895895	placebo	Unmapped (investigational code)		EG001|EG002|EG003	NCO_hernia	0	0	106	0	0	308	sam-531			FALSE	high		FALSE	EG000
NCT00895895	placebo	Unmapped (investigational code)		EG001|EG002|EG003	NGF_composite	0	0	106	1	1	308	sam-531			FALSE	high		FALSE	EG000
NCT00895895	placebo	Unmapped (investigational code)		EG001|EG002|EG003	S1_spine	0	0	106	0	0	308	sam-531			FALSE	high		FALSE	EG000
NCT00895895	placebo	Unmapped (investigational code)		EG001|EG002|EG003	S2_gout	0	0	106	0	0	308	sam-531			FALSE	high		FALSE	EG000
NCT00895895	placebo	Unmapped (investigational code)		EG001|EG002|EG003	S3_osteonecrosis	0	0	106	0	0	308	sam-531			FALSE	high		FALSE	EG000
NCT00900146	placebo	IL-1 inhibitor		EG000|EG001|EG002|EG003	DEATH			179			372	canakinumab	IL-1 inhibitor		FALSE	high	65.25	FALSE	EG004
NCT00900146	placebo	IL-1 inhibitor		EG000|EG001|EG002|EG003	JF	1	1	179	0	0	372	canakinumab	IL-1 inhibitor		FALSE	high	65.25	FALSE	EG004
NCT00900146	placebo	IL-1 inhibitor		EG000|EG001|EG002|EG003	JF_arthro	0	0	179	0	0	372	canakinumab	IL-1 inhibitor		FALSE	high	65.25	FALSE	EG004
NCT00900146	placebo	IL-1 inhibitor		EG000|EG001|EG002|EG003	JF_oa	1	1	179	0	0	372	canakinumab	IL-1 inhibitor		FALSE	high	65.25	FALSE	EG004
NCT00900146	placebo	IL-1 inhibitor		EG000|EG001|EG002|EG003	JF_rpoa	0	0	179	0	0	372	canakinumab	IL-1 inhibitor		FALSE	high	65.25	FALSE	EG004
NCT00900146	placebo	IL-1 inhibitor		EG000|EG001|EG002|EG003	M_dka	0	0	179	0	0	372	canakinumab	IL-1 inhibitor		FALSE	high	65.25	FALSE	EG004
NCT00900146	placebo	IL-1 inhibitor		EG000|EG001|EG002|EG003	M_gallbladder	1	1	179	1	1	372	canakinumab	IL-1 inhibitor		FALSE	high	65.25	FALSE	EG004
NCT00900146	placebo	IL-1 inhibitor		EG000|EG001|EG002|EG003	M_hf	2	1	179	0	0	372	canakinumab	IL-1 inhibitor		FALSE	high	65.25	FALSE	EG004
NCT00900146	placebo	IL-1 inhibitor		EG000|EG001|EG002|EG003	M_ich	0	0	179	1	1	372	canakinumab	IL-1 inhibitor		FALSE	high	65.25	FALSE	EG004
NCT00900146	placebo	IL-1 inhibitor		EG000|EG001|EG002|EG003	NCO_cataract	0	0	179	0	0	372	canakinumab	IL-1 inhibitor		FALSE	high	65.25	FALSE	EG004
NCT00900146	placebo	IL-1 inhibitor		EG000|EG001|EG002|EG003	NCO_hernia	1	1	179	0	0	372	canakinumab	IL-1 inhibitor		FALSE	high	65.25	FALSE	EG004
NCT00900146	placebo	IL-1 inhibitor		EG000|EG001|EG002|EG003	NGF_composite	1	1	179	0	0	372	canakinumab	IL-1 inhibitor		FALSE	high	65.25	FALSE	EG004
NCT00900146	placebo	IL-1 inhibitor		EG000|EG001|EG002|EG003	S1_spine	0	0	179	0	0	372	canakinumab	IL-1 inhibitor		FALSE	high	65.25	FALSE	EG004
NCT00900146	placebo	IL-1 inhibitor		EG000|EG001|EG002|EG003	S2_gout	0	0	179	0	0	372	canakinumab	IL-1 inhibitor		FALSE	high	65.25	FALSE	EG004
NCT00900146	placebo	IL-1 inhibitor		EG000|EG001|EG002|EG003	S3_osteonecrosis	0	0	179	0	0	372	canakinumab	IL-1 inhibitor		FALSE	high	65.25	FALSE	EG004
NCT00901901	placebo	ATC L01EB: Epidermal growth factor receptor (EGFR) tyrosine kinase inhibitors		EG000	DEATH			355			362	erlotinib	L01EB:Epidermal growth factor receptor (EGFR) tyrosine kinase inhibitors		FALSE	high		FALSE	EG001
NCT00901901	placebo	ATC L01EB: Epidermal growth factor receptor (EGFR) tyrosine kinase inhibitors		EG000	JF	0	0	355	0	0	362	erlotinib	L01EB:Epidermal growth factor receptor (EGFR) tyrosine kinase inhibitors		FALSE	high		FALSE	EG001
NCT00901901	placebo	ATC L01EB: Epidermal growth factor receptor (EGFR) tyrosine kinase inhibitors		EG000	JF_arthro	0	0	355	0	0	362	erlotinib	L01EB:Epidermal growth factor receptor (EGFR) tyrosine kinase inhibitors		FALSE	high		FALSE	EG001
NCT00901901	placebo	ATC L01EB: Epidermal growth factor receptor (EGFR) tyrosine kinase inhibitors		EG000	JF_oa	0	0	355	0	0	362	erlotinib	L01EB:Epidermal growth factor receptor (EGFR) tyrosine kinase inhibitors		FALSE	high		FALSE	EG001
NCT00901901	placebo	ATC L01EB: Epidermal growth factor receptor (EGFR) tyrosine kinase inhibitors		EG000	JF_rpoa	0	0	355	0	0	362	erlotinib	L01EB:Epidermal growth factor receptor (EGFR) tyrosine kinase inhibitors		FALSE	high		FALSE	EG001
NCT00901901	placebo	ATC L01EB: Epidermal growth factor receptor (EGFR) tyrosine kinase inhibitors		EG000	M_dka	0	0	355	0	0	362	erlotinib	L01EB:Epidermal growth factor receptor (EGFR) tyrosine kinase inhibitors		FALSE	high		FALSE	EG001
NCT00901901	placebo	ATC L01EB: Epidermal growth factor receptor (EGFR) tyrosine kinase inhibitors		EG000	M_gallbladder	0	0	355	4	1	362	erlotinib	L01EB:Epidermal growth factor receptor (EGFR) tyrosine kinase inhibitors		FALSE	high		FALSE	EG001
NCT00901901	placebo	ATC L01EB: Epidermal growth factor receptor (EGFR) tyrosine kinase inhibitors		EG000	M_hf	0	0	355	0	0	362	erlotinib	L01EB:Epidermal growth factor receptor (EGFR) tyrosine kinase inhibitors		FALSE	high		FALSE	EG001
NCT00901901	placebo	ATC L01EB: Epidermal growth factor receptor (EGFR) tyrosine kinase inhibitors		EG000	M_ich	0	0	355	0	0	362	erlotinib	L01EB:Epidermal growth factor receptor (EGFR) tyrosine kinase inhibitors		FALSE	high		FALSE	EG001
NCT00901901	placebo	ATC L01EB: Epidermal growth factor receptor (EGFR) tyrosine kinase inhibitors		EG000	NCO_cataract	0	0	355	2	1	362	erlotinib	L01EB:Epidermal growth factor receptor (EGFR) tyrosine kinase inhibitors		FALSE	high		FALSE	EG001
NCT00901901	placebo	ATC L01EB: Epidermal growth factor receptor (EGFR) tyrosine kinase inhibitors		EG000	NCO_hernia	0	0	355	0	0	362	erlotinib	L01EB:Epidermal growth factor receptor (EGFR) tyrosine kinase inhibitors		FALSE	high		FALSE	EG001
NCT00901901	placebo	ATC L01EB: Epidermal growth factor receptor (EGFR) tyrosine kinase inhibitors		EG000	NGF_composite	0	0	355	0	0	362	erlotinib	L01EB:Epidermal growth factor receptor (EGFR) tyrosine kinase inhibitors		FALSE	high		FALSE	EG001
NCT00901901	placebo	ATC L01EB: Epidermal growth factor receptor (EGFR) tyrosine kinase inhibitors		EG000	S1_spine	0	0	355	0	0	362	erlotinib	L01EB:Epidermal growth factor receptor (EGFR) tyrosine kinase inhibitors		FALSE	high		FALSE	EG001
NCT00901901	placebo	ATC L01EB: Epidermal growth factor receptor (EGFR) tyrosine kinase inhibitors		EG000	S2_gout	0	0	355	0	0	362	erlotinib	L01EB:Epidermal growth factor receptor (EGFR) tyrosine kinase inhibitors		FALSE	high		FALSE	EG001
NCT00901901	placebo	ATC L01EB: Epidermal growth factor receptor (EGFR) tyrosine kinase inhibitors		EG000	S3_osteonecrosis	0	0	355	0	0	362	erlotinib	L01EB:Epidermal growth factor receptor (EGFR) tyrosine kinase inhibitors		FALSE	high		FALSE	EG001
NCT00906399	placebo	ATC L03AB: Interferons		EG001|EG002	DEATH			499			1013	peginterferon beta-1a	L03AB:Interferons		FALSE	high	96	FALSE	EG000
NCT00906399	placebo	ATC L03AB: Interferons		EG001|EG002	JF	0	0	499	0	0	1013	peginterferon beta-1a	L03AB:Interferons		FALSE	high	96	FALSE	EG000
NCT00906399	placebo	ATC L03AB: Interferons		EG001|EG002	JF_arthro	0	0	499	0	0	1013	peginterferon beta-1a	L03AB:Interferons		FALSE	high	96	FALSE	EG000
NCT00906399	placebo	ATC L03AB: Interferons		EG001|EG002	JF_oa	0	0	499	0	0	1013	peginterferon beta-1a	L03AB:Interferons		FALSE	high	96	FALSE	EG000
NCT00906399	placebo	ATC L03AB: Interferons		EG001|EG002	JF_rpoa	0	0	499	0	0	1013	peginterferon beta-1a	L03AB:Interferons		FALSE	high	96	FALSE	EG000
NCT00906399	placebo	ATC L03AB: Interferons		EG001|EG002	M_dka	0	0	499	0	0	1013	peginterferon beta-1a	L03AB:Interferons		FALSE	high	96	FALSE	EG000
NCT00906399	placebo	ATC L03AB: Interferons		EG001|EG002	M_gallbladder	0	0	499	1	1	1013	peginterferon beta-1a	L03AB:Interferons		FALSE	high	96	FALSE	EG000
NCT00906399	placebo	ATC L03AB: Interferons		EG001|EG002	M_hf	0	0	499	0	0	1013	peginterferon beta-1a	L03AB:Interferons		FALSE	high	96	FALSE	EG000
NCT00906399	placebo	ATC L03AB: Interferons		EG001|EG002	M_ich	1	1	499	0	0	1013	peginterferon beta-1a	L03AB:Interferons		FALSE	high	96	FALSE	EG000
NCT00906399	placebo	ATC L03AB: Interferons		EG001|EG002	NCO_cataract	0	0	499	0	0	1013	peginterferon beta-1a	L03AB:Interferons		FALSE	high	96	FALSE	EG000
NCT00906399	placebo	ATC L03AB: Interferons		EG001|EG002	NCO_hernia	0	0	499	1	1	1013	peginterferon beta-1a	L03AB:Interferons		FALSE	high	96	FALSE	EG000
NCT00906399	placebo	ATC L03AB: Interferons		EG001|EG002	NGF_composite	0	0	499	0	0	1013	peginterferon beta-1a	L03AB:Interferons		FALSE	high	96	FALSE	EG000
NCT00906399	placebo	ATC L03AB: Interferons		EG001|EG002	S1_spine	0	0	499	0	0	1013	peginterferon beta-1a	L03AB:Interferons		FALSE	high	96	FALSE	EG000
NCT00906399	placebo	ATC L03AB: Interferons		EG001|EG002	S2_gout	0	0	499	0	0	1013	peginterferon beta-1a	L03AB:Interferons		FALSE	high	96	FALSE	EG000
NCT00906399	placebo	ATC L03AB: Interferons		EG001|EG002	S3_osteonecrosis	0	0	499	0	0	1013	peginterferon beta-1a	L03AB:Interferons		FALSE	high	96	FALSE	EG000
NCT00910520	placebo	Unmapped: onabotulinumtoxina		EG000	DEATH			270			274	onabotulinumtoxina			FALSE	medium		FALSE	EG001
NCT00910520	placebo	Unmapped: onabotulinumtoxina		EG000	JF	2	2	270	1	1	274	onabotulinumtoxina			FALSE	medium		FALSE	EG001
NCT00910520	placebo	Unmapped: onabotulinumtoxina		EG000	JF_arthro	0	0	270	0	0	274	onabotulinumtoxina			FALSE	medium		FALSE	EG001
NCT00910520	placebo	Unmapped: onabotulinumtoxina		EG000	JF_oa	2	2	270	1	1	274	onabotulinumtoxina			FALSE	medium		FALSE	EG001
NCT00910520	placebo	Unmapped: onabotulinumtoxina		EG000	JF_rpoa	0	0	270	0	0	274	onabotulinumtoxina			FALSE	medium		FALSE	EG001
NCT00910520	placebo	Unmapped: onabotulinumtoxina		EG000	M_dka	0	0	270	0	0	274	onabotulinumtoxina			FALSE	medium		FALSE	EG001
NCT00910520	placebo	Unmapped: onabotulinumtoxina		EG000	M_gallbladder	1	1	270	0	0	274	onabotulinumtoxina			FALSE	medium		FALSE	EG001
NCT00910520	placebo	Unmapped: onabotulinumtoxina		EG000	M_hf	0	0	270	0	0	274	onabotulinumtoxina			FALSE	medium		FALSE	EG001
NCT00910520	placebo	Unmapped: onabotulinumtoxina		EG000	M_ich	0	0	270	0	0	274	onabotulinumtoxina			FALSE	medium		FALSE	EG001
NCT00910520	placebo	Unmapped: onabotulinumtoxina		EG000	NCO_cataract	0	0	270	0	0	274	onabotulinumtoxina			FALSE	medium		FALSE	EG001
NCT00910520	placebo	Unmapped: onabotulinumtoxina		EG000	NCO_hernia	0	0	270	0	0	274	onabotulinumtoxina			FALSE	medium		FALSE	EG001
NCT00910520	placebo	Unmapped: onabotulinumtoxina		EG000	NGF_composite	2	2	270	1	1	274	onabotulinumtoxina			FALSE	medium		FALSE	EG001
NCT00910520	placebo	Unmapped: onabotulinumtoxina		EG000	S1_spine	0	0	270	0	0	274	onabotulinumtoxina			FALSE	medium		FALSE	EG001
NCT00910520	placebo	Unmapped: onabotulinumtoxina		EG000	S2_gout	0	0	270	0	0	274	onabotulinumtoxina			FALSE	medium		FALSE	EG001
NCT00910520	placebo	Unmapped: onabotulinumtoxina		EG000	S3_osteonecrosis	0	0	270	0	0	274	onabotulinumtoxina			FALSE	medium		FALSE	EG001
NCT00910845	placebo	Unmapped: onabotulinumtoxina		EG000	DEATH			272			278	onabotulinumtoxina			FALSE	medium		FALSE	EG001
NCT00910845	placebo	Unmapped: onabotulinumtoxina		EG000	JF	3	3	272	1	1	278	onabotulinumtoxina			FALSE	medium		FALSE	EG001
NCT00910845	placebo	Unmapped: onabotulinumtoxina		EG000	JF_arthro	0	0	272	0	0	278	onabotulinumtoxina			FALSE	medium		FALSE	EG001
NCT00910845	placebo	Unmapped: onabotulinumtoxina		EG000	JF_oa	3	3	272	1	1	278	onabotulinumtoxina			FALSE	medium		FALSE	EG001
NCT00910845	placebo	Unmapped: onabotulinumtoxina		EG000	JF_rpoa	0	0	272	0	0	278	onabotulinumtoxina			FALSE	medium		FALSE	EG001
NCT00910845	placebo	Unmapped: onabotulinumtoxina		EG000	M_dka	0	0	272	0	0	278	onabotulinumtoxina			FALSE	medium		FALSE	EG001
NCT00910845	placebo	Unmapped: onabotulinumtoxina		EG000	M_gallbladder	0	0	272	0	0	278	onabotulinumtoxina			FALSE	medium		FALSE	EG001
NCT00910845	placebo	Unmapped: onabotulinumtoxina		EG000	M_hf	0	0	272	0	0	278	onabotulinumtoxina			FALSE	medium		FALSE	EG001
NCT00910845	placebo	Unmapped: onabotulinumtoxina		EG000	M_ich	0	0	272	0	0	278	onabotulinumtoxina			FALSE	medium		FALSE	EG001
NCT00910845	placebo	Unmapped: onabotulinumtoxina		EG000	NCO_cataract	0	0	272	0	0	278	onabotulinumtoxina			FALSE	medium		FALSE	EG001
NCT00910845	placebo	Unmapped: onabotulinumtoxina		EG000	NCO_hernia	0	0	272	0	0	278	onabotulinumtoxina			FALSE	medium		FALSE	EG001
NCT00910845	placebo	Unmapped: onabotulinumtoxina		EG000	NGF_composite	3	3	272	1	1	278	onabotulinumtoxina			FALSE	medium		FALSE	EG001
NCT00910845	placebo	Unmapped: onabotulinumtoxina		EG000	S1_spine	1	1	272	0	0	278	onabotulinumtoxina			FALSE	medium		FALSE	EG001
NCT00910845	placebo	Unmapped: onabotulinumtoxina		EG000	S2_gout	0	0	272	0	0	278	onabotulinumtoxina			FALSE	medium		FALSE	EG001
NCT00910845	placebo	Unmapped: onabotulinumtoxina		EG000	S3_osteonecrosis	0	0	272	0	0	278	onabotulinumtoxina			FALSE	medium		FALSE	EG001
NCT00911937	placebo	ATC G04BD: Drugs for urinary frequency and incontinence		EG001	DEATH			474			463	fesoterodine	G04BD:Drugs for urinary frequency and incontinence		FALSE	high		FALSE	EG000
NCT00911937	placebo	ATC G04BD: Drugs for urinary frequency and incontinence		EG001	JF	1	1	474	0	0	463	fesoterodine	G04BD:Drugs for urinary frequency and incontinence		FALSE	high		FALSE	EG000
NCT00911937	placebo	ATC G04BD: Drugs for urinary frequency and incontinence		EG001	JF_arthro	0	0	474	0	0	463	fesoterodine	G04BD:Drugs for urinary frequency and incontinence		FALSE	high		FALSE	EG000
NCT00911937	placebo	ATC G04BD: Drugs for urinary frequency and incontinence		EG001	JF_oa	1	1	474	0	0	463	fesoterodine	G04BD:Drugs for urinary frequency and incontinence		FALSE	high		FALSE	EG000
NCT00911937	placebo	ATC G04BD: Drugs for urinary frequency and incontinence		EG001	JF_rpoa	0	0	474	0	0	463	fesoterodine	G04BD:Drugs for urinary frequency and incontinence		FALSE	high		FALSE	EG000
NCT00911937	placebo	ATC G04BD: Drugs for urinary frequency and incontinence		EG001	M_dka	0	0	474	1	1	463	fesoterodine	G04BD:Drugs for urinary frequency and incontinence		FALSE	high		FALSE	EG000
NCT00911937	placebo	ATC G04BD: Drugs for urinary frequency and incontinence		EG001	M_gallbladder	0	0	474	0	0	463	fesoterodine	G04BD:Drugs for urinary frequency and incontinence		FALSE	high		FALSE	EG000
NCT00911937	placebo	ATC G04BD: Drugs for urinary frequency and incontinence		EG001	M_hf	0	0	474	0	0	463	fesoterodine	G04BD:Drugs for urinary frequency and incontinence		FALSE	high		FALSE	EG000
NCT00911937	placebo	ATC G04BD: Drugs for urinary frequency and incontinence		EG001	M_ich	1	1	474	0	0	463	fesoterodine	G04BD:Drugs for urinary frequency and incontinence		FALSE	high		FALSE	EG000
NCT00911937	placebo	ATC G04BD: Drugs for urinary frequency and incontinence		EG001	NCO_cataract	0	0	474	0	0	463	fesoterodine	G04BD:Drugs for urinary frequency and incontinence		FALSE	high		FALSE	EG000
NCT00911937	placebo	ATC G04BD: Drugs for urinary frequency and incontinence		EG001	NCO_hernia	0	0	474	0	0	463	fesoterodine	G04BD:Drugs for urinary frequency and incontinence		FALSE	high		FALSE	EG000
NCT00911937	placebo	ATC G04BD: Drugs for urinary frequency and incontinence		EG001	NGF_composite	1	1	474	0	0	463	fesoterodine	G04BD:Drugs for urinary frequency and incontinence		FALSE	high		FALSE	EG000
NCT00911937	placebo	ATC G04BD: Drugs for urinary frequency and incontinence		EG001	S1_spine	0	0	474	0	0	463	fesoterodine	G04BD:Drugs for urinary frequency and incontinence		FALSE	high		FALSE	EG000
NCT00911937	placebo	ATC G04BD: Drugs for urinary frequency and incontinence		EG001	S2_gout	0	0	474	0	0	463	fesoterodine	G04BD:Drugs for urinary frequency and incontinence		FALSE	high		FALSE	EG000
NCT00911937	placebo	ATC G04BD: Drugs for urinary frequency and incontinence		EG001	S3_osteonecrosis	0	0	474	0	0	463	fesoterodine	G04BD:Drugs for urinary frequency and incontinence		FALSE	high		FALSE	EG000
NCT00912964	placebo	ATC G04BD: Drugs for urinary frequency and incontinence		EG001|EG002	DEATH			433			872	mirabegron	G04BD:Drugs for urinary frequency and incontinence		FALSE	high		FALSE	EG000
NCT00912964	placebo	ATC G04BD: Drugs for urinary frequency and incontinence		EG001|EG002	JF	0	0	433	0	0	872	mirabegron	G04BD:Drugs for urinary frequency and incontinence		FALSE	high		FALSE	EG000
NCT00912964	placebo	ATC G04BD: Drugs for urinary frequency and incontinence		EG001|EG002	JF_arthro	0	0	433	0	0	872	mirabegron	G04BD:Drugs for urinary frequency and incontinence		FALSE	high		FALSE	EG000
NCT00912964	placebo	ATC G04BD: Drugs for urinary frequency and incontinence		EG001|EG002	JF_oa	0	0	433	0	0	872	mirabegron	G04BD:Drugs for urinary frequency and incontinence		FALSE	high		FALSE	EG000
NCT00912964	placebo	ATC G04BD: Drugs for urinary frequency and incontinence		EG001|EG002	JF_rpoa	0	0	433	0	0	872	mirabegron	G04BD:Drugs for urinary frequency and incontinence		FALSE	high		FALSE	EG000
NCT00912964	placebo	ATC G04BD: Drugs for urinary frequency and incontinence		EG001|EG002	M_dka	0	0	433	0	0	872	mirabegron	G04BD:Drugs for urinary frequency and incontinence		FALSE	high		FALSE	EG000
NCT00912964	placebo	ATC G04BD: Drugs for urinary frequency and incontinence		EG001|EG002	M_gallbladder	0	0	433	0	0	872	mirabegron	G04BD:Drugs for urinary frequency and incontinence		FALSE	high		FALSE	EG000
NCT00912964	placebo	ATC G04BD: Drugs for urinary frequency and incontinence		EG001|EG002	M_hf	0	0	433	0	0	872	mirabegron	G04BD:Drugs for urinary frequency and incontinence		FALSE	high		FALSE	EG000
NCT00912964	placebo	ATC G04BD: Drugs for urinary frequency and incontinence		EG001|EG002	M_ich	0	0	433	0	0	872	mirabegron	G04BD:Drugs for urinary frequency and incontinence		FALSE	high		FALSE	EG000
NCT00912964	placebo	ATC G04BD: Drugs for urinary frequency and incontinence		EG001|EG002	NCO_cataract	0	0	433	0	0	872	mirabegron	G04BD:Drugs for urinary frequency and incontinence		FALSE	high		FALSE	EG000
NCT00912964	placebo	ATC G04BD: Drugs for urinary frequency and incontinence		EG001|EG002	NCO_hernia	0	0	433	1	1	872	mirabegron	G04BD:Drugs for urinary frequency and incontinence		FALSE	high		FALSE	EG000
NCT00912964	placebo	ATC G04BD: Drugs for urinary frequency and incontinence		EG001|EG002	NGF_composite	0	0	433	0	0	872	mirabegron	G04BD:Drugs for urinary frequency and incontinence		FALSE	high		FALSE	EG000
NCT00912964	placebo	ATC G04BD: Drugs for urinary frequency and incontinence		EG001|EG002	S1_spine	0	0	433	0	0	872	mirabegron	G04BD:Drugs for urinary frequency and incontinence		FALSE	high		FALSE	EG000
NCT00912964	placebo	ATC G04BD: Drugs for urinary frequency and incontinence		EG001|EG002	S2_gout	0	0	433	0	0	872	mirabegron	G04BD:Drugs for urinary frequency and incontinence		FALSE	high		FALSE	EG000
NCT00912964	placebo	ATC G04BD: Drugs for urinary frequency and incontinence		EG001|EG002	S3_osteonecrosis	0	0	433	0	0	872	mirabegron	G04BD:Drugs for urinary frequency and incontinence		FALSE	high		FALSE	EG000
NCT00917150	placebo	Unmapped: tetomilast		EG000|EG001|EG002	DEATH	2	2	190	9	9	579	tetomilast			FALSE	high		FALSE	EG003
NCT00917150	placebo	Unmapped: tetomilast		EG000|EG001|EG002	JF	0	0	190	0	0	579	tetomilast			FALSE	high		FALSE	EG003
NCT00917150	placebo	Unmapped: tetomilast		EG000|EG001|EG002	JF_arthro	0	0	190	0	0	579	tetomilast			FALSE	high		FALSE	EG003
NCT00917150	placebo	Unmapped: tetomilast		EG000|EG001|EG002	JF_oa	0	0	190	0	0	579	tetomilast			FALSE	high		FALSE	EG003
NCT00917150	placebo	Unmapped: tetomilast		EG000|EG001|EG002	JF_rpoa	0	0	190	0	0	579	tetomilast			FALSE	high		FALSE	EG003
NCT00917150	placebo	Unmapped: tetomilast		EG000|EG001|EG002	M_dka	0	0	190	0	0	579	tetomilast			FALSE	high		FALSE	EG003
NCT00917150	placebo	Unmapped: tetomilast		EG000|EG001|EG002	M_gallbladder	2	2	190	6	4	579	tetomilast			FALSE	high		FALSE	EG003
NCT00917150	placebo	Unmapped: tetomilast		EG000|EG001|EG002	M_hf	1	1	190	0	0	579	tetomilast			FALSE	high		FALSE	EG003
NCT00917150	placebo	Unmapped: tetomilast		EG000|EG001|EG002	M_ich	1	1	190	3	2	579	tetomilast			FALSE	high		FALSE	EG003
NCT00917150	placebo	Unmapped: tetomilast		EG000|EG001|EG002	NCO_cataract	2	2	190	2	2	579	tetomilast			FALSE	high		FALSE	EG003
NCT00917150	placebo	Unmapped: tetomilast		EG000|EG001|EG002	NCO_hernia	1	1	190	3	3	579	tetomilast			FALSE	high		FALSE	EG003
NCT00917150	placebo	Unmapped: tetomilast		EG000|EG001|EG002	NGF_composite	0	0	190	0	0	579	tetomilast			FALSE	high		FALSE	EG003
NCT00917150	placebo	Unmapped: tetomilast		EG000|EG001|EG002	S1_spine	3	1	190	2	1	579	tetomilast			FALSE	high		FALSE	EG003
NCT00917150	placebo	Unmapped: tetomilast		EG000|EG001|EG002	S2_gout	0	0	190	0	0	579	tetomilast			FALSE	high		FALSE	EG003
NCT00917150	placebo	Unmapped: tetomilast		EG000|EG001|EG002	S3_osteonecrosis	0	0	190	0	0	579	tetomilast			FALSE	high		FALSE	EG003
NCT00919711	head_to_head	Denosumab	Bisphosphonate	EG001	DEATH			429			429	denosumab	Denosumab	risedronate	FALSE	high	52.2	FALSE	EG000
NCT00919711	head_to_head	Denosumab	Bisphosphonate	EG001	JF	1	1	429	2	2	429	denosumab	Denosumab	risedronate	FALSE	high	52.2	FALSE	EG000
NCT00919711	head_to_head	Denosumab	Bisphosphonate	EG001	JF_arthro	0	0	429	0	0	429	denosumab	Denosumab	risedronate	FALSE	high	52.2	FALSE	EG000
NCT00919711	head_to_head	Denosumab	Bisphosphonate	EG001	JF_oa	1	1	429	2	2	429	denosumab	Denosumab	risedronate	FALSE	high	52.2	FALSE	EG000
NCT00919711	head_to_head	Denosumab	Bisphosphonate	EG001	JF_rpoa	0	0	429	0	0	429	denosumab	Denosumab	risedronate	FALSE	high	52.2	FALSE	EG000
NCT00919711	head_to_head	Denosumab	Bisphosphonate	EG001	M_dka	0	0	429	0	0	429	denosumab	Denosumab	risedronate	FALSE	high	52.2	FALSE	EG000
NCT00919711	head_to_head	Denosumab	Bisphosphonate	EG001	M_gallbladder	2	1	429	1	1	429	denosumab	Denosumab	risedronate	FALSE	high	52.2	FALSE	EG000
NCT00919711	head_to_head	Denosumab	Bisphosphonate	EG001	M_hf	0	0	429	0	0	429	denosumab	Denosumab	risedronate	FALSE	high	52.2	FALSE	EG000
NCT00919711	head_to_head	Denosumab	Bisphosphonate	EG001	M_ich	0	0	429	0	0	429	denosumab	Denosumab	risedronate	FALSE	high	52.2	FALSE	EG000
NCT00919711	head_to_head	Denosumab	Bisphosphonate	EG001	NCO_cataract	0	0	429	0	0	429	denosumab	Denosumab	risedronate	FALSE	high	52.2	FALSE	EG000
NCT00919711	head_to_head	Denosumab	Bisphosphonate	EG001	NCO_hernia	0	0	429	0	0	429	denosumab	Denosumab	risedronate	FALSE	high	52.2	FALSE	EG000
NCT00919711	head_to_head	Denosumab	Bisphosphonate	EG001	NGF_composite	1	1	429	2	2	429	denosumab	Denosumab	risedronate	FALSE	high	52.2	FALSE	EG000
NCT00919711	head_to_head	Denosumab	Bisphosphonate	EG001	S1_spine	0	0	429	1	1	429	denosumab	Denosumab	risedronate	FALSE	high	52.2	FALSE	EG000
NCT00919711	head_to_head	Denosumab	Bisphosphonate	EG001	S2_gout	0	0	429	0	0	429	denosumab	Denosumab	risedronate	FALSE	high	52.2	FALSE	EG000
NCT00919711	head_to_head	Denosumab	Bisphosphonate	EG001	S3_osteonecrosis	0	0	429	0	0	429	denosumab	Denosumab	risedronate	FALSE	high	52.2	FALSE	EG000
NCT00923091	placebo	ATC C03AA: Thiazides, plain		EG000|EG001|EG002|EG003|EG004	DEATH			990			1655	hydrochlorothiazide	C03AA:Thiazides, plain;C09DX:Angiotensin II receptor blockers (ARBs), other combinations;C09XA:Renin-inhibitors		FALSE	medium	54	FALSE	EG005|EG006|EG007
NCT00923091	placebo	ATC C03AA: Thiazides, plain		EG000|EG001|EG002|EG003|EG004	JF	1	1	990	5	5	1655	hydrochlorothiazide	C03AA:Thiazides, plain;C09DX:Angiotensin II receptor blockers (ARBs), other combinations;C09XA:Renin-inhibitors		FALSE	medium	54	FALSE	EG005|EG006|EG007
NCT00923091	placebo	ATC C03AA: Thiazides, plain		EG000|EG001|EG002|EG003|EG004	JF_arthro	0	0	990	0	0	1655	hydrochlorothiazide	C03AA:Thiazides, plain;C09DX:Angiotensin II receptor blockers (ARBs), other combinations;C09XA:Renin-inhibitors		FALSE	medium	54	FALSE	EG005|EG006|EG007
NCT00923091	placebo	ATC C03AA: Thiazides, plain		EG000|EG001|EG002|EG003|EG004	JF_oa	1	1	990	5	5	1655	hydrochlorothiazide	C03AA:Thiazides, plain;C09DX:Angiotensin II receptor blockers (ARBs), other combinations;C09XA:Renin-inhibitors		FALSE	medium	54	FALSE	EG005|EG006|EG007
NCT00923091	placebo	ATC C03AA: Thiazides, plain		EG000|EG001|EG002|EG003|EG004	JF_rpoa	0	0	990	0	0	1655	hydrochlorothiazide	C03AA:Thiazides, plain;C09DX:Angiotensin II receptor blockers (ARBs), other combinations;C09XA:Renin-inhibitors		FALSE	medium	54	FALSE	EG005|EG006|EG007
NCT00923091	placebo	ATC C03AA: Thiazides, plain		EG000|EG001|EG002|EG003|EG004	M_dka	0	0	990	0	0	1655	hydrochlorothiazide	C03AA:Thiazides, plain;C09DX:Angiotensin II receptor blockers (ARBs), other combinations;C09XA:Renin-inhibitors		FALSE	medium	54	FALSE	EG005|EG006|EG007
NCT00923091	placebo	ATC C03AA: Thiazides, plain		EG000|EG001|EG002|EG003|EG004	M_gallbladder	0	0	990	1	1	1655	hydrochlorothiazide	C03AA:Thiazides, plain;C09DX:Angiotensin II receptor blockers (ARBs), other combinations;C09XA:Renin-inhibitors		FALSE	medium	54	FALSE	EG005|EG006|EG007
NCT00923091	placebo	ATC C03AA: Thiazides, plain		EG000|EG001|EG002|EG003|EG004	M_hf	0	0	990	1	1	1655	hydrochlorothiazide	C03AA:Thiazides, plain;C09DX:Angiotensin II receptor blockers (ARBs), other combinations;C09XA:Renin-inhibitors		FALSE	medium	54	FALSE	EG005|EG006|EG007
NCT00923091	placebo	ATC C03AA: Thiazides, plain		EG000|EG001|EG002|EG003|EG004	M_ich	0	0	990	0	0	1655	hydrochlorothiazide	C03AA:Thiazides, plain;C09DX:Angiotensin II receptor blockers (ARBs), other combinations;C09XA:Renin-inhibitors		FALSE	medium	54	FALSE	EG005|EG006|EG007
NCT00923091	placebo	ATC C03AA: Thiazides, plain		EG000|EG001|EG002|EG003|EG004	NCO_cataract	0	0	990	1	1	1655	hydrochlorothiazide	C03AA:Thiazides, plain;C09DX:Angiotensin II receptor blockers (ARBs), other combinations;C09XA:Renin-inhibitors		FALSE	medium	54	FALSE	EG005|EG006|EG007
NCT00923091	placebo	ATC C03AA: Thiazides, plain		EG000|EG001|EG002|EG003|EG004	NCO_hernia	1	1	990	1	1	1655	hydrochlorothiazide	C03AA:Thiazides, plain;C09DX:Angiotensin II receptor blockers (ARBs), other combinations;C09XA:Renin-inhibitors		FALSE	medium	54	FALSE	EG005|EG006|EG007
NCT00923091	placebo	ATC C03AA: Thiazides, plain		EG000|EG001|EG002|EG003|EG004	NGF_composite	1	1	990	5	5	1655	hydrochlorothiazide	C03AA:Thiazides, plain;C09DX:Angiotensin II receptor blockers (ARBs), other combinations;C09XA:Renin-inhibitors		FALSE	medium	54	FALSE	EG005|EG006|EG007
NCT00923091	placebo	ATC C03AA: Thiazides, plain		EG000|EG001|EG002|EG003|EG004	S1_spine	0	0	990	2	2	1655	hydrochlorothiazide	C03AA:Thiazides, plain;C09DX:Angiotensin II receptor blockers (ARBs), other combinations;C09XA:Renin-inhibitors		FALSE	medium	54	FALSE	EG005|EG006|EG007
NCT00923091	placebo	ATC C03AA: Thiazides, plain		EG000|EG001|EG002|EG003|EG004	S2_gout	0	0	990	0	0	1655	hydrochlorothiazide	C03AA:Thiazides, plain;C09DX:Angiotensin II receptor blockers (ARBs), other combinations;C09XA:Renin-inhibitors		FALSE	medium	54	FALSE	EG005|EG006|EG007
NCT00923091	placebo	ATC C03AA: Thiazides, plain		EG000|EG001|EG002|EG003|EG004	S3_osteonecrosis	0	0	990	0	0	1655	hydrochlorothiazide	C03AA:Thiazides, plain;C09DX:Angiotensin II receptor blockers (ARBs), other combinations;C09XA:Renin-inhibitors		FALSE	medium	54	FALSE	EG005|EG006|EG007
NCT00925600	placebo	Denosumab		EG001	DEATH			380			385	denosumab	Denosumab		FALSE	high	52.2	FALSE	EG000
NCT00925600	placebo	Denosumab		EG001	JF	0	0	380	2	2	385	denosumab	Denosumab		FALSE	high	52.2	FALSE	EG000
NCT00925600	placebo	Denosumab		EG001	JF_arthro	0	0	380	0	0	385	denosumab	Denosumab		FALSE	high	52.2	FALSE	EG000
NCT00925600	placebo	Denosumab		EG001	JF_oa	0	0	380	2	2	385	denosumab	Denosumab		FALSE	high	52.2	FALSE	EG000
NCT00925600	placebo	Denosumab		EG001	JF_rpoa	0	0	380	0	0	385	denosumab	Denosumab		FALSE	high	52.2	FALSE	EG000
NCT00925600	placebo	Denosumab		EG001	M_dka	0	0	380	0	0	385	denosumab	Denosumab		FALSE	high	52.2	FALSE	EG000
NCT00925600	placebo	Denosumab		EG001	M_gallbladder	2	1	380	2	1	385	denosumab	Denosumab		FALSE	high	52.2	FALSE	EG000
NCT00925600	placebo	Denosumab		EG001	M_hf	1	1	380	1	1	385	denosumab	Denosumab		FALSE	high	52.2	FALSE	EG000
NCT00925600	placebo	Denosumab		EG001	M_ich	1	1	380	0	0	385	denosumab	Denosumab		FALSE	high	52.2	FALSE	EG000
NCT00925600	placebo	Denosumab		EG001	NCO_cataract	0	0	380	0	0	385	denosumab	Denosumab		FALSE	high	52.2	FALSE	EG000
NCT00925600	placebo	Denosumab		EG001	NCO_hernia	1	1	380	1	1	385	denosumab	Denosumab		FALSE	high	52.2	FALSE	EG000
NCT00925600	placebo	Denosumab		EG001	NGF_composite	0	0	380	2	2	385	denosumab	Denosumab		FALSE	high	52.2	FALSE	EG000
NCT00925600	placebo	Denosumab		EG001	S1_spine	0	0	380	1	1	385	denosumab	Denosumab		FALSE	high	52.2	FALSE	EG000
NCT00925600	placebo	Denosumab		EG001	S2_gout	0	0	380	0	0	385	denosumab	Denosumab		FALSE	high	52.2	FALSE	EG000
NCT00925600	placebo	Denosumab		EG001	S3_osteonecrosis	0	0	380	0	0	385	denosumab	Denosumab		FALSE	high	52.2	FALSE	EG000
NCT00928070	placebo	ATC G04BD: Drugs for urinary frequency and incontinence		EG001	DEATH			281			281	fesoterodine	G04BD:Drugs for urinary frequency and incontinence		FALSE	high		FALSE	EG000
NCT00928070	placebo	ATC G04BD: Drugs for urinary frequency and incontinence		EG001	JF	0	0	281	1	1	281	fesoterodine	G04BD:Drugs for urinary frequency and incontinence		FALSE	high		FALSE	EG000
NCT00928070	placebo	ATC G04BD: Drugs for urinary frequency and incontinence		EG001	JF_arthro	0	0	281	0	0	281	fesoterodine	G04BD:Drugs for urinary frequency and incontinence		FALSE	high		FALSE	EG000
NCT00928070	placebo	ATC G04BD: Drugs for urinary frequency and incontinence		EG001	JF_oa	0	0	281	1	1	281	fesoterodine	G04BD:Drugs for urinary frequency and incontinence		FALSE	high		FALSE	EG000
NCT00928070	placebo	ATC G04BD: Drugs for urinary frequency and incontinence		EG001	JF_rpoa	0	0	281	0	0	281	fesoterodine	G04BD:Drugs for urinary frequency and incontinence		FALSE	high		FALSE	EG000
NCT00928070	placebo	ATC G04BD: Drugs for urinary frequency and incontinence		EG001	M_dka	0	0	281	0	0	281	fesoterodine	G04BD:Drugs for urinary frequency and incontinence		FALSE	high		FALSE	EG000
NCT00928070	placebo	ATC G04BD: Drugs for urinary frequency and incontinence		EG001	M_gallbladder	0	0	281	0	0	281	fesoterodine	G04BD:Drugs for urinary frequency and incontinence		FALSE	high		FALSE	EG000
NCT00928070	placebo	ATC G04BD: Drugs for urinary frequency and incontinence		EG001	M_hf	1	1	281	0	0	281	fesoterodine	G04BD:Drugs for urinary frequency and incontinence		FALSE	high		FALSE	EG000
NCT00928070	placebo	ATC G04BD: Drugs for urinary frequency and incontinence		EG001	M_ich	0	0	281	0	0	281	fesoterodine	G04BD:Drugs for urinary frequency and incontinence		FALSE	high		FALSE	EG000
NCT00928070	placebo	ATC G04BD: Drugs for urinary frequency and incontinence		EG001	NCO_cataract	0	0	281	0	0	281	fesoterodine	G04BD:Drugs for urinary frequency and incontinence		FALSE	high		FALSE	EG000
NCT00928070	placebo	ATC G04BD: Drugs for urinary frequency and incontinence		EG001	NCO_hernia	0	0	281	0	0	281	fesoterodine	G04BD:Drugs for urinary frequency and incontinence		FALSE	high		FALSE	EG000
NCT00928070	placebo	ATC G04BD: Drugs for urinary frequency and incontinence		EG001	NGF_composite	0	0	281	1	1	281	fesoterodine	G04BD:Drugs for urinary frequency and incontinence		FALSE	high		FALSE	EG000
NCT00928070	placebo	ATC G04BD: Drugs for urinary frequency and incontinence		EG001	S1_spine	0	0	281	0	0	281	fesoterodine	G04BD:Drugs for urinary frequency and incontinence		FALSE	high		FALSE	EG000
NCT00928070	placebo	ATC G04BD: Drugs for urinary frequency and incontinence		EG001	S2_gout	0	0	281	0	0	281	fesoterodine	G04BD:Drugs for urinary frequency and incontinence		FALSE	high		FALSE	EG000
NCT00928070	placebo	ATC G04BD: Drugs for urinary frequency and incontinence		EG001	S3_osteonecrosis	0	0	281	0	0	281	fesoterodine	G04BD:Drugs for urinary frequency and incontinence		FALSE	high		FALSE	EG000
NCT00929110	head_to_head	Unmapped: glycopyrronium bromide	ATC R03BB: Anticholinergics	EG000	DEATH			267			525	glycopyrronium bromide		tiotropium	FALSE	high		FALSE	EG002
NCT00929110	head_to_head	Unmapped: glycopyrronium bromide	ATC R03BB: Anticholinergics	EG000	JF	0	0	267	0	0	525	glycopyrronium bromide		tiotropium	FALSE	high		FALSE	EG002
NCT00929110	head_to_head	Unmapped: glycopyrronium bromide	ATC R03BB: Anticholinergics	EG000	JF_arthro	0	0	267	0	0	525	glycopyrronium bromide		tiotropium	FALSE	high		FALSE	EG002
NCT00929110	head_to_head	Unmapped: glycopyrronium bromide	ATC R03BB: Anticholinergics	EG000	JF_oa	0	0	267	0	0	525	glycopyrronium bromide		tiotropium	FALSE	high		FALSE	EG002
NCT00929110	head_to_head	Unmapped: glycopyrronium bromide	ATC R03BB: Anticholinergics	EG000	JF_rpoa	0	0	267	0	0	525	glycopyrronium bromide		tiotropium	FALSE	high		FALSE	EG002
NCT00929110	head_to_head	Unmapped: glycopyrronium bromide	ATC R03BB: Anticholinergics	EG000	M_dka	0	0	267	0	0	525	glycopyrronium bromide		tiotropium	FALSE	high		FALSE	EG002
NCT00929110	head_to_head	Unmapped: glycopyrronium bromide	ATC R03BB: Anticholinergics	EG000	M_gallbladder	2	1	267	3	2	525	glycopyrronium bromide		tiotropium	FALSE	high		FALSE	EG002
NCT00929110	head_to_head	Unmapped: glycopyrronium bromide	ATC R03BB: Anticholinergics	EG000	M_hf	0	0	267	1	1	525	glycopyrronium bromide		tiotropium	FALSE	high		FALSE	EG002
NCT00929110	head_to_head	Unmapped: glycopyrronium bromide	ATC R03BB: Anticholinergics	EG000	M_ich	1	1	267	0	0	525	glycopyrronium bromide		tiotropium	FALSE	high		FALSE	EG002
NCT00929110	head_to_head	Unmapped: glycopyrronium bromide	ATC R03BB: Anticholinergics	EG000	NCO_cataract	0	0	267	0	0	525	glycopyrronium bromide		tiotropium	FALSE	high		FALSE	EG002
NCT00929110	head_to_head	Unmapped: glycopyrronium bromide	ATC R03BB: Anticholinergics	EG000	NCO_hernia	0	0	267	1	1	525	glycopyrronium bromide		tiotropium	FALSE	high		FALSE	EG002
NCT00929110	head_to_head	Unmapped: glycopyrronium bromide	ATC R03BB: Anticholinergics	EG000	NGF_composite	0	0	267	0	0	525	glycopyrronium bromide		tiotropium	FALSE	high		FALSE	EG002
NCT00929110	head_to_head	Unmapped: glycopyrronium bromide	ATC R03BB: Anticholinergics	EG000	S1_spine	0	0	267	2	1	525	glycopyrronium bromide		tiotropium	FALSE	high		FALSE	EG002
NCT00929110	head_to_head	Unmapped: glycopyrronium bromide	ATC R03BB: Anticholinergics	EG000	S2_gout	0	0	267	0	0	525	glycopyrronium bromide		tiotropium	FALSE	high		FALSE	EG002
NCT00929110	head_to_head	Unmapped: glycopyrronium bromide	ATC R03BB: Anticholinergics	EG000	S3_osteonecrosis	0	0	267	0	0	525	glycopyrronium bromide		tiotropium	FALSE	high		FALSE	EG002
NCT00929110	placebo	Unmapped: glycopyrronium bromide		EG000	DEATH			268			525	glycopyrronium bromide			FALSE	high		FALSE	EG001
NCT00929110	placebo	Unmapped: glycopyrronium bromide		EG000	JF	1	1	268	0	0	525	glycopyrronium bromide			FALSE	high		FALSE	EG001
NCT00929110	placebo	Unmapped: glycopyrronium bromide		EG000	JF_arthro	0	0	268	0	0	525	glycopyrronium bromide			FALSE	high		FALSE	EG001
NCT00929110	placebo	Unmapped: glycopyrronium bromide		EG000	JF_oa	1	1	268	0	0	525	glycopyrronium bromide			FALSE	high		FALSE	EG001
NCT00929110	placebo	Unmapped: glycopyrronium bromide		EG000	JF_rpoa	0	0	268	0	0	525	glycopyrronium bromide			FALSE	high		FALSE	EG001
NCT00929110	placebo	Unmapped: glycopyrronium bromide		EG000	M_dka	0	0	268	0	0	525	glycopyrronium bromide			FALSE	high		FALSE	EG001
NCT00929110	placebo	Unmapped: glycopyrronium bromide		EG000	M_gallbladder	0	0	268	3	2	525	glycopyrronium bromide			FALSE	high		FALSE	EG001
NCT00929110	placebo	Unmapped: glycopyrronium bromide		EG000	M_hf	3	1	268	1	1	525	glycopyrronium bromide			FALSE	high		FALSE	EG001
NCT00929110	placebo	Unmapped: glycopyrronium bromide		EG000	M_ich	0	0	268	0	0	525	glycopyrronium bromide			FALSE	high		FALSE	EG001
NCT00929110	placebo	Unmapped: glycopyrronium bromide		EG000	NCO_cataract	0	0	268	0	0	525	glycopyrronium bromide			FALSE	high		FALSE	EG001
NCT00929110	placebo	Unmapped: glycopyrronium bromide		EG000	NCO_hernia	1	1	268	1	1	525	glycopyrronium bromide			FALSE	high		FALSE	EG001
NCT00929110	placebo	Unmapped: glycopyrronium bromide		EG000	NGF_composite	1	1	268	0	0	525	glycopyrronium bromide			FALSE	high		FALSE	EG001
NCT00929110	placebo	Unmapped: glycopyrronium bromide		EG000	S1_spine	0	0	268	2	1	525	glycopyrronium bromide			FALSE	high		FALSE	EG001
NCT00929110	placebo	Unmapped: glycopyrronium bromide		EG000	S2_gout	0	0	268	0	0	525	glycopyrronium bromide			FALSE	high		FALSE	EG001
NCT00929110	placebo	Unmapped: glycopyrronium bromide		EG000	S3_osteonecrosis	0	0	268	0	0	525	glycopyrronium bromide			FALSE	high		FALSE	EG001
NCT00929864	head_to_head	ATC L04AA: Selective immunosuppressants	TNF inhibitor	EG000	DEATH			328			318	abatacept	L04AA:Selective immunosuppressants	adalimumab	TRUE	high	104.4	FALSE	EG001
NCT00929864	head_to_head	ATC L04AA: Selective immunosuppressants	TNF inhibitor	EG000	JF	1	1	328	1	1	318	abatacept	L04AA:Selective immunosuppressants	adalimumab	TRUE	high	104.4	FALSE	EG001
NCT00929864	head_to_head	ATC L04AA: Selective immunosuppressants	TNF inhibitor	EG000	JF_arthro	0	0	328	0	0	318	abatacept	L04AA:Selective immunosuppressants	adalimumab	TRUE	high	104.4	FALSE	EG001
NCT00929864	head_to_head	ATC L04AA: Selective immunosuppressants	TNF inhibitor	EG000	JF_oa	1	1	328	1	1	318	abatacept	L04AA:Selective immunosuppressants	adalimumab	TRUE	high	104.4	FALSE	EG001
NCT00929864	head_to_head	ATC L04AA: Selective immunosuppressants	TNF inhibitor	EG000	JF_rpoa	0	0	328	0	0	318	abatacept	L04AA:Selective immunosuppressants	adalimumab	TRUE	high	104.4	FALSE	EG001
NCT00929864	head_to_head	ATC L04AA: Selective immunosuppressants	TNF inhibitor	EG000	M_dka	0	0	328	0	0	318	abatacept	L04AA:Selective immunosuppressants	adalimumab	TRUE	high	104.4	FALSE	EG001
NCT00929864	head_to_head	ATC L04AA: Selective immunosuppressants	TNF inhibitor	EG000	M_gallbladder	3	1	328	7	3	318	abatacept	L04AA:Selective immunosuppressants	adalimumab	TRUE	high	104.4	FALSE	EG001
NCT00929864	head_to_head	ATC L04AA: Selective immunosuppressants	TNF inhibitor	EG000	M_hf	1	1	328	1	1	318	abatacept	L04AA:Selective immunosuppressants	adalimumab	TRUE	high	104.4	FALSE	EG001
NCT00929864	head_to_head	ATC L04AA: Selective immunosuppressants	TNF inhibitor	EG000	M_ich	0	0	328	0	0	318	abatacept	L04AA:Selective immunosuppressants	adalimumab	TRUE	high	104.4	FALSE	EG001
NCT00929864	head_to_head	ATC L04AA: Selective immunosuppressants	TNF inhibitor	EG000	NCO_cataract	0	0	328	0	0	318	abatacept	L04AA:Selective immunosuppressants	adalimumab	TRUE	high	104.4	FALSE	EG001
NCT00929864	head_to_head	ATC L04AA: Selective immunosuppressants	TNF inhibitor	EG000	NCO_hernia	0	0	328	0	0	318	abatacept	L04AA:Selective immunosuppressants	adalimumab	TRUE	high	104.4	FALSE	EG001
NCT00929864	head_to_head	ATC L04AA: Selective immunosuppressants	TNF inhibitor	EG000	NGF_composite	1	1	328	1	1	318	abatacept	L04AA:Selective immunosuppressants	adalimumab	TRUE	high	104.4	FALSE	EG001
NCT00929864	head_to_head	ATC L04AA: Selective immunosuppressants	TNF inhibitor	EG000	S1_spine	2	1	328	1	1	318	abatacept	L04AA:Selective immunosuppressants	adalimumab	TRUE	high	104.4	FALSE	EG001
NCT00929864	head_to_head	ATC L04AA: Selective immunosuppressants	TNF inhibitor	EG000	S2_gout	0	0	328	0	0	318	abatacept	L04AA:Selective immunosuppressants	adalimumab	TRUE	high	104.4	FALSE	EG001
NCT00929864	head_to_head	ATC L04AA: Selective immunosuppressants	TNF inhibitor	EG000	S3_osteonecrosis	0	0	328	0	0	318	abatacept	L04AA:Selective immunosuppressants	adalimumab	TRUE	high	104.4	FALSE	EG001
NCT00936897	head_to_head	Denosumab	Bisphosphonate	EG001	DEATH			410			411	denosumab	Denosumab	ibandronate	FALSE	high	52.2	FALSE	EG000
NCT00936897	head_to_head	Denosumab	Bisphosphonate	EG001	JF	0	0	410	1	1	411	denosumab	Denosumab	ibandronate	FALSE	high	52.2	FALSE	EG000
NCT00936897	head_to_head	Denosumab	Bisphosphonate	EG001	JF_arthro	0	0	410	0	0	411	denosumab	Denosumab	ibandronate	FALSE	high	52.2	FALSE	EG000
NCT00936897	head_to_head	Denosumab	Bisphosphonate	EG001	JF_oa	0	0	410	1	1	411	denosumab	Denosumab	ibandronate	FALSE	high	52.2	FALSE	EG000
NCT00936897	head_to_head	Denosumab	Bisphosphonate	EG001	JF_rpoa	0	0	410	0	0	411	denosumab	Denosumab	ibandronate	FALSE	high	52.2	FALSE	EG000
NCT00936897	head_to_head	Denosumab	Bisphosphonate	EG001	M_dka	0	0	410	0	0	411	denosumab	Denosumab	ibandronate	FALSE	high	52.2	FALSE	EG000
NCT00936897	head_to_head	Denosumab	Bisphosphonate	EG001	M_gallbladder	0	0	410	0	0	411	denosumab	Denosumab	ibandronate	FALSE	high	52.2	FALSE	EG000
NCT00936897	head_to_head	Denosumab	Bisphosphonate	EG001	M_hf	0	0	410	3	3	411	denosumab	Denosumab	ibandronate	FALSE	high	52.2	FALSE	EG000
NCT00936897	head_to_head	Denosumab	Bisphosphonate	EG001	M_ich	0	0	410	0	0	411	denosumab	Denosumab	ibandronate	FALSE	high	52.2	FALSE	EG000
NCT00936897	head_to_head	Denosumab	Bisphosphonate	EG001	NCO_cataract	0	0	410	0	0	411	denosumab	Denosumab	ibandronate	FALSE	high	52.2	FALSE	EG000
NCT00936897	head_to_head	Denosumab	Bisphosphonate	EG001	NCO_hernia	0	0	410	1	1	411	denosumab	Denosumab	ibandronate	FALSE	high	52.2	FALSE	EG000
NCT00936897	head_to_head	Denosumab	Bisphosphonate	EG001	NGF_composite	0	0	410	1	1	411	denosumab	Denosumab	ibandronate	FALSE	high	52.2	FALSE	EG000
NCT00936897	head_to_head	Denosumab	Bisphosphonate	EG001	S1_spine	0	0	410	1	1	411	denosumab	Denosumab	ibandronate	FALSE	high	52.2	FALSE	EG000
NCT00936897	head_to_head	Denosumab	Bisphosphonate	EG001	S2_gout	0	0	410	0	0	411	denosumab	Denosumab	ibandronate	FALSE	high	52.2	FALSE	EG000
NCT00936897	head_to_head	Denosumab	Bisphosphonate	EG001	S3_osteonecrosis	0	0	410	0	0	411	denosumab	Denosumab	ibandronate	FALSE	high	52.2	FALSE	EG000
NCT00943826	placebo	ATC L01FG: VEGF/VEGFR (Vascular Endothelial Growth Factor / -Receptor) inhibitors		EG000	DEATH			450			461	bevacizumab	L01FG:VEGF/VEGFR (Vascular Endothelial Growth Factor / -Receptor) inhibitors;S01LA:Antineovascularisation agents		FALSE	high	278.4	FALSE	EG001
NCT00943826	placebo	ATC L01FG: VEGF/VEGFR (Vascular Endothelial Growth Factor / -Receptor) inhibitors		EG000	JF	0	0	450	0	0	461	bevacizumab	L01FG:VEGF/VEGFR (Vascular Endothelial Growth Factor / -Receptor) inhibitors;S01LA:Antineovascularisation agents		FALSE	high	278.4	FALSE	EG001
NCT00943826	placebo	ATC L01FG: VEGF/VEGFR (Vascular Endothelial Growth Factor / -Receptor) inhibitors		EG000	JF_arthro	0	0	450	0	0	461	bevacizumab	L01FG:VEGF/VEGFR (Vascular Endothelial Growth Factor / -Receptor) inhibitors;S01LA:Antineovascularisation agents		FALSE	high	278.4	FALSE	EG001
NCT00943826	placebo	ATC L01FG: VEGF/VEGFR (Vascular Endothelial Growth Factor / -Receptor) inhibitors		EG000	JF_oa	0	0	450	0	0	461	bevacizumab	L01FG:VEGF/VEGFR (Vascular Endothelial Growth Factor / -Receptor) inhibitors;S01LA:Antineovascularisation agents		FALSE	high	278.4	FALSE	EG001
NCT00943826	placebo	ATC L01FG: VEGF/VEGFR (Vascular Endothelial Growth Factor / -Receptor) inhibitors		EG000	JF_rpoa	0	0	450	0	0	461	bevacizumab	L01FG:VEGF/VEGFR (Vascular Endothelial Growth Factor / -Receptor) inhibitors;S01LA:Antineovascularisation agents		FALSE	high	278.4	FALSE	EG001
NCT00943826	placebo	ATC L01FG: VEGF/VEGFR (Vascular Endothelial Growth Factor / -Receptor) inhibitors		EG000	M_dka	0	0	450	0	0	461	bevacizumab	L01FG:VEGF/VEGFR (Vascular Endothelial Growth Factor / -Receptor) inhibitors;S01LA:Antineovascularisation agents		FALSE	high	278.4	FALSE	EG001
NCT00943826	placebo	ATC L01FG: VEGF/VEGFR (Vascular Endothelial Growth Factor / -Receptor) inhibitors		EG000	M_gallbladder	0	0	450	5	2	461	bevacizumab	L01FG:VEGF/VEGFR (Vascular Endothelial Growth Factor / -Receptor) inhibitors;S01LA:Antineovascularisation agents		FALSE	high	278.4	FALSE	EG001
NCT00943826	placebo	ATC L01FG: VEGF/VEGFR (Vascular Endothelial Growth Factor / -Receptor) inhibitors		EG000	M_hf	0	0	450	1	1	461	bevacizumab	L01FG:VEGF/VEGFR (Vascular Endothelial Growth Factor / -Receptor) inhibitors;S01LA:Antineovascularisation agents		FALSE	high	278.4	FALSE	EG001
NCT00943826	placebo	ATC L01FG: VEGF/VEGFR (Vascular Endothelial Growth Factor / -Receptor) inhibitors		EG000	M_ich	3	2	450	2	1	461	bevacizumab	L01FG:VEGF/VEGFR (Vascular Endothelial Growth Factor / -Receptor) inhibitors;S01LA:Antineovascularisation agents		FALSE	high	278.4	FALSE	EG001
NCT00943826	placebo	ATC L01FG: VEGF/VEGFR (Vascular Endothelial Growth Factor / -Receptor) inhibitors		EG000	NCO_cataract	0	0	450	0	0	461	bevacizumab	L01FG:VEGF/VEGFR (Vascular Endothelial Growth Factor / -Receptor) inhibitors;S01LA:Antineovascularisation agents		FALSE	high	278.4	FALSE	EG001
NCT00943826	placebo	ATC L01FG: VEGF/VEGFR (Vascular Endothelial Growth Factor / -Receptor) inhibitors		EG000	NCO_hernia	0	0	450	1	1	461	bevacizumab	L01FG:VEGF/VEGFR (Vascular Endothelial Growth Factor / -Receptor) inhibitors;S01LA:Antineovascularisation agents		FALSE	high	278.4	FALSE	EG001
NCT00943826	placebo	ATC L01FG: VEGF/VEGFR (Vascular Endothelial Growth Factor / -Receptor) inhibitors		EG000	NGF_composite	0	0	450	0	0	461	bevacizumab	L01FG:VEGF/VEGFR (Vascular Endothelial Growth Factor / -Receptor) inhibitors;S01LA:Antineovascularisation agents		FALSE	high	278.4	FALSE	EG001
NCT00943826	placebo	ATC L01FG: VEGF/VEGFR (Vascular Endothelial Growth Factor / -Receptor) inhibitors		EG000	S1_spine	0	0	450	0	0	461	bevacizumab	L01FG:VEGF/VEGFR (Vascular Endothelial Growth Factor / -Receptor) inhibitors;S01LA:Antineovascularisation agents		FALSE	high	278.4	FALSE	EG001
NCT00943826	placebo	ATC L01FG: VEGF/VEGFR (Vascular Endothelial Growth Factor / -Receptor) inhibitors		EG000	S2_gout	0	0	450	0	0	461	bevacizumab	L01FG:VEGF/VEGFR (Vascular Endothelial Growth Factor / -Receptor) inhibitors;S01LA:Antineovascularisation agents		FALSE	high	278.4	FALSE	EG001
NCT00943826	placebo	ATC L01FG: VEGF/VEGFR (Vascular Endothelial Growth Factor / -Receptor) inhibitors		EG000	S3_osteonecrosis	0	0	450	0	0	461	bevacizumab	L01FG:VEGF/VEGFR (Vascular Endothelial Growth Factor / -Receptor) inhibitors;S01LA:Antineovascularisation agents		FALSE	high	278.4	FALSE	EG001
NCT00946920	head_to_head	ATC L02BX: Other hormone antagonists and related agents	ATC L02AE: Gonadotropin releasing hormone analogues	EG000	DEATH			283			565	degarelix	L02BX:Other hormone antagonists and related agents	goserelin	FALSE	high	56.55	FALSE	EG001
NCT00946920	head_to_head	ATC L02BX: Other hormone antagonists and related agents	ATC L02AE: Gonadotropin releasing hormone analogues	EG000	JF	0	0	283	0	0	565	degarelix	L02BX:Other hormone antagonists and related agents	goserelin	FALSE	high	56.55	FALSE	EG001
NCT00946920	head_to_head	ATC L02BX: Other hormone antagonists and related agents	ATC L02AE: Gonadotropin releasing hormone analogues	EG000	JF_arthro	0	0	283	0	0	565	degarelix	L02BX:Other hormone antagonists and related agents	goserelin	FALSE	high	56.55	FALSE	EG001
NCT00946920	head_to_head	ATC L02BX: Other hormone antagonists and related agents	ATC L02AE: Gonadotropin releasing hormone analogues	EG000	JF_oa	0	0	283	0	0	565	degarelix	L02BX:Other hormone antagonists and related agents	goserelin	FALSE	high	56.55	FALSE	EG001
NCT00946920	head_to_head	ATC L02BX: Other hormone antagonists and related agents	ATC L02AE: Gonadotropin releasing hormone analogues	EG000	JF_rpoa	0	0	283	0	0	565	degarelix	L02BX:Other hormone antagonists and related agents	goserelin	FALSE	high	56.55	FALSE	EG001
NCT00946920	head_to_head	ATC L02BX: Other hormone antagonists and related agents	ATC L02AE: Gonadotropin releasing hormone analogues	EG000	M_dka	0	0	283	0	0	565	degarelix	L02BX:Other hormone antagonists and related agents	goserelin	FALSE	high	56.55	FALSE	EG001
NCT00946920	head_to_head	ATC L02BX: Other hormone antagonists and related agents	ATC L02AE: Gonadotropin releasing hormone analogues	EG000	M_gallbladder	0	0	283	1	1	565	degarelix	L02BX:Other hormone antagonists and related agents	goserelin	FALSE	high	56.55	FALSE	EG001
NCT00946920	head_to_head	ATC L02BX: Other hormone antagonists and related agents	ATC L02AE: Gonadotropin releasing hormone analogues	EG000	M_hf	0	0	283	2	2	565	degarelix	L02BX:Other hormone antagonists and related agents	goserelin	FALSE	high	56.55	FALSE	EG001
NCT00946920	head_to_head	ATC L02BX: Other hormone antagonists and related agents	ATC L02AE: Gonadotropin releasing hormone analogues	EG000	M_ich	1	1	283	0	0	565	degarelix	L02BX:Other hormone antagonists and related agents	goserelin	FALSE	high	56.55	FALSE	EG001
NCT00946920	head_to_head	ATC L02BX: Other hormone antagonists and related agents	ATC L02AE: Gonadotropin releasing hormone analogues	EG000	NCO_cataract	0	0	283	1	1	565	degarelix	L02BX:Other hormone antagonists and related agents	goserelin	FALSE	high	56.55	FALSE	EG001
NCT00946920	head_to_head	ATC L02BX: Other hormone antagonists and related agents	ATC L02AE: Gonadotropin releasing hormone analogues	EG000	NCO_hernia	1	1	283	2	2	565	degarelix	L02BX:Other hormone antagonists and related agents	goserelin	FALSE	high	56.55	FALSE	EG001
NCT00946920	head_to_head	ATC L02BX: Other hormone antagonists and related agents	ATC L02AE: Gonadotropin releasing hormone analogues	EG000	NGF_composite	0	0	283	0	0	565	degarelix	L02BX:Other hormone antagonists and related agents	goserelin	FALSE	high	56.55	FALSE	EG001
NCT00946920	head_to_head	ATC L02BX: Other hormone antagonists and related agents	ATC L02AE: Gonadotropin releasing hormone analogues	EG000	S1_spine	1	1	283	1	1	565	degarelix	L02BX:Other hormone antagonists and related agents	goserelin	FALSE	high	56.55	FALSE	EG001
NCT00946920	head_to_head	ATC L02BX: Other hormone antagonists and related agents	ATC L02AE: Gonadotropin releasing hormone analogues	EG000	S2_gout	0	0	283	0	0	565	degarelix	L02BX:Other hormone antagonists and related agents	goserelin	FALSE	high	56.55	FALSE	EG001
NCT00946920	head_to_head	ATC L02BX: Other hormone antagonists and related agents	ATC L02AE: Gonadotropin releasing hormone analogues	EG000	S3_osteonecrosis	0	0	283	0	0	565	degarelix	L02BX:Other hormone antagonists and related agents	goserelin	FALSE	high	56.55	FALSE	EG001
NCT00954447	placebo	DPP-4i		EG001	DEATH			630			631	linagliptin	DPP-4i		FALSE	high	52	FALSE	EG000
NCT00954447	placebo	DPP-4i		EG001	JF	3	3	630	2	2	631	linagliptin	DPP-4i		FALSE	high	52	FALSE	EG000
NCT00954447	placebo	DPP-4i		EG001	JF_arthro	0	0	630	0	0	631	linagliptin	DPP-4i		FALSE	high	52	FALSE	EG000
NCT00954447	placebo	DPP-4i		EG001	JF_oa	3	3	630	2	2	631	linagliptin	DPP-4i		FALSE	high	52	FALSE	EG000
NCT00954447	placebo	DPP-4i		EG001	JF_rpoa	0	0	630	0	0	631	linagliptin	DPP-4i		FALSE	high	52	FALSE	EG000
NCT00954447	placebo	DPP-4i		EG001	M_dka	0	0	630	0	0	631	linagliptin	DPP-4i		FALSE	high	52	FALSE	EG000
NCT00954447	placebo	DPP-4i		EG001	M_gallbladder	1	1	630	2	1	631	linagliptin	DPP-4i		FALSE	high	52	FALSE	EG000
NCT00954447	placebo	DPP-4i		EG001	M_hf	4	2	630	4	3	631	linagliptin	DPP-4i		FALSE	high	52	FALSE	EG000
NCT00954447	placebo	DPP-4i		EG001	M_ich	2	1	630	3	2	631	linagliptin	DPP-4i		FALSE	high	52	FALSE	EG000
NCT00954447	placebo	DPP-4i		EG001	NCO_cataract	0	0	630	2	2	631	linagliptin	DPP-4i		FALSE	high	52	FALSE	EG000
NCT00954447	placebo	DPP-4i		EG001	NCO_hernia	0	0	630	0	0	631	linagliptin	DPP-4i		FALSE	high	52	FALSE	EG000
NCT00954447	placebo	DPP-4i		EG001	NGF_composite	3	3	630	2	2	631	linagliptin	DPP-4i		FALSE	high	52	FALSE	EG000
NCT00954447	placebo	DPP-4i		EG001	S1_spine	1	1	630	0	0	631	linagliptin	DPP-4i		FALSE	high	52	FALSE	EG000
NCT00954447	placebo	DPP-4i		EG001	S2_gout	0	0	630	0	0	631	linagliptin	DPP-4i		FALSE	high	52	FALSE	EG000
NCT00954447	placebo	DPP-4i		EG001	S3_osteonecrosis	0	0	630	0	0	631	linagliptin	DPP-4i		FALSE	high	52	FALSE	EG000
NCT00958568	head_to_head	Combination: ATC N05AH: Diazepines, oxazepines, thiazepines and oxepines + ATC N06AB: Selective serotonin reuptake inhibitors	ATC N06AB: Selective serotonin reuptake inhibitors	EG002	DEATH			223			221	olanzapine + fluoxetine	N05AH:Diazepines, oxazepines, thiazepines and oxepines | N06AB:Selective serotonin reuptake inhibitors	fluoxetine	FALSE	high		FALSE	EG003
NCT00958568	head_to_head	Combination: ATC N05AH: Diazepines, oxazepines, thiazepines and oxepines + ATC N06AB: Selective serotonin reuptake inhibitors	ATC N06AB: Selective serotonin reuptake inhibitors	EG002	JF	1	1	223	0	0	221	olanzapine + fluoxetine	N05AH:Diazepines, oxazepines, thiazepines and oxepines | N06AB:Selective serotonin reuptake inhibitors	fluoxetine	FALSE	high		FALSE	EG003
NCT00958568	head_to_head	Combination: ATC N05AH: Diazepines, oxazepines, thiazepines and oxepines + ATC N06AB: Selective serotonin reuptake inhibitors	ATC N06AB: Selective serotonin reuptake inhibitors	EG002	JF_arthro	1	1	223	0	0	221	olanzapine + fluoxetine	N05AH:Diazepines, oxazepines, thiazepines and oxepines | N06AB:Selective serotonin reuptake inhibitors	fluoxetine	FALSE	high		FALSE	EG003
NCT00958568	head_to_head	Combination: ATC N05AH: Diazepines, oxazepines, thiazepines and oxepines + ATC N06AB: Selective serotonin reuptake inhibitors	ATC N06AB: Selective serotonin reuptake inhibitors	EG002	JF_oa	0	0	223	0	0	221	olanzapine + fluoxetine	N05AH:Diazepines, oxazepines, thiazepines and oxepines | N06AB:Selective serotonin reuptake inhibitors	fluoxetine	FALSE	high		FALSE	EG003
NCT00958568	head_to_head	Combination: ATC N05AH: Diazepines, oxazepines, thiazepines and oxepines + ATC N06AB: Selective serotonin reuptake inhibitors	ATC N06AB: Selective serotonin reuptake inhibitors	EG002	JF_rpoa	0	0	223	0	0	221	olanzapine + fluoxetine	N05AH:Diazepines, oxazepines, thiazepines and oxepines | N06AB:Selective serotonin reuptake inhibitors	fluoxetine	FALSE	high		FALSE	EG003
NCT00958568	head_to_head	Combination: ATC N05AH: Diazepines, oxazepines, thiazepines and oxepines + ATC N06AB: Selective serotonin reuptake inhibitors	ATC N06AB: Selective serotonin reuptake inhibitors	EG002	M_dka	0	0	223	0	0	221	olanzapine + fluoxetine	N05AH:Diazepines, oxazepines, thiazepines and oxepines | N06AB:Selective serotonin reuptake inhibitors	fluoxetine	FALSE	high		FALSE	EG003
NCT00958568	head_to_head	Combination: ATC N05AH: Diazepines, oxazepines, thiazepines and oxepines + ATC N06AB: Selective serotonin reuptake inhibitors	ATC N06AB: Selective serotonin reuptake inhibitors	EG002	M_gallbladder	0	0	223	1	1	221	olanzapine + fluoxetine	N05AH:Diazepines, oxazepines, thiazepines and oxepines | N06AB:Selective serotonin reuptake inhibitors	fluoxetine	FALSE	high		FALSE	EG003
NCT00958568	head_to_head	Combination: ATC N05AH: Diazepines, oxazepines, thiazepines and oxepines + ATC N06AB: Selective serotonin reuptake inhibitors	ATC N06AB: Selective serotonin reuptake inhibitors	EG002	M_hf	0	0	223	0	0	221	olanzapine + fluoxetine	N05AH:Diazepines, oxazepines, thiazepines and oxepines | N06AB:Selective serotonin reuptake inhibitors	fluoxetine	FALSE	high		FALSE	EG003
NCT00958568	head_to_head	Combination: ATC N05AH: Diazepines, oxazepines, thiazepines and oxepines + ATC N06AB: Selective serotonin reuptake inhibitors	ATC N06AB: Selective serotonin reuptake inhibitors	EG002	M_ich	0	0	223	0	0	221	olanzapine + fluoxetine	N05AH:Diazepines, oxazepines, thiazepines and oxepines | N06AB:Selective serotonin reuptake inhibitors	fluoxetine	FALSE	high		FALSE	EG003
NCT00958568	head_to_head	Combination: ATC N05AH: Diazepines, oxazepines, thiazepines and oxepines + ATC N06AB: Selective serotonin reuptake inhibitors	ATC N06AB: Selective serotonin reuptake inhibitors	EG002	NCO_cataract	0	0	223	0	0	221	olanzapine + fluoxetine	N05AH:Diazepines, oxazepines, thiazepines and oxepines | N06AB:Selective serotonin reuptake inhibitors	fluoxetine	FALSE	high		FALSE	EG003
NCT00958568	head_to_head	Combination: ATC N05AH: Diazepines, oxazepines, thiazepines and oxepines + ATC N06AB: Selective serotonin reuptake inhibitors	ATC N06AB: Selective serotonin reuptake inhibitors	EG002	NCO_hernia	0	0	223	0	0	221	olanzapine + fluoxetine	N05AH:Diazepines, oxazepines, thiazepines and oxepines | N06AB:Selective serotonin reuptake inhibitors	fluoxetine	FALSE	high		FALSE	EG003
NCT00958568	head_to_head	Combination: ATC N05AH: Diazepines, oxazepines, thiazepines and oxepines + ATC N06AB: Selective serotonin reuptake inhibitors	ATC N06AB: Selective serotonin reuptake inhibitors	EG002	NGF_composite	1	1	223	0	0	221	olanzapine + fluoxetine	N05AH:Diazepines, oxazepines, thiazepines and oxepines | N06AB:Selective serotonin reuptake inhibitors	fluoxetine	FALSE	high		FALSE	EG003
NCT00958568	head_to_head	Combination: ATC N05AH: Diazepines, oxazepines, thiazepines and oxepines + ATC N06AB: Selective serotonin reuptake inhibitors	ATC N06AB: Selective serotonin reuptake inhibitors	EG002	S1_spine	0	0	223	0	0	221	olanzapine + fluoxetine	N05AH:Diazepines, oxazepines, thiazepines and oxepines | N06AB:Selective serotonin reuptake inhibitors	fluoxetine	FALSE	high		FALSE	EG003
NCT00958568	head_to_head	Combination: ATC N05AH: Diazepines, oxazepines, thiazepines and oxepines + ATC N06AB: Selective serotonin reuptake inhibitors	ATC N06AB: Selective serotonin reuptake inhibitors	EG002	S2_gout	0	0	223	0	0	221	olanzapine + fluoxetine	N05AH:Diazepines, oxazepines, thiazepines and oxepines | N06AB:Selective serotonin reuptake inhibitors	fluoxetine	FALSE	high		FALSE	EG003
NCT00958568	head_to_head	Combination: ATC N05AH: Diazepines, oxazepines, thiazepines and oxepines + ATC N06AB: Selective serotonin reuptake inhibitors	ATC N06AB: Selective serotonin reuptake inhibitors	EG002	S3_osteonecrosis	0	0	223	0	0	221	olanzapine + fluoxetine	N05AH:Diazepines, oxazepines, thiazepines and oxepines | N06AB:Selective serotonin reuptake inhibitors	fluoxetine	FALSE	high		FALSE	EG003
NCT00959764	head_to_head	Calcitonin	Calcitonin	EG000	DEATH			182			263	calcitonin (oral)	Calcitonin	calcitonin (intranasal)	FALSE	high		FALSE	EG001
NCT00959764	head_to_head	Calcitonin	Calcitonin	EG000	JF	1	1	182	1	1	263	calcitonin (oral)	Calcitonin	calcitonin (intranasal)	FALSE	high		FALSE	EG001
NCT00959764	head_to_head	Calcitonin	Calcitonin	EG000	JF_arthro	0	0	182	1	1	263	calcitonin (oral)	Calcitonin	calcitonin (intranasal)	FALSE	high		FALSE	EG001
NCT00959764	head_to_head	Calcitonin	Calcitonin	EG000	JF_oa	1	1	182	0	0	263	calcitonin (oral)	Calcitonin	calcitonin (intranasal)	FALSE	high		FALSE	EG001
NCT00959764	head_to_head	Calcitonin	Calcitonin	EG000	JF_rpoa	0	0	182	0	0	263	calcitonin (oral)	Calcitonin	calcitonin (intranasal)	FALSE	high		FALSE	EG001
NCT00959764	head_to_head	Calcitonin	Calcitonin	EG000	M_dka	0	0	182	0	0	263	calcitonin (oral)	Calcitonin	calcitonin (intranasal)	FALSE	high		FALSE	EG001
NCT00959764	head_to_head	Calcitonin	Calcitonin	EG000	M_gallbladder	0	0	182	0	0	263	calcitonin (oral)	Calcitonin	calcitonin (intranasal)	FALSE	high		FALSE	EG001
NCT00959764	head_to_head	Calcitonin	Calcitonin	EG000	M_hf	0	0	182	1	1	263	calcitonin (oral)	Calcitonin	calcitonin (intranasal)	FALSE	high		FALSE	EG001
NCT00959764	head_to_head	Calcitonin	Calcitonin	EG000	M_ich	0	0	182	0	0	263	calcitonin (oral)	Calcitonin	calcitonin (intranasal)	FALSE	high		FALSE	EG001
NCT00959764	head_to_head	Calcitonin	Calcitonin	EG000	NCO_cataract	0	0	182	1	1	263	calcitonin (oral)	Calcitonin	calcitonin (intranasal)	FALSE	high		FALSE	EG001
NCT00959764	head_to_head	Calcitonin	Calcitonin	EG000	NCO_hernia	0	0	182	0	0	263	calcitonin (oral)	Calcitonin	calcitonin (intranasal)	FALSE	high		FALSE	EG001
NCT00959764	head_to_head	Calcitonin	Calcitonin	EG000	NGF_composite	1	1	182	1	1	263	calcitonin (oral)	Calcitonin	calcitonin (intranasal)	FALSE	high		FALSE	EG001
NCT00959764	head_to_head	Calcitonin	Calcitonin	EG000	S1_spine	0	0	182	0	0	263	calcitonin (oral)	Calcitonin	calcitonin (intranasal)	FALSE	high		FALSE	EG001
NCT00959764	head_to_head	Calcitonin	Calcitonin	EG000	S2_gout	0	0	182	0	0	263	calcitonin (oral)	Calcitonin	calcitonin (intranasal)	FALSE	high		FALSE	EG001
NCT00959764	head_to_head	Calcitonin	Calcitonin	EG000	S3_osteonecrosis	0	0	182	0	0	263	calcitonin (oral)	Calcitonin	calcitonin (intranasal)	FALSE	high		FALSE	EG001
NCT00959764	placebo	Calcitonin		EG000|EG001	DEATH			104			445	calcitonin (intranasal) / calcitonin (oral)	Calcitonin		FALSE	high		FALSE	EG002
NCT00959764	placebo	Calcitonin		EG000|EG001	JF	0	0	104	2	2	445	calcitonin (intranasal) / calcitonin (oral)	Calcitonin		FALSE	high		FALSE	EG002
NCT00959764	placebo	Calcitonin		EG000|EG001	JF_arthro	0	0	104	1	1	445	calcitonin (intranasal) / calcitonin (oral)	Calcitonin		FALSE	high		FALSE	EG002
NCT00959764	placebo	Calcitonin		EG000|EG001	JF_oa	0	0	104	1	1	445	calcitonin (intranasal) / calcitonin (oral)	Calcitonin		FALSE	high		FALSE	EG002
NCT00959764	placebo	Calcitonin		EG000|EG001	JF_rpoa	0	0	104	0	0	445	calcitonin (intranasal) / calcitonin (oral)	Calcitonin		FALSE	high		FALSE	EG002
NCT00959764	placebo	Calcitonin		EG000|EG001	M_dka	0	0	104	0	0	445	calcitonin (intranasal) / calcitonin (oral)	Calcitonin		FALSE	high		FALSE	EG002
NCT00959764	placebo	Calcitonin		EG000|EG001	M_gallbladder	1	1	104	0	0	445	calcitonin (intranasal) / calcitonin (oral)	Calcitonin		FALSE	high		FALSE	EG002
NCT00959764	placebo	Calcitonin		EG000|EG001	M_hf	0	0	104	1	1	445	calcitonin (intranasal) / calcitonin (oral)	Calcitonin		FALSE	high		FALSE	EG002
NCT00959764	placebo	Calcitonin		EG000|EG001	M_ich	0	0	104	0	0	445	calcitonin (intranasal) / calcitonin (oral)	Calcitonin		FALSE	high		FALSE	EG002
NCT00959764	placebo	Calcitonin		EG000|EG001	NCO_cataract	1	1	104	1	1	445	calcitonin (intranasal) / calcitonin (oral)	Calcitonin		FALSE	high		FALSE	EG002
NCT00959764	placebo	Calcitonin		EG000|EG001	NCO_hernia	0	0	104	0	0	445	calcitonin (intranasal) / calcitonin (oral)	Calcitonin		FALSE	high		FALSE	EG002
NCT00959764	placebo	Calcitonin		EG000|EG001	NGF_composite	0	0	104	2	2	445	calcitonin (intranasal) / calcitonin (oral)	Calcitonin		FALSE	high		FALSE	EG002
NCT00959764	placebo	Calcitonin		EG000|EG001	S1_spine	1	1	104	0	0	445	calcitonin (intranasal) / calcitonin (oral)	Calcitonin		FALSE	high		FALSE	EG002
NCT00959764	placebo	Calcitonin		EG000|EG001	S2_gout	0	0	104	0	0	445	calcitonin (intranasal) / calcitonin (oral)	Calcitonin		FALSE	high		FALSE	EG002
NCT00959764	placebo	Calcitonin		EG000|EG001	S3_osteonecrosis	0	0	104	0	0	445	calcitonin (intranasal) / calcitonin (oral)	Calcitonin		FALSE	high		FALSE	EG002
NCT00960661	head_to_head	GLP-1RA	Insulin	EG000	DEATH			312			315	exenatide	GLP-1RA	insulin lispro	FALSE	high		FALSE	EG001
NCT00960661	head_to_head	GLP-1RA	Insulin	EG000	JF	1	1	312	0	0	315	exenatide	GLP-1RA	insulin lispro	FALSE	high		FALSE	EG001
NCT00960661	head_to_head	GLP-1RA	Insulin	EG000	JF_arthro	0	0	312	0	0	315	exenatide	GLP-1RA	insulin lispro	FALSE	high		FALSE	EG001
NCT00960661	head_to_head	GLP-1RA	Insulin	EG000	JF_oa	1	1	312	0	0	315	exenatide	GLP-1RA	insulin lispro	FALSE	high		FALSE	EG001
NCT00960661	head_to_head	GLP-1RA	Insulin	EG000	JF_rpoa	0	0	312	0	0	315	exenatide	GLP-1RA	insulin lispro	FALSE	high		FALSE	EG001
NCT00960661	head_to_head	GLP-1RA	Insulin	EG000	M_dka	0	0	312	0	0	315	exenatide	GLP-1RA	insulin lispro	FALSE	high		FALSE	EG001
NCT00960661	head_to_head	GLP-1RA	Insulin	EG000	M_gallbladder	2	1	312	0	0	315	exenatide	GLP-1RA	insulin lispro	FALSE	high		FALSE	EG001
NCT00960661	head_to_head	GLP-1RA	Insulin	EG000	M_hf	1	1	312	1	1	315	exenatide	GLP-1RA	insulin lispro	FALSE	high		FALSE	EG001
NCT00960661	head_to_head	GLP-1RA	Insulin	EG000	M_ich	1	1	312	1	1	315	exenatide	GLP-1RA	insulin lispro	FALSE	high		FALSE	EG001
NCT00960661	head_to_head	GLP-1RA	Insulin	EG000	NCO_cataract	1	1	312	0	0	315	exenatide	GLP-1RA	insulin lispro	FALSE	high		FALSE	EG001
NCT00960661	head_to_head	GLP-1RA	Insulin	EG000	NCO_hernia	0	0	312	0	0	315	exenatide	GLP-1RA	insulin lispro	FALSE	high		FALSE	EG001
NCT00960661	head_to_head	GLP-1RA	Insulin	EG000	NGF_composite	1	1	312	0	0	315	exenatide	GLP-1RA	insulin lispro	FALSE	high		FALSE	EG001
NCT00960661	head_to_head	GLP-1RA	Insulin	EG000	S1_spine	0	0	312	0	0	315	exenatide	GLP-1RA	insulin lispro	FALSE	high		FALSE	EG001
NCT00960661	head_to_head	GLP-1RA	Insulin	EG000	S2_gout	0	0	312	0	0	315	exenatide	GLP-1RA	insulin lispro	FALSE	high		FALSE	EG001
NCT00960661	head_to_head	GLP-1RA	Insulin	EG000	S3_osteonecrosis	0	0	312	0	0	315	exenatide	GLP-1RA	insulin lispro	FALSE	high		FALSE	EG001
NCT00968708	placebo	DPP-4i		EG001	DEATH			2679			2701	alogliptin	DPP-4i		FALSE	high	178.35	TRUE	EG000
NCT00968708	placebo	DPP-4i		EG001	JF	3	3	2679	3	3	2701	alogliptin	DPP-4i		FALSE	high	178.35	TRUE	EG000
NCT00968708	placebo	DPP-4i		EG001	JF_arthro	0	0	2679	0	0	2701	alogliptin	DPP-4i		FALSE	high	178.35	TRUE	EG000
NCT00968708	placebo	DPP-4i		EG001	JF_oa	3	3	2679	3	3	2701	alogliptin	DPP-4i		FALSE	high	178.35	TRUE	EG000
NCT00968708	placebo	DPP-4i		EG001	JF_rpoa	0	0	2679	0	0	2701	alogliptin	DPP-4i		FALSE	high	178.35	TRUE	EG000
NCT00968708	placebo	DPP-4i		EG001	M_dka	1	1	2679	0	0	2701	alogliptin	DPP-4i		FALSE	high	178.35	TRUE	EG000
NCT00968708	placebo	DPP-4i		EG001	M_gallbladder	20	9	2679	17	7	2701	alogliptin	DPP-4i		FALSE	high	178.35	TRUE	EG000
NCT00968708	placebo	DPP-4i		EG001	M_hf	127	56	2679	127	63	2701	alogliptin	DPP-4i		FALSE	high	178.35	TRUE	EG000
NCT00968708	placebo	DPP-4i		EG001	M_ich	8	4	2679	4	2	2701	alogliptin	DPP-4i		FALSE	high	178.35	TRUE	EG000
NCT00968708	placebo	DPP-4i		EG001	NCO_cataract	6	6	2679	6	5	2701	alogliptin	DPP-4i		FALSE	high	178.35	TRUE	EG000
NCT00968708	placebo	DPP-4i		EG001	NCO_hernia	2	1	2679	2	2	2701	alogliptin	DPP-4i		FALSE	high	178.35	TRUE	EG000
NCT00968708	placebo	DPP-4i		EG001	NGF_composite	3	3	2679	3	3	2701	alogliptin	DPP-4i		FALSE	high	178.35	TRUE	EG000
NCT00968708	placebo	DPP-4i		EG001	S1_spine	6	3	2679	1	1	2701	alogliptin	DPP-4i		FALSE	high	178.35	TRUE	EG000
NCT00968708	placebo	DPP-4i		EG001	S2_gout	4	4	2679	3	3	2701	alogliptin	DPP-4i		FALSE	high	178.35	TRUE	EG000
NCT00968708	placebo	DPP-4i		EG001	S3_osteonecrosis	0	0	2679	0	0	2701	alogliptin	DPP-4i		FALSE	high	178.35	TRUE	EG000
NCT00968812	head_to_head	SGLT2i	Sulfonylurea	EG003|EG004	DEATH			482			968	canagliflozin	SGLT2i	glimepiride	FALSE	high	104	FALSE	EG005
NCT00968812	head_to_head	SGLT2i	Sulfonylurea	EG003|EG004	JF	1	1	482	0	0	968	canagliflozin	SGLT2i	glimepiride	FALSE	high	104	FALSE	EG005
NCT00968812	head_to_head	SGLT2i	Sulfonylurea	EG003|EG004	JF_arthro	0	0	482	0	0	968	canagliflozin	SGLT2i	glimepiride	FALSE	high	104	FALSE	EG005
NCT00968812	head_to_head	SGLT2i	Sulfonylurea	EG003|EG004	JF_oa	1	1	482	0	0	968	canagliflozin	SGLT2i	glimepiride	FALSE	high	104	FALSE	EG005
NCT00968812	head_to_head	SGLT2i	Sulfonylurea	EG003|EG004	JF_rpoa	0	0	482	0	0	968	canagliflozin	SGLT2i	glimepiride	FALSE	high	104	FALSE	EG005
NCT00968812	head_to_head	SGLT2i	Sulfonylurea	EG003|EG004	M_dka	0	0	482	0	0	968	canagliflozin	SGLT2i	glimepiride	FALSE	high	104	FALSE	EG005
NCT00968812	head_to_head	SGLT2i	Sulfonylurea	EG003|EG004	M_gallbladder	5	4	482	3	3	968	canagliflozin	SGLT2i	glimepiride	FALSE	high	104	FALSE	EG005
NCT00968812	head_to_head	SGLT2i	Sulfonylurea	EG003|EG004	M_hf	1	1	482	0	0	968	canagliflozin	SGLT2i	glimepiride	FALSE	high	104	FALSE	EG005
NCT00968812	head_to_head	SGLT2i	Sulfonylurea	EG003|EG004	M_ich	1	1	482	2	2	968	canagliflozin	SGLT2i	glimepiride	FALSE	high	104	FALSE	EG005
NCT00968812	head_to_head	SGLT2i	Sulfonylurea	EG003|EG004	NCO_cataract	2	2	482	1	1	968	canagliflozin	SGLT2i	glimepiride	FALSE	high	104	FALSE	EG005
NCT00968812	head_to_head	SGLT2i	Sulfonylurea	EG003|EG004	NCO_hernia	0	0	482	2	2	968	canagliflozin	SGLT2i	glimepiride	FALSE	high	104	FALSE	EG005
NCT00968812	head_to_head	SGLT2i	Sulfonylurea	EG003|EG004	NGF_composite	1	1	482	0	0	968	canagliflozin	SGLT2i	glimepiride	FALSE	high	104	FALSE	EG005
NCT00968812	head_to_head	SGLT2i	Sulfonylurea	EG003|EG004	S1_spine	2	1	482	2	2	968	canagliflozin	SGLT2i	glimepiride	FALSE	high	104	FALSE	EG005
NCT00968812	head_to_head	SGLT2i	Sulfonylurea	EG003|EG004	S2_gout	0	0	482	0	0	968	canagliflozin	SGLT2i	glimepiride	FALSE	high	104	FALSE	EG005
NCT00968812	head_to_head	SGLT2i	Sulfonylurea	EG003|EG004	S3_osteonecrosis	0	0	482	0	0	968	canagliflozin	SGLT2i	glimepiride	FALSE	high	104	FALSE	EG005
NCT00972283	head_to_head	Insulin	Insulin	EG000	DEATH			251			753	insulin degludec	Insulin	insulin glargine	FALSE	high	78	FALSE	EG001
NCT00972283	head_to_head	Insulin	Insulin	EG000	JF	0	0	251	2	2	753	insulin degludec	Insulin	insulin glargine	FALSE	high	78	FALSE	EG001
NCT00972283	head_to_head	Insulin	Insulin	EG000	JF_arthro	0	0	251	0	0	753	insulin degludec	Insulin	insulin glargine	FALSE	high	78	FALSE	EG001
NCT00972283	head_to_head	Insulin	Insulin	EG000	JF_oa	0	0	251	2	2	753	insulin degludec	Insulin	insulin glargine	FALSE	high	78	FALSE	EG001
NCT00972283	head_to_head	Insulin	Insulin	EG000	JF_rpoa	0	0	251	0	0	753	insulin degludec	Insulin	insulin glargine	FALSE	high	78	FALSE	EG001
NCT00972283	head_to_head	Insulin	Insulin	EG000	M_dka	0	0	251	0	0	753	insulin degludec	Insulin	insulin glargine	FALSE	high	78	FALSE	EG001
NCT00972283	head_to_head	Insulin	Insulin	EG000	M_gallbladder	1	1	251	7	2	753	insulin degludec	Insulin	insulin glargine	FALSE	high	78	FALSE	EG001
NCT00972283	head_to_head	Insulin	Insulin	EG000	M_hf	3	3	251	4	2	753	insulin degludec	Insulin	insulin glargine	FALSE	high	78	FALSE	EG001
NCT00972283	head_to_head	Insulin	Insulin	EG000	M_ich	0	0	251	2	1	753	insulin degludec	Insulin	insulin glargine	FALSE	high	78	FALSE	EG001
NCT00972283	head_to_head	Insulin	Insulin	EG000	NCO_cataract	0	0	251	1	1	753	insulin degludec	Insulin	insulin glargine	FALSE	high	78	FALSE	EG001
NCT00972283	head_to_head	Insulin	Insulin	EG000	NCO_hernia	0	0	251	0	0	753	insulin degludec	Insulin	insulin glargine	FALSE	high	78	FALSE	EG001
NCT00972283	head_to_head	Insulin	Insulin	EG000	NGF_composite	0	0	251	2	2	753	insulin degludec	Insulin	insulin glargine	FALSE	high	78	FALSE	EG001
NCT00972283	head_to_head	Insulin	Insulin	EG000	S1_spine	1	1	251	0	0	753	insulin degludec	Insulin	insulin glargine	FALSE	high	78	FALSE	EG001
NCT00972283	head_to_head	Insulin	Insulin	EG000	S2_gout	0	0	251	0	0	753	insulin degludec	Insulin	insulin glargine	FALSE	high	78	FALSE	EG001
NCT00972283	head_to_head	Insulin	Insulin	EG000	S3_osteonecrosis	0	0	251	0	0	753	insulin degludec	Insulin	insulin glargine	FALSE	high	78	FALSE	EG001
NCT00975195	placebo	ATC D07AC: Corticosteroids, potent (group III)		EG000	DEATH			1242			1243	fluticasone propionate	D07AC:Corticosteroids, potent (group III);R01AD:Corticosteroids;R03AK:Adrenergics in combination with corticosteroids or other drugs, excl. anticholinergics;R03BA:Glucocorticoids		FALSE	medium	74	FALSE	EG001
NCT00975195	placebo	ATC D07AC: Corticosteroids, potent (group III)		EG000	JF	0	0	1242	4	3	1243	fluticasone propionate	D07AC:Corticosteroids, potent (group III);R01AD:Corticosteroids;R03AK:Adrenergics in combination with corticosteroids or other drugs, excl. anticholinergics;R03BA:Glucocorticoids		FALSE	medium	74	FALSE	EG001
NCT00975195	placebo	ATC D07AC: Corticosteroids, potent (group III)		EG000	JF_arthro	0	0	1242	1	1	1243	fluticasone propionate	D07AC:Corticosteroids, potent (group III);R01AD:Corticosteroids;R03AK:Adrenergics in combination with corticosteroids or other drugs, excl. anticholinergics;R03BA:Glucocorticoids		FALSE	medium	74	FALSE	EG001
NCT00975195	placebo	ATC D07AC: Corticosteroids, potent (group III)		EG000	JF_oa	0	0	1242	3	3	1243	fluticasone propionate	D07AC:Corticosteroids, potent (group III);R01AD:Corticosteroids;R03AK:Adrenergics in combination with corticosteroids or other drugs, excl. anticholinergics;R03BA:Glucocorticoids		FALSE	medium	74	FALSE	EG001
NCT00975195	placebo	ATC D07AC: Corticosteroids, potent (group III)		EG000	JF_rpoa	0	0	1242	0	0	1243	fluticasone propionate	D07AC:Corticosteroids, potent (group III);R01AD:Corticosteroids;R03AK:Adrenergics in combination with corticosteroids or other drugs, excl. anticholinergics;R03BA:Glucocorticoids		FALSE	medium	74	FALSE	EG001
NCT00975195	placebo	ATC D07AC: Corticosteroids, potent (group III)		EG000	M_dka	0	0	1242	0	0	1243	fluticasone propionate	D07AC:Corticosteroids, potent (group III);R01AD:Corticosteroids;R03AK:Adrenergics in combination with corticosteroids or other drugs, excl. anticholinergics;R03BA:Glucocorticoids		FALSE	medium	74	FALSE	EG001
NCT00975195	placebo	ATC D07AC: Corticosteroids, potent (group III)		EG000	M_gallbladder	3	1	1242	0	0	1243	fluticasone propionate	D07AC:Corticosteroids, potent (group III);R01AD:Corticosteroids;R03AK:Adrenergics in combination with corticosteroids or other drugs, excl. anticholinergics;R03BA:Glucocorticoids		FALSE	medium	74	FALSE	EG001
NCT00975195	placebo	ATC D07AC: Corticosteroids, potent (group III)		EG000	M_hf	9	3	1242	6	2	1243	fluticasone propionate	D07AC:Corticosteroids, potent (group III);R01AD:Corticosteroids;R03AK:Adrenergics in combination with corticosteroids or other drugs, excl. anticholinergics;R03BA:Glucocorticoids		FALSE	medium	74	FALSE	EG001
NCT00975195	placebo	ATC D07AC: Corticosteroids, potent (group III)		EG000	M_ich	0	0	1242	1	1	1243	fluticasone propionate	D07AC:Corticosteroids, potent (group III);R01AD:Corticosteroids;R03AK:Adrenergics in combination with corticosteroids or other drugs, excl. anticholinergics;R03BA:Glucocorticoids		FALSE	medium	74	FALSE	EG001
NCT00975195	placebo	ATC D07AC: Corticosteroids, potent (group III)		EG000	NCO_cataract	4	4	1242	3	3	1243	fluticasone propionate	D07AC:Corticosteroids, potent (group III);R01AD:Corticosteroids;R03AK:Adrenergics in combination with corticosteroids or other drugs, excl. anticholinergics;R03BA:Glucocorticoids		FALSE	medium	74	FALSE	EG001
NCT00975195	placebo	ATC D07AC: Corticosteroids, potent (group III)		EG000	NCO_hernia	1	1	1242	0	0	1243	fluticasone propionate	D07AC:Corticosteroids, potent (group III);R01AD:Corticosteroids;R03AK:Adrenergics in combination with corticosteroids or other drugs, excl. anticholinergics;R03BA:Glucocorticoids		FALSE	medium	74	FALSE	EG001
NCT00975195	placebo	ATC D07AC: Corticosteroids, potent (group III)		EG000	NGF_composite	0	0	1242	4	3	1243	fluticasone propionate	D07AC:Corticosteroids, potent (group III);R01AD:Corticosteroids;R03AK:Adrenergics in combination with corticosteroids or other drugs, excl. anticholinergics;R03BA:Glucocorticoids		FALSE	medium	74	FALSE	EG001
NCT00975195	placebo	ATC D07AC: Corticosteroids, potent (group III)		EG000	S1_spine	1	1	1242	0	0	1243	fluticasone propionate	D07AC:Corticosteroids, potent (group III);R01AD:Corticosteroids;R03AK:Adrenergics in combination with corticosteroids or other drugs, excl. anticholinergics;R03BA:Glucocorticoids		FALSE	medium	74	FALSE	EG001
NCT00975195	placebo	ATC D07AC: Corticosteroids, potent (group III)		EG000	S2_gout	0	0	1242	0	0	1243	fluticasone propionate	D07AC:Corticosteroids, potent (group III);R01AD:Corticosteroids;R03AK:Adrenergics in combination with corticosteroids or other drugs, excl. anticholinergics;R03BA:Glucocorticoids		FALSE	medium	74	FALSE	EG001
NCT00975195	placebo	ATC D07AC: Corticosteroids, potent (group III)		EG000	S3_osteonecrosis	0	0	1242	0	0	1243	fluticasone propionate	D07AC:Corticosteroids, potent (group III);R01AD:Corticosteroids;R03AK:Adrenergics in combination with corticosteroids or other drugs, excl. anticholinergics;R03BA:Glucocorticoids		FALSE	medium	74	FALSE	EG001
NCT00977938	placebo	P2Y12 inhibitor		EG000|EG002	DEATH			3479			3484	clopidogrel or prasugrel	P2Y12 inhibitor		FALSE	medium	143.55	FALSE	EG001|EG003
NCT00977938	placebo	P2Y12 inhibitor		EG000|EG002	JF	30	30	3479	36	36	3484	clopidogrel or prasugrel	P2Y12 inhibitor		FALSE	medium	143.55	FALSE	EG001|EG003
NCT00977938	placebo	P2Y12 inhibitor		EG000|EG002	JF_arthro	0	0	3479	0	0	3484	clopidogrel or prasugrel	P2Y12 inhibitor		FALSE	medium	143.55	FALSE	EG001|EG003
NCT00977938	placebo	P2Y12 inhibitor		EG000|EG002	JF_oa	30	30	3479	36	36	3484	clopidogrel or prasugrel	P2Y12 inhibitor		FALSE	medium	143.55	FALSE	EG001|EG003
NCT00977938	placebo	P2Y12 inhibitor		EG000|EG002	JF_rpoa	0	0	3479	0	0	3484	clopidogrel or prasugrel	P2Y12 inhibitor		FALSE	medium	143.55	FALSE	EG001|EG003
NCT00977938	placebo	P2Y12 inhibitor		EG000|EG002	M_dka	0	0	3479	0	0	3484	clopidogrel or prasugrel	P2Y12 inhibitor		FALSE	medium	143.55	FALSE	EG001|EG003
NCT00977938	placebo	P2Y12 inhibitor		EG000|EG002	M_gallbladder	17	8	3479	16	8	3484	clopidogrel or prasugrel	P2Y12 inhibitor		FALSE	medium	143.55	FALSE	EG001|EG003
NCT00977938	placebo	P2Y12 inhibitor		EG000|EG002	M_hf	30	19	3479	35	26	3484	clopidogrel or prasugrel	P2Y12 inhibitor		FALSE	medium	143.55	FALSE	EG001|EG003
NCT00977938	placebo	P2Y12 inhibitor		EG000|EG002	M_ich	4	2	3479	3	1	3484	clopidogrel or prasugrel	P2Y12 inhibitor		FALSE	medium	143.55	FALSE	EG001|EG003
NCT00977938	placebo	P2Y12 inhibitor		EG000|EG002	NCO_cataract	0	0	3479	3	3	3484	clopidogrel or prasugrel	P2Y12 inhibitor		FALSE	medium	143.55	FALSE	EG001|EG003
NCT00977938	placebo	P2Y12 inhibitor		EG000|EG002	NCO_hernia	7	5	3479	6	5	3484	clopidogrel or prasugrel	P2Y12 inhibitor		FALSE	medium	143.55	FALSE	EG001|EG003
NCT00977938	placebo	P2Y12 inhibitor		EG000|EG002	NGF_composite	30	30	3479	36	36	3484	clopidogrel or prasugrel	P2Y12 inhibitor		FALSE	medium	143.55	FALSE	EG001|EG003
NCT00977938	placebo	P2Y12 inhibitor		EG000|EG002	S1_spine	24	8	3479	14	8	3484	clopidogrel or prasugrel	P2Y12 inhibitor		FALSE	medium	143.55	FALSE	EG001|EG003
NCT00977938	placebo	P2Y12 inhibitor		EG000|EG002	S2_gout	0	0	3479	2	2	3484	clopidogrel or prasugrel	P2Y12 inhibitor		FALSE	medium	143.55	FALSE	EG001|EG003
NCT00977938	placebo	P2Y12 inhibitor		EG000|EG002	S3_osteonecrosis	0	0	3479	0	0	3484	clopidogrel or prasugrel	P2Y12 inhibitor		FALSE	medium	143.55	FALSE	EG001|EG003
NCT00978627	head_to_head	Insulin	Insulin	EG000	DEATH			180			362	insulin degludec + insulin aspart	Insulin | Insulin	insulin detemir	FALSE	high	53	FALSE	EG001
NCT00978627	head_to_head	Insulin	Insulin	EG000	JF	1	1	180	1	1	362	insulin degludec + insulin aspart	Insulin | Insulin	insulin detemir	FALSE	high	53	FALSE	EG001
NCT00978627	head_to_head	Insulin	Insulin	EG000	JF_arthro	0	0	180	0	0	362	insulin degludec + insulin aspart	Insulin | Insulin	insulin detemir	FALSE	high	53	FALSE	EG001
NCT00978627	head_to_head	Insulin	Insulin	EG000	JF_oa	1	1	180	1	1	362	insulin degludec + insulin aspart	Insulin | Insulin	insulin detemir	FALSE	high	53	FALSE	EG001
NCT00978627	head_to_head	Insulin	Insulin	EG000	JF_rpoa	0	0	180	0	0	362	insulin degludec + insulin aspart	Insulin | Insulin	insulin detemir	FALSE	high	53	FALSE	EG001
NCT00978627	head_to_head	Insulin	Insulin	EG000	M_dka	3	3	180	1	1	362	insulin degludec + insulin aspart	Insulin | Insulin	insulin detemir	FALSE	high	53	FALSE	EG001
NCT00978627	head_to_head	Insulin	Insulin	EG000	M_gallbladder	0	0	180	0	0	362	insulin degludec + insulin aspart	Insulin | Insulin	insulin detemir	FALSE	high	53	FALSE	EG001
NCT00978627	head_to_head	Insulin	Insulin	EG000	M_hf	0	0	180	0	0	362	insulin degludec + insulin aspart	Insulin | Insulin	insulin detemir	FALSE	high	53	FALSE	EG001
NCT00978627	head_to_head	Insulin	Insulin	EG000	M_ich	0	0	180	0	0	362	insulin degludec + insulin aspart	Insulin | Insulin	insulin detemir	FALSE	high	53	FALSE	EG001
NCT00978627	head_to_head	Insulin	Insulin	EG000	NCO_cataract	0	0	180	0	0	362	insulin degludec + insulin aspart	Insulin | Insulin	insulin detemir	FALSE	high	53	FALSE	EG001
NCT00978627	head_to_head	Insulin	Insulin	EG000	NCO_hernia	0	0	180	0	0	362	insulin degludec + insulin aspart	Insulin | Insulin	insulin detemir	FALSE	high	53	FALSE	EG001
NCT00978627	head_to_head	Insulin	Insulin	EG000	NGF_composite	1	1	180	1	1	362	insulin degludec + insulin aspart	Insulin | Insulin	insulin detemir	FALSE	high	53	FALSE	EG001
NCT00978627	head_to_head	Insulin	Insulin	EG000	S1_spine	1	1	180	1	1	362	insulin degludec + insulin aspart	Insulin | Insulin	insulin detemir	FALSE	high	53	FALSE	EG001
NCT00978627	head_to_head	Insulin	Insulin	EG000	S2_gout	0	0	180	0	0	362	insulin degludec + insulin aspart	Insulin | Insulin	insulin detemir	FALSE	high	53	FALSE	EG001
NCT00978627	head_to_head	Insulin	Insulin	EG000	S3_osteonecrosis	0	0	180	0	0	362	insulin degludec + insulin aspart	Insulin | Insulin	insulin detemir	FALSE	high	53	FALSE	EG001
NCT00981045	head_to_head	Unmapped: ferric carboxymaltose	ATC B03AB: Iron trivalent, oral preparations	EG000	DEATH			1285			1276	ferric carboxymaltose		iron sucrose	FALSE	high		FALSE	EG001
NCT00981045	head_to_head	Unmapped: ferric carboxymaltose	ATC B03AB: Iron trivalent, oral preparations	EG000	JF	0	0	1285	1	1	1276	ferric carboxymaltose		iron sucrose	FALSE	high		FALSE	EG001
NCT00981045	head_to_head	Unmapped: ferric carboxymaltose	ATC B03AB: Iron trivalent, oral preparations	EG000	JF_arthro	0	0	1285	0	0	1276	ferric carboxymaltose		iron sucrose	FALSE	high		FALSE	EG001
NCT00981045	head_to_head	Unmapped: ferric carboxymaltose	ATC B03AB: Iron trivalent, oral preparations	EG000	JF_oa	0	0	1285	1	1	1276	ferric carboxymaltose		iron sucrose	FALSE	high		FALSE	EG001
NCT00981045	head_to_head	Unmapped: ferric carboxymaltose	ATC B03AB: Iron trivalent, oral preparations	EG000	JF_rpoa	0	0	1285	0	0	1276	ferric carboxymaltose		iron sucrose	FALSE	high		FALSE	EG001
NCT00981045	head_to_head	Unmapped: ferric carboxymaltose	ATC B03AB: Iron trivalent, oral preparations	EG000	M_dka	0	0	1285	2	2	1276	ferric carboxymaltose		iron sucrose	FALSE	high		FALSE	EG001
NCT00981045	head_to_head	Unmapped: ferric carboxymaltose	ATC B03AB: Iron trivalent, oral preparations	EG000	M_gallbladder	2	1	1285	1	1	1276	ferric carboxymaltose		iron sucrose	FALSE	high		FALSE	EG001
NCT00981045	head_to_head	Unmapped: ferric carboxymaltose	ATC B03AB: Iron trivalent, oral preparations	EG000	M_hf	31	29	1285	33	30	1276	ferric carboxymaltose		iron sucrose	FALSE	high		FALSE	EG001
NCT00981045	head_to_head	Unmapped: ferric carboxymaltose	ATC B03AB: Iron trivalent, oral preparations	EG000	M_ich	0	0	1285	1	1	1276	ferric carboxymaltose		iron sucrose	FALSE	high		FALSE	EG001
NCT00981045	head_to_head	Unmapped: ferric carboxymaltose	ATC B03AB: Iron trivalent, oral preparations	EG000	NCO_cataract	0	0	1285	0	0	1276	ferric carboxymaltose		iron sucrose	FALSE	high		FALSE	EG001
NCT00981045	head_to_head	Unmapped: ferric carboxymaltose	ATC B03AB: Iron trivalent, oral preparations	EG000	NCO_hernia	0	0	1285	1	1	1276	ferric carboxymaltose		iron sucrose	FALSE	high		FALSE	EG001
NCT00981045	head_to_head	Unmapped: ferric carboxymaltose	ATC B03AB: Iron trivalent, oral preparations	EG000	NGF_composite	0	0	1285	1	1	1276	ferric carboxymaltose		iron sucrose	FALSE	high		FALSE	EG001
NCT00981045	head_to_head	Unmapped: ferric carboxymaltose	ATC B03AB: Iron trivalent, oral preparations	EG000	S1_spine	1	1	1285	0	0	1276	ferric carboxymaltose		iron sucrose	FALSE	high		FALSE	EG001
NCT00981045	head_to_head	Unmapped: ferric carboxymaltose	ATC B03AB: Iron trivalent, oral preparations	EG000	S2_gout	0	0	1285	1	1	1276	ferric carboxymaltose		iron sucrose	FALSE	high		FALSE	EG001
NCT00981045	head_to_head	Unmapped: ferric carboxymaltose	ATC B03AB: Iron trivalent, oral preparations	EG000	S3_osteonecrosis	0	0	1285	0	0	1276	ferric carboxymaltose		iron sucrose	FALSE	high		FALSE	EG001
NCT00982111	usual_care	ATC L01FE: EGFR (Epidermal Growth Factor Receptor) inhibitors		EG000	DEATH	246	246	312	236	236	304	necitumumab	L01FE:EGFR (Epidermal Growth Factor Receptor) inhibitors		FALSE	high		FALSE	EG001
NCT00982111	usual_care	ATC L01FE: EGFR (Epidermal Growth Factor Receptor) inhibitors		EG000	JF	0	0	312	0	0	304	necitumumab	L01FE:EGFR (Epidermal Growth Factor Receptor) inhibitors		FALSE	high		FALSE	EG001
NCT00982111	usual_care	ATC L01FE: EGFR (Epidermal Growth Factor Receptor) inhibitors		EG000	JF_arthro	0	0	312	0	0	304	necitumumab	L01FE:EGFR (Epidermal Growth Factor Receptor) inhibitors		FALSE	high		FALSE	EG001
NCT00982111	usual_care	ATC L01FE: EGFR (Epidermal Growth Factor Receptor) inhibitors		EG000	JF_oa	0	0	312	0	0	304	necitumumab	L01FE:EGFR (Epidermal Growth Factor Receptor) inhibitors		FALSE	high		FALSE	EG001
NCT00982111	usual_care	ATC L01FE: EGFR (Epidermal Growth Factor Receptor) inhibitors		EG000	JF_rpoa	0	0	312	0	0	304	necitumumab	L01FE:EGFR (Epidermal Growth Factor Receptor) inhibitors		FALSE	high		FALSE	EG001
NCT00982111	usual_care	ATC L01FE: EGFR (Epidermal Growth Factor Receptor) inhibitors		EG000	M_dka	0	0	312	0	0	304	necitumumab	L01FE:EGFR (Epidermal Growth Factor Receptor) inhibitors		FALSE	high		FALSE	EG001
NCT00982111	usual_care	ATC L01FE: EGFR (Epidermal Growth Factor Receptor) inhibitors		EG000	M_gallbladder	0	0	312	2	1	304	necitumumab	L01FE:EGFR (Epidermal Growth Factor Receptor) inhibitors		FALSE	high		FALSE	EG001
NCT00982111	usual_care	ATC L01FE: EGFR (Epidermal Growth Factor Receptor) inhibitors		EG000	M_hf	0	0	312	2	2	304	necitumumab	L01FE:EGFR (Epidermal Growth Factor Receptor) inhibitors		FALSE	high		FALSE	EG001
NCT00982111	usual_care	ATC L01FE: EGFR (Epidermal Growth Factor Receptor) inhibitors		EG000	M_ich	0	0	312	0	0	304	necitumumab	L01FE:EGFR (Epidermal Growth Factor Receptor) inhibitors		FALSE	high		FALSE	EG001
NCT00982111	usual_care	ATC L01FE: EGFR (Epidermal Growth Factor Receptor) inhibitors		EG000	NCO_cataract	0	0	312	0	0	304	necitumumab	L01FE:EGFR (Epidermal Growth Factor Receptor) inhibitors		FALSE	high		FALSE	EG001
NCT00982111	usual_care	ATC L01FE: EGFR (Epidermal Growth Factor Receptor) inhibitors		EG000	NCO_hernia	0	0	312	1	1	304	necitumumab	L01FE:EGFR (Epidermal Growth Factor Receptor) inhibitors		FALSE	high		FALSE	EG001
NCT00982111	usual_care	ATC L01FE: EGFR (Epidermal Growth Factor Receptor) inhibitors		EG000	NGF_composite	0	0	312	0	0	304	necitumumab	L01FE:EGFR (Epidermal Growth Factor Receptor) inhibitors		FALSE	high		FALSE	EG001
NCT00982111	usual_care	ATC L01FE: EGFR (Epidermal Growth Factor Receptor) inhibitors		EG000	S1_spine	0	0	312	0	0	304	necitumumab	L01FE:EGFR (Epidermal Growth Factor Receptor) inhibitors		FALSE	high		FALSE	EG001
NCT00982111	usual_care	ATC L01FE: EGFR (Epidermal Growth Factor Receptor) inhibitors		EG000	S2_gout	0	0	312	0	0	304	necitumumab	L01FE:EGFR (Epidermal Growth Factor Receptor) inhibitors		FALSE	high		FALSE	EG001
NCT00982111	usual_care	ATC L01FE: EGFR (Epidermal Growth Factor Receptor) inhibitors		EG000	S3_osteonecrosis	0	0	312	0	0	304	necitumumab	L01FE:EGFR (Epidermal Growth Factor Receptor) inhibitors		FALSE	high		FALSE	EG001
NCT00982228	head_to_head	Insulin	Insulin	EG000	DEATH			154			472	insulin degludec	Insulin	insulin glargine	FALSE	high	104	FALSE	EG001
NCT00982228	head_to_head	Insulin	Insulin	EG000	JF	0	0	154	0	0	472	insulin degludec	Insulin	insulin glargine	FALSE	high	104	FALSE	EG001
NCT00982228	head_to_head	Insulin	Insulin	EG000	JF_arthro	0	0	154	0	0	472	insulin degludec	Insulin	insulin glargine	FALSE	high	104	FALSE	EG001
NCT00982228	head_to_head	Insulin	Insulin	EG000	JF_oa	0	0	154	0	0	472	insulin degludec	Insulin	insulin glargine	FALSE	high	104	FALSE	EG001
NCT00982228	head_to_head	Insulin	Insulin	EG000	JF_rpoa	0	0	154	0	0	472	insulin degludec	Insulin	insulin glargine	FALSE	high	104	FALSE	EG001
NCT00982228	head_to_head	Insulin	Insulin	EG000	M_dka	3	3	154	2	2	472	insulin degludec	Insulin	insulin glargine	FALSE	high	104	FALSE	EG001
NCT00982228	head_to_head	Insulin	Insulin	EG000	M_gallbladder	1	1	154	1	1	472	insulin degludec	Insulin	insulin glargine	FALSE	high	104	FALSE	EG001
NCT00982228	head_to_head	Insulin	Insulin	EG000	M_hf	0	0	154	0	0	472	insulin degludec	Insulin	insulin glargine	FALSE	high	104	FALSE	EG001
NCT00982228	head_to_head	Insulin	Insulin	EG000	M_ich	0	0	154	0	0	472	insulin degludec	Insulin	insulin glargine	FALSE	high	104	FALSE	EG001
NCT00982228	head_to_head	Insulin	Insulin	EG000	NCO_cataract	0	0	154	0	0	472	insulin degludec	Insulin	insulin glargine	FALSE	high	104	FALSE	EG001
NCT00982228	head_to_head	Insulin	Insulin	EG000	NCO_hernia	0	0	154	1	1	472	insulin degludec	Insulin	insulin glargine	FALSE	high	104	FALSE	EG001
NCT00982228	head_to_head	Insulin	Insulin	EG000	NGF_composite	1	1	154	0	0	472	insulin degludec	Insulin	insulin glargine	FALSE	high	104	FALSE	EG001
NCT00982228	head_to_head	Insulin	Insulin	EG000	S1_spine	0	0	154	0	0	472	insulin degludec	Insulin	insulin glargine	FALSE	high	104	FALSE	EG001
NCT00982228	head_to_head	Insulin	Insulin	EG000	S2_gout	0	0	154	0	0	472	insulin degludec	Insulin	insulin glargine	FALSE	high	104	FALSE	EG001
NCT00982228	head_to_head	Insulin	Insulin	EG000	S3_osteonecrosis	1	1	154	0	0	472	insulin degludec	Insulin	insulin glargine	FALSE	high	104	FALSE	EG001
NCT00982644	head_to_head	Insulin	Insulin	EG000	DEATH			257			766	insulin degludec	Insulin	insulin glargine	FALSE	high	104	FALSE	EG001
NCT00982644	head_to_head	Insulin	Insulin	EG000	JF	2	2	257	3	3	766	insulin degludec	Insulin	insulin glargine	FALSE	high	104	FALSE	EG001
NCT00982644	head_to_head	Insulin	Insulin	EG000	JF_arthro	0	0	257	0	0	766	insulin degludec	Insulin	insulin glargine	FALSE	high	104	FALSE	EG001
NCT00982644	head_to_head	Insulin	Insulin	EG000	JF_oa	2	2	257	3	3	766	insulin degludec	Insulin	insulin glargine	FALSE	high	104	FALSE	EG001
NCT00982644	head_to_head	Insulin	Insulin	EG000	JF_rpoa	0	0	257	0	0	766	insulin degludec	Insulin	insulin glargine	FALSE	high	104	FALSE	EG001
NCT00982644	head_to_head	Insulin	Insulin	EG000	M_dka	0	0	257	1	1	766	insulin degludec	Insulin	insulin glargine	FALSE	high	104	FALSE	EG001
NCT00982644	head_to_head	Insulin	Insulin	EG000	M_gallbladder	1	1	257	1	1	766	insulin degludec	Insulin	insulin glargine	FALSE	high	104	FALSE	EG001
NCT00982644	head_to_head	Insulin	Insulin	EG000	M_hf	2	2	257	6	3	766	insulin degludec	Insulin	insulin glargine	FALSE	high	104	FALSE	EG001
NCT00982644	head_to_head	Insulin	Insulin	EG000	M_ich	0	0	257	0	0	766	insulin degludec	Insulin	insulin glargine	FALSE	high	104	FALSE	EG001
NCT00982644	head_to_head	Insulin	Insulin	EG000	NCO_cataract	0	0	257	0	0	766	insulin degludec	Insulin	insulin glargine	FALSE	high	104	FALSE	EG001
NCT00982644	head_to_head	Insulin	Insulin	EG000	NCO_hernia	1	1	257	1	1	766	insulin degludec	Insulin	insulin glargine	FALSE	high	104	FALSE	EG001
NCT00982644	head_to_head	Insulin	Insulin	EG000	NGF_composite	2	2	257	3	3	766	insulin degludec	Insulin	insulin glargine	FALSE	high	104	FALSE	EG001
NCT00982644	head_to_head	Insulin	Insulin	EG000	S1_spine	0	0	257	2	2	766	insulin degludec	Insulin	insulin glargine	FALSE	high	104	FALSE	EG001
NCT00982644	head_to_head	Insulin	Insulin	EG000	S2_gout	0	0	257	0	0	766	insulin degludec	Insulin	insulin glargine	FALSE	high	104	FALSE	EG001
NCT00982644	head_to_head	Insulin	Insulin	EG000	S3_osteonecrosis	0	0	257	0	0	766	insulin degludec	Insulin	insulin glargine	FALSE	high	104	FALSE	EG001
NCT00985621	head_to_head	Anti-NGF	ATC N02AA: Natural opium alkaloids	EG001|EG002	DEATH			158			311	tanezumab	Anti-NGF	oxycodone	TRUE	high		FALSE	EG003
NCT00985621	head_to_head	Anti-NGF	ATC N02AA: Natural opium alkaloids	EG001|EG002	JF	1	1	158	0	0	311	tanezumab	Anti-NGF	oxycodone	TRUE	high		FALSE	EG003
NCT00985621	head_to_head	Anti-NGF	ATC N02AA: Natural opium alkaloids	EG001|EG002	JF_arthro	0	0	158	0	0	311	tanezumab	Anti-NGF	oxycodone	TRUE	high		FALSE	EG003
NCT00985621	head_to_head	Anti-NGF	ATC N02AA: Natural opium alkaloids	EG001|EG002	JF_oa	1	1	158	0	0	311	tanezumab	Anti-NGF	oxycodone	TRUE	high		FALSE	EG003
NCT00985621	head_to_head	Anti-NGF	ATC N02AA: Natural opium alkaloids	EG001|EG002	JF_rpoa	0	0	158	0	0	311	tanezumab	Anti-NGF	oxycodone	TRUE	high		FALSE	EG003
NCT00985621	head_to_head	Anti-NGF	ATC N02AA: Natural opium alkaloids	EG001|EG002	M_dka	0	0	158	0	0	311	tanezumab	Anti-NGF	oxycodone	TRUE	high		FALSE	EG003
NCT00985621	head_to_head	Anti-NGF	ATC N02AA: Natural opium alkaloids	EG001|EG002	M_gallbladder	0	0	158	0	0	311	tanezumab	Anti-NGF	oxycodone	TRUE	high		FALSE	EG003
NCT00985621	head_to_head	Anti-NGF	ATC N02AA: Natural opium alkaloids	EG001|EG002	M_hf	0	0	158	0	0	311	tanezumab	Anti-NGF	oxycodone	TRUE	high		FALSE	EG003
NCT00985621	head_to_head	Anti-NGF	ATC N02AA: Natural opium alkaloids	EG001|EG002	M_ich	0	0	158	0	0	311	tanezumab	Anti-NGF	oxycodone	TRUE	high		FALSE	EG003
NCT00985621	head_to_head	Anti-NGF	ATC N02AA: Natural opium alkaloids	EG001|EG002	NCO_cataract	0	0	158	0	0	311	tanezumab	Anti-NGF	oxycodone	TRUE	high		FALSE	EG003
NCT00985621	head_to_head	Anti-NGF	ATC N02AA: Natural opium alkaloids	EG001|EG002	NCO_hernia	0	0	158	0	0	311	tanezumab	Anti-NGF	oxycodone	TRUE	high		FALSE	EG003
NCT00985621	head_to_head	Anti-NGF	ATC N02AA: Natural opium alkaloids	EG001|EG002	NGF_composite	1	1	158	2	2	311	tanezumab	Anti-NGF	oxycodone	TRUE	high		FALSE	EG003
NCT00985621	head_to_head	Anti-NGF	ATC N02AA: Natural opium alkaloids	EG001|EG002	S1_spine	1	1	158	0	0	311	tanezumab	Anti-NGF	oxycodone	TRUE	high		FALSE	EG003
NCT00985621	head_to_head	Anti-NGF	ATC N02AA: Natural opium alkaloids	EG001|EG002	S2_gout	0	0	158	0	0	311	tanezumab	Anti-NGF	oxycodone	TRUE	high		FALSE	EG003
NCT00985621	head_to_head	Anti-NGF	ATC N02AA: Natural opium alkaloids	EG001|EG002	S3_osteonecrosis	0	0	158	2	2	311	tanezumab	Anti-NGF	oxycodone	TRUE	high		FALSE	EG003
NCT00985621	placebo	ATC N02AA: Natural opium alkaloids		EG003	DEATH			141			158	oxycodone	N02AA:Natural opium alkaloids;N02AJ:Opioids in combination with non-opioid analgesics		TRUE	high		FALSE	EG000
NCT00985621	placebo	ATC N02AA: Natural opium alkaloids		EG003	JF	0	0	141	1	1	158	oxycodone	N02AA:Natural opium alkaloids;N02AJ:Opioids in combination with non-opioid analgesics		TRUE	high		FALSE	EG000
NCT00985621	placebo	ATC N02AA: Natural opium alkaloids		EG003	JF_arthro	0	0	141	0	0	158	oxycodone	N02AA:Natural opium alkaloids;N02AJ:Opioids in combination with non-opioid analgesics		TRUE	high		FALSE	EG000
NCT00985621	placebo	ATC N02AA: Natural opium alkaloids		EG003	JF_oa	0	0	141	1	1	158	oxycodone	N02AA:Natural opium alkaloids;N02AJ:Opioids in combination with non-opioid analgesics		TRUE	high		FALSE	EG000
NCT00985621	placebo	ATC N02AA: Natural opium alkaloids		EG003	JF_rpoa	0	0	141	0	0	158	oxycodone	N02AA:Natural opium alkaloids;N02AJ:Opioids in combination with non-opioid analgesics		TRUE	high		FALSE	EG000
NCT00985621	placebo	ATC N02AA: Natural opium alkaloids		EG003	M_dka	0	0	141	0	0	158	oxycodone	N02AA:Natural opium alkaloids;N02AJ:Opioids in combination with non-opioid analgesics		TRUE	high		FALSE	EG000
NCT00985621	placebo	ATC N02AA: Natural opium alkaloids		EG003	M_gallbladder	0	0	141	0	0	158	oxycodone	N02AA:Natural opium alkaloids;N02AJ:Opioids in combination with non-opioid analgesics		TRUE	high		FALSE	EG000
NCT00985621	placebo	ATC N02AA: Natural opium alkaloids		EG003	M_hf	0	0	141	0	0	158	oxycodone	N02AA:Natural opium alkaloids;N02AJ:Opioids in combination with non-opioid analgesics		TRUE	high		FALSE	EG000
NCT00985621	placebo	ATC N02AA: Natural opium alkaloids		EG003	M_ich	0	0	141	0	0	158	oxycodone	N02AA:Natural opium alkaloids;N02AJ:Opioids in combination with non-opioid analgesics		TRUE	high		FALSE	EG000
NCT00985621	placebo	ATC N02AA: Natural opium alkaloids		EG003	NCO_cataract	0	0	141	0	0	158	oxycodone	N02AA:Natural opium alkaloids;N02AJ:Opioids in combination with non-opioid analgesics		TRUE	high		FALSE	EG000
NCT00985621	placebo	ATC N02AA: Natural opium alkaloids		EG003	NCO_hernia	0	0	141	0	0	158	oxycodone	N02AA:Natural opium alkaloids;N02AJ:Opioids in combination with non-opioid analgesics		TRUE	high		FALSE	EG000
NCT00985621	placebo	ATC N02AA: Natural opium alkaloids		EG003	NGF_composite	0	0	141	1	1	158	oxycodone	N02AA:Natural opium alkaloids;N02AJ:Opioids in combination with non-opioid analgesics		TRUE	high		FALSE	EG000
NCT00985621	placebo	ATC N02AA: Natural opium alkaloids		EG003	S1_spine	0	0	141	1	1	158	oxycodone	N02AA:Natural opium alkaloids;N02AJ:Opioids in combination with non-opioid analgesics		TRUE	high		FALSE	EG000
NCT00985621	placebo	ATC N02AA: Natural opium alkaloids		EG003	S2_gout	0	0	141	0	0	158	oxycodone	N02AA:Natural opium alkaloids;N02AJ:Opioids in combination with non-opioid analgesics		TRUE	high		FALSE	EG000
NCT00985621	placebo	ATC N02AA: Natural opium alkaloids		EG003	S3_osteonecrosis	0	0	141	0	0	158	oxycodone	N02AA:Natural opium alkaloids;N02AJ:Opioids in combination with non-opioid analgesics		TRUE	high		FALSE	EG000
NCT00985621	placebo	Anti-NGF		EG001|EG002	DEATH			141			311	tanezumab	Anti-NGF		TRUE	high		FALSE	EG000
NCT00985621	placebo	Anti-NGF		EG001|EG002	JF	0	0	141	0	0	311	tanezumab	Anti-NGF		TRUE	high		FALSE	EG000
NCT00985621	placebo	Anti-NGF		EG001|EG002	JF_arthro	0	0	141	0	0	311	tanezumab	Anti-NGF		TRUE	high		FALSE	EG000
NCT00985621	placebo	Anti-NGF		EG001|EG002	JF_oa	0	0	141	0	0	311	tanezumab	Anti-NGF		TRUE	high		FALSE	EG000
NCT00985621	placebo	Anti-NGF		EG001|EG002	JF_rpoa	0	0	141	0	0	311	tanezumab	Anti-NGF		TRUE	high		FALSE	EG000
NCT00985621	placebo	Anti-NGF		EG001|EG002	M_dka	0	0	141	0	0	311	tanezumab	Anti-NGF		TRUE	high		FALSE	EG000
NCT00985621	placebo	Anti-NGF		EG001|EG002	M_gallbladder	0	0	141	0	0	311	tanezumab	Anti-NGF		TRUE	high		FALSE	EG000
NCT00985621	placebo	Anti-NGF		EG001|EG002	M_hf	0	0	141	0	0	311	tanezumab	Anti-NGF		TRUE	high		FALSE	EG000
NCT00985621	placebo	Anti-NGF		EG001|EG002	M_ich	0	0	141	0	0	311	tanezumab	Anti-NGF		TRUE	high		FALSE	EG000
NCT00985621	placebo	Anti-NGF		EG001|EG002	NCO_cataract	0	0	141	0	0	311	tanezumab	Anti-NGF		TRUE	high		FALSE	EG000
NCT00985621	placebo	Anti-NGF		EG001|EG002	NCO_hernia	0	0	141	0	0	311	tanezumab	Anti-NGF		TRUE	high		FALSE	EG000
NCT00985621	placebo	Anti-NGF		EG001|EG002	NGF_composite	0	0	141	2	2	311	tanezumab	Anti-NGF		TRUE	high		FALSE	EG000
NCT00985621	placebo	Anti-NGF		EG001|EG002	S1_spine	0	0	141	0	0	311	tanezumab	Anti-NGF		TRUE	high		FALSE	EG000
NCT00985621	placebo	Anti-NGF		EG001|EG002	S2_gout	0	0	141	0	0	311	tanezumab	Anti-NGF		TRUE	high		FALSE	EG000
NCT00985621	placebo	Anti-NGF		EG001|EG002	S3_osteonecrosis	0	0	141	2	2	311	tanezumab	Anti-NGF		TRUE	high		FALSE	EG000
NCT00986154	head_to_head	DOAC	Vitamin K antagonist	EG000	DEATH			4122			4118	edoxaban	DOAC	warfarin	FALSE	high		FALSE	EG001
NCT00986154	head_to_head	DOAC	Vitamin K antagonist	EG000	JF	6	6	4122	4	4	4118	edoxaban	DOAC	warfarin	FALSE	high		FALSE	EG001
NCT00986154	head_to_head	DOAC	Vitamin K antagonist	EG000	JF_arthro	0	0	4122	0	0	4118	edoxaban	DOAC	warfarin	FALSE	high		FALSE	EG001
NCT00986154	head_to_head	DOAC	Vitamin K antagonist	EG000	JF_oa	6	6	4122	4	4	4118	edoxaban	DOAC	warfarin	FALSE	high		FALSE	EG001
NCT00986154	head_to_head	DOAC	Vitamin K antagonist	EG000	JF_rpoa	0	0	4122	0	0	4118	edoxaban	DOAC	warfarin	FALSE	high		FALSE	EG001
NCT00986154	head_to_head	DOAC	Vitamin K antagonist	EG000	M_dka	1	1	4122	1	1	4118	edoxaban	DOAC	warfarin	FALSE	high		FALSE	EG001
NCT00986154	head_to_head	DOAC	Vitamin K antagonist	EG000	M_gallbladder	8	3	4122	16	6	4118	edoxaban	DOAC	warfarin	FALSE	high		FALSE	EG001
NCT00986154	head_to_head	DOAC	Vitamin K antagonist	EG000	M_hf	21	10	4122	21	14	4118	edoxaban	DOAC	warfarin	FALSE	high		FALSE	EG001
NCT00986154	head_to_head	DOAC	Vitamin K antagonist	EG000	M_ich	22	7	4122	7	2	4118	edoxaban	DOAC	warfarin	FALSE	high		FALSE	EG001
NCT00986154	head_to_head	DOAC	Vitamin K antagonist	EG000	NCO_cataract	5	5	4122	1	1	4118	edoxaban	DOAC	warfarin	FALSE	high		FALSE	EG001
NCT00986154	head_to_head	DOAC	Vitamin K antagonist	EG000	NCO_hernia	0	0	4122	0	0	4118	edoxaban	DOAC	warfarin	FALSE	high		FALSE	EG001
NCT00986154	head_to_head	DOAC	Vitamin K antagonist	EG000	NGF_composite	6	6	4122	4	4	4118	edoxaban	DOAC	warfarin	FALSE	high		FALSE	EG001
NCT00986154	head_to_head	DOAC	Vitamin K antagonist	EG000	S1_spine	5	4	4122	5	2	4118	edoxaban	DOAC	warfarin	FALSE	high		FALSE	EG001
NCT00986154	head_to_head	DOAC	Vitamin K antagonist	EG000	S2_gout	1	1	4122	3	3	4118	edoxaban	DOAC	warfarin	FALSE	high		FALSE	EG001
NCT00986154	head_to_head	DOAC	Vitamin K antagonist	EG000	S3_osteonecrosis	0	0	4122	0	0	4118	edoxaban	DOAC	warfarin	FALSE	high		FALSE	EG001
NCT00988208	placebo	ATC L04AX: Other immunosuppressants		EG000	DEATH			521			525	lenalidomide	L04AX:Other immunosuppressants		FALSE	high	117.45	FALSE	EG001
NCT00988208	placebo	ATC L04AX: Other immunosuppressants		EG000	JF	0	0	521	0	0	525	lenalidomide	L04AX:Other immunosuppressants		FALSE	high	117.45	FALSE	EG001
NCT00988208	placebo	ATC L04AX: Other immunosuppressants		EG000	JF_arthro	0	0	521	0	0	525	lenalidomide	L04AX:Other immunosuppressants		FALSE	high	117.45	FALSE	EG001
NCT00988208	placebo	ATC L04AX: Other immunosuppressants		EG000	JF_oa	0	0	521	0	0	525	lenalidomide	L04AX:Other immunosuppressants		FALSE	high	117.45	FALSE	EG001
NCT00988208	placebo	ATC L04AX: Other immunosuppressants		EG000	JF_rpoa	0	0	521	0	0	525	lenalidomide	L04AX:Other immunosuppressants		FALSE	high	117.45	FALSE	EG001
NCT00988208	placebo	ATC L04AX: Other immunosuppressants		EG000	M_dka	1	1	521	0	0	525	lenalidomide	L04AX:Other immunosuppressants		FALSE	high	117.45	FALSE	EG001
NCT00988208	placebo	ATC L04AX: Other immunosuppressants		EG000	M_gallbladder	0	0	521	4	1	525	lenalidomide	L04AX:Other immunosuppressants		FALSE	high	117.45	FALSE	EG001
NCT00988208	placebo	ATC L04AX: Other immunosuppressants		EG000	M_hf	3	2	521	3	2	525	lenalidomide	L04AX:Other immunosuppressants		FALSE	high	117.45	FALSE	EG001
NCT00988208	placebo	ATC L04AX: Other immunosuppressants		EG000	M_ich	0	0	521	1	1	525	lenalidomide	L04AX:Other immunosuppressants		FALSE	high	117.45	FALSE	EG001
NCT00988208	placebo	ATC L04AX: Other immunosuppressants		EG000	NCO_cataract	0	0	521	0	0	525	lenalidomide	L04AX:Other immunosuppressants		FALSE	high	117.45	FALSE	EG001
NCT00988208	placebo	ATC L04AX: Other immunosuppressants		EG000	NCO_hernia	0	0	521	0	0	525	lenalidomide	L04AX:Other immunosuppressants		FALSE	high	117.45	FALSE	EG001
NCT00988208	placebo	ATC L04AX: Other immunosuppressants		EG000	NGF_composite	0	0	521	0	0	525	lenalidomide	L04AX:Other immunosuppressants		FALSE	high	117.45	FALSE	EG001
NCT00988208	placebo	ATC L04AX: Other immunosuppressants		EG000	S1_spine	0	0	521	1	1	525	lenalidomide	L04AX:Other immunosuppressants		FALSE	high	117.45	FALSE	EG001
NCT00988208	placebo	ATC L04AX: Other immunosuppressants		EG000	S2_gout	0	0	521	1	1	525	lenalidomide	L04AX:Other immunosuppressants		FALSE	high	117.45	FALSE	EG001
NCT00988208	placebo	ATC L04AX: Other immunosuppressants		EG000	S3_osteonecrosis	0	0	521	0	0	525	lenalidomide	L04AX:Other immunosuppressants		FALSE	high	117.45	FALSE	EG001
NCT00994318	head_to_head	Unmapped: ferric carboxymaltose	ATC B03AA: Iron bivalent, oral preparations	EG000|EG001	DEATH			312			304	ferric carboxymaltose		ferrous sulfate	FALSE	high	56	FALSE	EG002
NCT00994318	head_to_head	Unmapped: ferric carboxymaltose	ATC B03AA: Iron bivalent, oral preparations	EG000|EG001	JF	1	1	312	0	0	304	ferric carboxymaltose		ferrous sulfate	FALSE	high	56	FALSE	EG002
NCT00994318	head_to_head	Unmapped: ferric carboxymaltose	ATC B03AA: Iron bivalent, oral preparations	EG000|EG001	JF_arthro	0	0	312	0	0	304	ferric carboxymaltose		ferrous sulfate	FALSE	high	56	FALSE	EG002
NCT00994318	head_to_head	Unmapped: ferric carboxymaltose	ATC B03AA: Iron bivalent, oral preparations	EG000|EG001	JF_oa	1	1	312	0	0	304	ferric carboxymaltose		ferrous sulfate	FALSE	high	56	FALSE	EG002
NCT00994318	head_to_head	Unmapped: ferric carboxymaltose	ATC B03AA: Iron bivalent, oral preparations	EG000|EG001	JF_rpoa	0	0	312	0	0	304	ferric carboxymaltose		ferrous sulfate	FALSE	high	56	FALSE	EG002
NCT00994318	head_to_head	Unmapped: ferric carboxymaltose	ATC B03AA: Iron bivalent, oral preparations	EG000|EG001	M_dka	0	0	312	1	1	304	ferric carboxymaltose		ferrous sulfate	FALSE	high	56	FALSE	EG002
NCT00994318	head_to_head	Unmapped: ferric carboxymaltose	ATC B03AA: Iron bivalent, oral preparations	EG000|EG001	M_gallbladder	0	0	312	0	0	304	ferric carboxymaltose		ferrous sulfate	FALSE	high	56	FALSE	EG002
NCT00994318	head_to_head	Unmapped: ferric carboxymaltose	ATC B03AA: Iron bivalent, oral preparations	EG000|EG001	M_hf	4	3	312	5	3	304	ferric carboxymaltose		ferrous sulfate	FALSE	high	56	FALSE	EG002
NCT00994318	head_to_head	Unmapped: ferric carboxymaltose	ATC B03AA: Iron bivalent, oral preparations	EG000|EG001	M_ich	0	0	312	0	0	304	ferric carboxymaltose		ferrous sulfate	FALSE	high	56	FALSE	EG002
NCT00994318	head_to_head	Unmapped: ferric carboxymaltose	ATC B03AA: Iron bivalent, oral preparations	EG000|EG001	NCO_cataract	0	0	312	0	0	304	ferric carboxymaltose		ferrous sulfate	FALSE	high	56	FALSE	EG002
NCT00994318	head_to_head	Unmapped: ferric carboxymaltose	ATC B03AA: Iron bivalent, oral preparations	EG000|EG001	NCO_hernia	0	0	312	0	0	304	ferric carboxymaltose		ferrous sulfate	FALSE	high	56	FALSE	EG002
NCT00994318	head_to_head	Unmapped: ferric carboxymaltose	ATC B03AA: Iron bivalent, oral preparations	EG000|EG001	NGF_composite	1	1	312	0	0	304	ferric carboxymaltose		ferrous sulfate	FALSE	high	56	FALSE	EG002
NCT00994318	head_to_head	Unmapped: ferric carboxymaltose	ATC B03AA: Iron bivalent, oral preparations	EG000|EG001	S1_spine	1	1	312	1	1	304	ferric carboxymaltose		ferrous sulfate	FALSE	high	56	FALSE	EG002
NCT00994318	head_to_head	Unmapped: ferric carboxymaltose	ATC B03AA: Iron bivalent, oral preparations	EG000|EG001	S2_gout	0	0	312	0	0	304	ferric carboxymaltose		ferrous sulfate	FALSE	high	56	FALSE	EG002
NCT00994318	head_to_head	Unmapped: ferric carboxymaltose	ATC B03AA: Iron bivalent, oral preparations	EG000|EG001	S3_osteonecrosis	0	0	312	0	0	304	ferric carboxymaltose		ferrous sulfate	FALSE	high	56	FALSE	EG002
NCT00996281	head_to_head	Combination: ATC C03BA: Sulfonamides, plain + ATC C09CA: Angiotensin II receptor blockers (ARBs), plain	Combination: ATC C03AA: Thiazides, plain + ATC C09CA: Angiotensin II receptor blockers (ARBs), plain	EG000	DEATH			419			418	azilsartan medoxomil + chlorthalidone	C09CA:Angiotensin II receptor blockers (ARBs), plain | C03BA:Sulfonamides, plain	olmesartan medoxomil + hydrochlorothiazide	FALSE	high		FALSE	EG001
NCT00996281	head_to_head	Combination: ATC C03BA: Sulfonamides, plain + ATC C09CA: Angiotensin II receptor blockers (ARBs), plain	Combination: ATC C03AA: Thiazides, plain + ATC C09CA: Angiotensin II receptor blockers (ARBs), plain	EG000	JF	1	1	419	1	1	418	azilsartan medoxomil + chlorthalidone	C09CA:Angiotensin II receptor blockers (ARBs), plain | C03BA:Sulfonamides, plain	olmesartan medoxomil + hydrochlorothiazide	FALSE	high		FALSE	EG001
NCT00996281	head_to_head	Combination: ATC C03BA: Sulfonamides, plain + ATC C09CA: Angiotensin II receptor blockers (ARBs), plain	Combination: ATC C03AA: Thiazides, plain + ATC C09CA: Angiotensin II receptor blockers (ARBs), plain	EG000	JF_arthro	0	0	419	0	0	418	azilsartan medoxomil + chlorthalidone	C09CA:Angiotensin II receptor blockers (ARBs), plain | C03BA:Sulfonamides, plain	olmesartan medoxomil + hydrochlorothiazide	FALSE	high		FALSE	EG001
NCT00996281	head_to_head	Combination: ATC C03BA: Sulfonamides, plain + ATC C09CA: Angiotensin II receptor blockers (ARBs), plain	Combination: ATC C03AA: Thiazides, plain + ATC C09CA: Angiotensin II receptor blockers (ARBs), plain	EG000	JF_oa	1	1	419	1	1	418	azilsartan medoxomil + chlorthalidone	C09CA:Angiotensin II receptor blockers (ARBs), plain | C03BA:Sulfonamides, plain	olmesartan medoxomil + hydrochlorothiazide	FALSE	high		FALSE	EG001
NCT00996281	head_to_head	Combination: ATC C03BA: Sulfonamides, plain + ATC C09CA: Angiotensin II receptor blockers (ARBs), plain	Combination: ATC C03AA: Thiazides, plain + ATC C09CA: Angiotensin II receptor blockers (ARBs), plain	EG000	JF_rpoa	0	0	419	0	0	418	azilsartan medoxomil + chlorthalidone	C09CA:Angiotensin II receptor blockers (ARBs), plain | C03BA:Sulfonamides, plain	olmesartan medoxomil + hydrochlorothiazide	FALSE	high		FALSE	EG001
NCT00996281	head_to_head	Combination: ATC C03BA: Sulfonamides, plain + ATC C09CA: Angiotensin II receptor blockers (ARBs), plain	Combination: ATC C03AA: Thiazides, plain + ATC C09CA: Angiotensin II receptor blockers (ARBs), plain	EG000	M_dka	0	0	419	0	0	418	azilsartan medoxomil + chlorthalidone	C09CA:Angiotensin II receptor blockers (ARBs), plain | C03BA:Sulfonamides, plain	olmesartan medoxomil + hydrochlorothiazide	FALSE	high		FALSE	EG001
NCT00996281	head_to_head	Combination: ATC C03BA: Sulfonamides, plain + ATC C09CA: Angiotensin II receptor blockers (ARBs), plain	Combination: ATC C03AA: Thiazides, plain + ATC C09CA: Angiotensin II receptor blockers (ARBs), plain	EG000	M_gallbladder	0	0	419	1	1	418	azilsartan medoxomil + chlorthalidone	C09CA:Angiotensin II receptor blockers (ARBs), plain | C03BA:Sulfonamides, plain	olmesartan medoxomil + hydrochlorothiazide	FALSE	high		FALSE	EG001
NCT00996281	head_to_head	Combination: ATC C03BA: Sulfonamides, plain + ATC C09CA: Angiotensin II receptor blockers (ARBs), plain	Combination: ATC C03AA: Thiazides, plain + ATC C09CA: Angiotensin II receptor blockers (ARBs), plain	EG000	M_hf	0	0	419	0	0	418	azilsartan medoxomil + chlorthalidone	C09CA:Angiotensin II receptor blockers (ARBs), plain | C03BA:Sulfonamides, plain	olmesartan medoxomil + hydrochlorothiazide	FALSE	high		FALSE	EG001
NCT00996281	head_to_head	Combination: ATC C03BA: Sulfonamides, plain + ATC C09CA: Angiotensin II receptor blockers (ARBs), plain	Combination: ATC C03AA: Thiazides, plain + ATC C09CA: Angiotensin II receptor blockers (ARBs), plain	EG000	M_ich	0	0	419	0	0	418	azilsartan medoxomil + chlorthalidone	C09CA:Angiotensin II receptor blockers (ARBs), plain | C03BA:Sulfonamides, plain	olmesartan medoxomil + hydrochlorothiazide	FALSE	high		FALSE	EG001
NCT00996281	head_to_head	Combination: ATC C03BA: Sulfonamides, plain + ATC C09CA: Angiotensin II receptor blockers (ARBs), plain	Combination: ATC C03AA: Thiazides, plain + ATC C09CA: Angiotensin II receptor blockers (ARBs), plain	EG000	NCO_cataract	0	0	419	0	0	418	azilsartan medoxomil + chlorthalidone	C09CA:Angiotensin II receptor blockers (ARBs), plain | C03BA:Sulfonamides, plain	olmesartan medoxomil + hydrochlorothiazide	FALSE	high		FALSE	EG001
NCT00996281	head_to_head	Combination: ATC C03BA: Sulfonamides, plain + ATC C09CA: Angiotensin II receptor blockers (ARBs), plain	Combination: ATC C03AA: Thiazides, plain + ATC C09CA: Angiotensin II receptor blockers (ARBs), plain	EG000	NCO_hernia	0	0	419	0	0	418	azilsartan medoxomil + chlorthalidone	C09CA:Angiotensin II receptor blockers (ARBs), plain | C03BA:Sulfonamides, plain	olmesartan medoxomil + hydrochlorothiazide	FALSE	high		FALSE	EG001
NCT00996281	head_to_head	Combination: ATC C03BA: Sulfonamides, plain + ATC C09CA: Angiotensin II receptor blockers (ARBs), plain	Combination: ATC C03AA: Thiazides, plain + ATC C09CA: Angiotensin II receptor blockers (ARBs), plain	EG000	NGF_composite	1	1	419	1	1	418	azilsartan medoxomil + chlorthalidone	C09CA:Angiotensin II receptor blockers (ARBs), plain | C03BA:Sulfonamides, plain	olmesartan medoxomil + hydrochlorothiazide	FALSE	high		FALSE	EG001
NCT00996281	head_to_head	Combination: ATC C03BA: Sulfonamides, plain + ATC C09CA: Angiotensin II receptor blockers (ARBs), plain	Combination: ATC C03AA: Thiazides, plain + ATC C09CA: Angiotensin II receptor blockers (ARBs), plain	EG000	S1_spine	0	0	419	3	2	418	azilsartan medoxomil + chlorthalidone	C09CA:Angiotensin II receptor blockers (ARBs), plain | C03BA:Sulfonamides, plain	olmesartan medoxomil + hydrochlorothiazide	FALSE	high		FALSE	EG001
NCT00996281	head_to_head	Combination: ATC C03BA: Sulfonamides, plain + ATC C09CA: Angiotensin II receptor blockers (ARBs), plain	Combination: ATC C03AA: Thiazides, plain + ATC C09CA: Angiotensin II receptor blockers (ARBs), plain	EG000	S2_gout	0	0	419	0	0	418	azilsartan medoxomil + chlorthalidone	C09CA:Angiotensin II receptor blockers (ARBs), plain | C03BA:Sulfonamides, plain	olmesartan medoxomil + hydrochlorothiazide	FALSE	high		FALSE	EG001
NCT00996281	head_to_head	Combination: ATC C03BA: Sulfonamides, plain + ATC C09CA: Angiotensin II receptor blockers (ARBs), plain	Combination: ATC C03AA: Thiazides, plain + ATC C09CA: Angiotensin II receptor blockers (ARBs), plain	EG000	S3_osteonecrosis	0	0	419	0	0	418	azilsartan medoxomil + chlorthalidone	C09CA:Angiotensin II receptor blockers (ARBs), plain | C03BA:Sulfonamides, plain	olmesartan medoxomil + hydrochlorothiazide	FALSE	high		FALSE	EG001
NCT00996801	head_to_head	Unmapped (investigational code)	Bisphosphonate	EG001|EG002|EG003|EG004	DEATH			88			350	mk-5442		alendronate	FALSE	high		FALSE	EG005
NCT00996801	head_to_head	Unmapped (investigational code)	Bisphosphonate	EG001|EG002|EG003|EG004	JF	0	0	88	0	0	350	mk-5442		alendronate	FALSE	high		FALSE	EG005
NCT00996801	head_to_head	Unmapped (investigational code)	Bisphosphonate	EG001|EG002|EG003|EG004	JF_arthro	0	0	88	0	0	350	mk-5442		alendronate	FALSE	high		FALSE	EG005
NCT00996801	head_to_head	Unmapped (investigational code)	Bisphosphonate	EG001|EG002|EG003|EG004	JF_oa	0	0	88	0	0	350	mk-5442		alendronate	FALSE	high		FALSE	EG005
NCT00996801	head_to_head	Unmapped (investigational code)	Bisphosphonate	EG001|EG002|EG003|EG004	JF_rpoa	0	0	88	0	0	350	mk-5442		alendronate	FALSE	high		FALSE	EG005
NCT00996801	head_to_head	Unmapped (investigational code)	Bisphosphonate	EG001|EG002|EG003|EG004	M_dka	0	0	88	0	0	350	mk-5442		alendronate	FALSE	high		FALSE	EG005
NCT00996801	head_to_head	Unmapped (investigational code)	Bisphosphonate	EG001|EG002|EG003|EG004	M_gallbladder	0	0	88	0	0	350	mk-5442		alendronate	FALSE	high		FALSE	EG005
NCT00996801	head_to_head	Unmapped (investigational code)	Bisphosphonate	EG001|EG002|EG003|EG004	M_hf	0	0	88	0	0	350	mk-5442		alendronate	FALSE	high		FALSE	EG005
NCT00996801	head_to_head	Unmapped (investigational code)	Bisphosphonate	EG001|EG002|EG003|EG004	M_ich	0	0	88	0	0	350	mk-5442		alendronate	FALSE	high		FALSE	EG005
NCT00996801	head_to_head	Unmapped (investigational code)	Bisphosphonate	EG001|EG002|EG003|EG004	NCO_cataract	0	0	88	0	0	350	mk-5442		alendronate	FALSE	high		FALSE	EG005
NCT00996801	head_to_head	Unmapped (investigational code)	Bisphosphonate	EG001|EG002|EG003|EG004	NCO_hernia	0	0	88	0	0	350	mk-5442		alendronate	FALSE	high		FALSE	EG005
NCT00996801	head_to_head	Unmapped (investigational code)	Bisphosphonate	EG001|EG002|EG003|EG004	NGF_composite	0	0	88	0	0	350	mk-5442		alendronate	FALSE	high		FALSE	EG005
NCT00996801	head_to_head	Unmapped (investigational code)	Bisphosphonate	EG001|EG002|EG003|EG004	S1_spine	0	0	88	0	0	350	mk-5442		alendronate	FALSE	high		FALSE	EG005
NCT00996801	head_to_head	Unmapped (investigational code)	Bisphosphonate	EG001|EG002|EG003|EG004	S2_gout	0	0	88	0	0	350	mk-5442		alendronate	FALSE	high		FALSE	EG005
NCT00996801	head_to_head	Unmapped (investigational code)	Bisphosphonate	EG001|EG002|EG003|EG004	S3_osteonecrosis	0	0	88	0	0	350	mk-5442		alendronate	FALSE	high		FALSE	EG005
NCT00996801	placebo	Unmapped (investigational code)		EG001|EG002|EG003|EG004	DEATH			88			350	mk-5442			FALSE	high		FALSE	EG000
NCT00996801	placebo	Unmapped (investigational code)		EG001|EG002|EG003|EG004	JF	1	1	88	0	0	350	mk-5442			FALSE	high		FALSE	EG000
NCT00996801	placebo	Unmapped (investigational code)		EG001|EG002|EG003|EG004	JF_arthro	0	0	88	0	0	350	mk-5442			FALSE	high		FALSE	EG000
NCT00996801	placebo	Unmapped (investigational code)		EG001|EG002|EG003|EG004	JF_oa	1	1	88	0	0	350	mk-5442			FALSE	high		FALSE	EG000
NCT00996801	placebo	Unmapped (investigational code)		EG001|EG002|EG003|EG004	JF_rpoa	0	0	88	0	0	350	mk-5442			FALSE	high		FALSE	EG000
NCT00996801	placebo	Unmapped (investigational code)		EG001|EG002|EG003|EG004	M_dka	0	0	88	0	0	350	mk-5442			FALSE	high		FALSE	EG000
NCT00996801	placebo	Unmapped (investigational code)		EG001|EG002|EG003|EG004	M_gallbladder	1	1	88	0	0	350	mk-5442			FALSE	high		FALSE	EG000
NCT00996801	placebo	Unmapped (investigational code)		EG001|EG002|EG003|EG004	M_hf	0	0	88	0	0	350	mk-5442			FALSE	high		FALSE	EG000
NCT00996801	placebo	Unmapped (investigational code)		EG001|EG002|EG003|EG004	M_ich	0	0	88	0	0	350	mk-5442			FALSE	high		FALSE	EG000
NCT00996801	placebo	Unmapped (investigational code)		EG001|EG002|EG003|EG004	NCO_cataract	0	0	88	0	0	350	mk-5442			FALSE	high		FALSE	EG000
NCT00996801	placebo	Unmapped (investigational code)		EG001|EG002|EG003|EG004	NCO_hernia	0	0	88	0	0	350	mk-5442			FALSE	high		FALSE	EG000
NCT00996801	placebo	Unmapped (investigational code)		EG001|EG002|EG003|EG004	NGF_composite	1	1	88	0	0	350	mk-5442			FALSE	high		FALSE	EG000
NCT00996801	placebo	Unmapped (investigational code)		EG001|EG002|EG003|EG004	S1_spine	0	0	88	0	0	350	mk-5442			FALSE	high		FALSE	EG000
NCT00996801	placebo	Unmapped (investigational code)		EG001|EG002|EG003|EG004	S2_gout	0	0	88	0	0	350	mk-5442			FALSE	high		FALSE	EG000
NCT00996801	placebo	Unmapped (investigational code)		EG001|EG002|EG003|EG004	S3_osteonecrosis	0	0	88	0	0	350	mk-5442			FALSE	high		FALSE	EG000
NCT01000025	placebo	ATC L01EB: Epidermal growth factor receptor (EGFR) tyrosine kinase inhibitors		EG000	DEATH			239			477	dacomitinib	L01EB:Epidermal growth factor receptor (EGFR) tyrosine kinase inhibitors		FALSE	high	182.7	FALSE	EG001
NCT01000025	placebo	ATC L01EB: Epidermal growth factor receptor (EGFR) tyrosine kinase inhibitors		EG000	JF	0	0	239	0	0	477	dacomitinib	L01EB:Epidermal growth factor receptor (EGFR) tyrosine kinase inhibitors		FALSE	high	182.7	FALSE	EG001
NCT01000025	placebo	ATC L01EB: Epidermal growth factor receptor (EGFR) tyrosine kinase inhibitors		EG000	JF_arthro	0	0	239	0	0	477	dacomitinib	L01EB:Epidermal growth factor receptor (EGFR) tyrosine kinase inhibitors		FALSE	high	182.7	FALSE	EG001
NCT01000025	placebo	ATC L01EB: Epidermal growth factor receptor (EGFR) tyrosine kinase inhibitors		EG000	JF_oa	0	0	239	0	0	477	dacomitinib	L01EB:Epidermal growth factor receptor (EGFR) tyrosine kinase inhibitors		FALSE	high	182.7	FALSE	EG001
NCT01000025	placebo	ATC L01EB: Epidermal growth factor receptor (EGFR) tyrosine kinase inhibitors		EG000	JF_rpoa	0	0	239	0	0	477	dacomitinib	L01EB:Epidermal growth factor receptor (EGFR) tyrosine kinase inhibitors		FALSE	high	182.7	FALSE	EG001
NCT01000025	placebo	ATC L01EB: Epidermal growth factor receptor (EGFR) tyrosine kinase inhibitors		EG000	M_dka	0	0	239	0	0	477	dacomitinib	L01EB:Epidermal growth factor receptor (EGFR) tyrosine kinase inhibitors		FALSE	high	182.7	FALSE	EG001
NCT01000025	placebo	ATC L01EB: Epidermal growth factor receptor (EGFR) tyrosine kinase inhibitors		EG000	M_gallbladder	0	0	239	0	0	477	dacomitinib	L01EB:Epidermal growth factor receptor (EGFR) tyrosine kinase inhibitors		FALSE	high	182.7	FALSE	EG001
NCT01000025	placebo	ATC L01EB: Epidermal growth factor receptor (EGFR) tyrosine kinase inhibitors		EG000	M_hf	0	0	239	0	0	477	dacomitinib	L01EB:Epidermal growth factor receptor (EGFR) tyrosine kinase inhibitors		FALSE	high	182.7	FALSE	EG001
NCT01000025	placebo	ATC L01EB: Epidermal growth factor receptor (EGFR) tyrosine kinase inhibitors		EG000	M_ich	1	1	239	0	0	477	dacomitinib	L01EB:Epidermal growth factor receptor (EGFR) tyrosine kinase inhibitors		FALSE	high	182.7	FALSE	EG001
NCT01000025	placebo	ATC L01EB: Epidermal growth factor receptor (EGFR) tyrosine kinase inhibitors		EG000	NCO_cataract	0	0	239	1	1	477	dacomitinib	L01EB:Epidermal growth factor receptor (EGFR) tyrosine kinase inhibitors		FALSE	high	182.7	FALSE	EG001
NCT01000025	placebo	ATC L01EB: Epidermal growth factor receptor (EGFR) tyrosine kinase inhibitors		EG000	NCO_hernia	0	0	239	0	0	477	dacomitinib	L01EB:Epidermal growth factor receptor (EGFR) tyrosine kinase inhibitors		FALSE	high	182.7	FALSE	EG001
NCT01000025	placebo	ATC L01EB: Epidermal growth factor receptor (EGFR) tyrosine kinase inhibitors		EG000	NGF_composite	0	0	239	0	0	477	dacomitinib	L01EB:Epidermal growth factor receptor (EGFR) tyrosine kinase inhibitors		FALSE	high	182.7	FALSE	EG001
NCT01000025	placebo	ATC L01EB: Epidermal growth factor receptor (EGFR) tyrosine kinase inhibitors		EG000	S1_spine	0	0	239	0	0	477	dacomitinib	L01EB:Epidermal growth factor receptor (EGFR) tyrosine kinase inhibitors		FALSE	high	182.7	FALSE	EG001
NCT01000025	placebo	ATC L01EB: Epidermal growth factor receptor (EGFR) tyrosine kinase inhibitors		EG000	S2_gout	0	0	239	0	0	477	dacomitinib	L01EB:Epidermal growth factor receptor (EGFR) tyrosine kinase inhibitors		FALSE	high	182.7	FALSE	EG001
NCT01000025	placebo	ATC L01EB: Epidermal growth factor receptor (EGFR) tyrosine kinase inhibitors		EG000	S3_osteonecrosis	0	0	239	0	0	477	dacomitinib	L01EB:Epidermal growth factor receptor (EGFR) tyrosine kinase inhibitors		FALSE	high	182.7	FALSE	EG001
NCT01000727	placebo	Unmapped: darapladib		EG001	DEATH	403	403	6465	376	376	6452	darapladib			FALSE	high		FALSE	EG000
NCT01000727	placebo	Unmapped: darapladib		EG001	JF	40	40	6465	29	29	6452	darapladib			FALSE	high		FALSE	EG000
NCT01000727	placebo	Unmapped: darapladib		EG001	JF_arthro	0	0	6465	0	0	6452	darapladib			FALSE	high		FALSE	EG000
NCT01000727	placebo	Unmapped: darapladib		EG001	JF_oa	40	40	6465	29	29	6452	darapladib			FALSE	high		FALSE	EG000
NCT01000727	placebo	Unmapped: darapladib		EG001	JF_rpoa	0	0	6465	0	0	6452	darapladib			FALSE	high		FALSE	EG000
NCT01000727	placebo	Unmapped: darapladib		EG001	M_dka	3	3	6465	4	4	6452	darapladib			FALSE	high		FALSE	EG000
NCT01000727	placebo	Unmapped: darapladib		EG001	M_gallbladder	61	18	6465	59	23	6452	darapladib			FALSE	high		FALSE	EG000
NCT01000727	placebo	Unmapped: darapladib		EG001	M_hf	318	176	6465	319	170	6452	darapladib			FALSE	high		FALSE	EG000
NCT01000727	placebo	Unmapped: darapladib		EG001	M_ich	37	10	6465	33	7	6452	darapladib			FALSE	high		FALSE	EG000
NCT01000727	placebo	Unmapped: darapladib		EG001	NCO_cataract	4	4	6465	13	12	6452	darapladib			FALSE	high		FALSE	EG000
NCT01000727	placebo	Unmapped: darapladib		EG001	NCO_hernia	19	17	6465	18	16	6452	darapladib			FALSE	high		FALSE	EG000
NCT01000727	placebo	Unmapped: darapladib		EG001	NGF_composite	40	40	6465	30	29	6452	darapladib			FALSE	high		FALSE	EG000
NCT01000727	placebo	Unmapped: darapladib		EG001	S1_spine	18	11	6465	29	9	6452	darapladib			FALSE	high		FALSE	EG000
NCT01000727	placebo	Unmapped: darapladib		EG001	S2_gout	4	3	6465	1	1	6452	darapladib			FALSE	high		FALSE	EG000
NCT01000727	placebo	Unmapped: darapladib		EG001	S3_osteonecrosis	0	0	6465	1	1	6452	darapladib			FALSE	high		FALSE	EG000
NCT01000805	placebo	ATC N06AX: Other antidepressants		EG000	DEATH			266			262	duloxetine	N06AX:Other antidepressants		FALSE	high		FALSE	EG001
NCT01000805	placebo	ATC N06AX: Other antidepressants		EG000	JF	0	0	266	0	0	262	duloxetine	N06AX:Other antidepressants		FALSE	high		FALSE	EG001
NCT01000805	placebo	ATC N06AX: Other antidepressants		EG000	JF_arthro	0	0	266	0	0	262	duloxetine	N06AX:Other antidepressants		FALSE	high		FALSE	EG001
NCT01000805	placebo	ATC N06AX: Other antidepressants		EG000	JF_oa	0	0	266	0	0	262	duloxetine	N06AX:Other antidepressants		FALSE	high		FALSE	EG001
NCT01000805	placebo	ATC N06AX: Other antidepressants		EG000	JF_rpoa	0	0	266	0	0	262	duloxetine	N06AX:Other antidepressants		FALSE	high		FALSE	EG001
NCT01000805	placebo	ATC N06AX: Other antidepressants		EG000	M_dka	0	0	266	0	0	262	duloxetine	N06AX:Other antidepressants		FALSE	high		FALSE	EG001
NCT01000805	placebo	ATC N06AX: Other antidepressants		EG000	M_gallbladder	0	0	266	0	0	262	duloxetine	N06AX:Other antidepressants		FALSE	high		FALSE	EG001
NCT01000805	placebo	ATC N06AX: Other antidepressants		EG000	M_hf	0	0	266	0	0	262	duloxetine	N06AX:Other antidepressants		FALSE	high		FALSE	EG001
NCT01000805	placebo	ATC N06AX: Other antidepressants		EG000	M_ich	0	0	266	0	0	262	duloxetine	N06AX:Other antidepressants		FALSE	high		FALSE	EG001
NCT01000805	placebo	ATC N06AX: Other antidepressants		EG000	NCO_cataract	0	0	266	0	0	262	duloxetine	N06AX:Other antidepressants		FALSE	high		FALSE	EG001
NCT01000805	placebo	ATC N06AX: Other antidepressants		EG000	NCO_hernia	0	0	266	1	1	262	duloxetine	N06AX:Other antidepressants		FALSE	high		FALSE	EG001
NCT01000805	placebo	ATC N06AX: Other antidepressants		EG000	NGF_composite	0	0	266	0	0	262	duloxetine	N06AX:Other antidepressants		FALSE	high		FALSE	EG001
NCT01000805	placebo	ATC N06AX: Other antidepressants		EG000	S1_spine	0	0	266	0	0	262	duloxetine	N06AX:Other antidepressants		FALSE	high		FALSE	EG001
NCT01000805	placebo	ATC N06AX: Other antidepressants		EG000	S2_gout	0	0	266	0	0	262	duloxetine	N06AX:Other antidepressants		FALSE	high		FALSE	EG001
NCT01000805	placebo	ATC N06AX: Other antidepressants		EG000	S3_osteonecrosis	0	0	266	0	0	262	duloxetine	N06AX:Other antidepressants		FALSE	high		FALSE	EG001
NCT01005901	placebo	Unmapped: glycopyrronium bromide		EG000	DEATH			267			550	glycopyrronium bromide			FALSE	high		FALSE	EG001
NCT01005901	placebo	Unmapped: glycopyrronium bromide		EG000	JF	0	0	267	0	0	550	glycopyrronium bromide			FALSE	high		FALSE	EG001
NCT01005901	placebo	Unmapped: glycopyrronium bromide		EG000	JF_arthro	0	0	267	0	0	550	glycopyrronium bromide			FALSE	high		FALSE	EG001
NCT01005901	placebo	Unmapped: glycopyrronium bromide		EG000	JF_oa	0	0	267	0	0	550	glycopyrronium bromide			FALSE	high		FALSE	EG001
NCT01005901	placebo	Unmapped: glycopyrronium bromide		EG000	JF_rpoa	0	0	267	0	0	550	glycopyrronium bromide			FALSE	high		FALSE	EG001
NCT01005901	placebo	Unmapped: glycopyrronium bromide		EG000	M_dka	0	0	267	0	0	550	glycopyrronium bromide			FALSE	high		FALSE	EG001
NCT01005901	placebo	Unmapped: glycopyrronium bromide		EG000	M_gallbladder	0	0	267	0	0	550	glycopyrronium bromide			FALSE	high		FALSE	EG001
NCT01005901	placebo	Unmapped: glycopyrronium bromide		EG000	M_hf	0	0	267	2	2	550	glycopyrronium bromide			FALSE	high		FALSE	EG001
NCT01005901	placebo	Unmapped: glycopyrronium bromide		EG000	M_ich	0	0	267	0	0	550	glycopyrronium bromide			FALSE	high		FALSE	EG001
NCT01005901	placebo	Unmapped: glycopyrronium bromide		EG000	NCO_cataract	0	0	267	1	1	550	glycopyrronium bromide			FALSE	high		FALSE	EG001
NCT01005901	placebo	Unmapped: glycopyrronium bromide		EG000	NCO_hernia	0	0	267	0	0	550	glycopyrronium bromide			FALSE	high		FALSE	EG001
NCT01005901	placebo	Unmapped: glycopyrronium bromide		EG000	NGF_composite	0	0	267	0	0	550	glycopyrronium bromide			FALSE	high		FALSE	EG001
NCT01005901	placebo	Unmapped: glycopyrronium bromide		EG000	S1_spine	0	0	267	1	1	550	glycopyrronium bromide			FALSE	high		FALSE	EG001
NCT01005901	placebo	Unmapped: glycopyrronium bromide		EG000	S2_gout	0	0	267	0	0	550	glycopyrronium bromide			FALSE	high		FALSE	EG001
NCT01005901	placebo	Unmapped: glycopyrronium bromide		EG000	S3_osteonecrosis	0	0	267	0	0	550	glycopyrronium bromide			FALSE	high		FALSE	EG001
NCT01006603	head_to_head	DPP-4i	Sulfonylurea	EG000	DEATH			359			359	saxagliptin	DPP-4i	glimepiride	FALSE	high		FALSE	EG001
NCT01006603	head_to_head	DPP-4i	Sulfonylurea	EG000	JF	0	0	359	1	1	359	saxagliptin	DPP-4i	glimepiride	FALSE	high		FALSE	EG001
NCT01006603	head_to_head	DPP-4i	Sulfonylurea	EG000	JF_arthro	0	0	359	0	0	359	saxagliptin	DPP-4i	glimepiride	FALSE	high		FALSE	EG001
NCT01006603	head_to_head	DPP-4i	Sulfonylurea	EG000	JF_oa	0	0	359	1	1	359	saxagliptin	DPP-4i	glimepiride	FALSE	high		FALSE	EG001
NCT01006603	head_to_head	DPP-4i	Sulfonylurea	EG000	JF_rpoa	0	0	359	0	0	359	saxagliptin	DPP-4i	glimepiride	FALSE	high		FALSE	EG001
NCT01006603	head_to_head	DPP-4i	Sulfonylurea	EG000	M_dka	0	0	359	0	0	359	saxagliptin	DPP-4i	glimepiride	FALSE	high		FALSE	EG001
NCT01006603	head_to_head	DPP-4i	Sulfonylurea	EG000	M_gallbladder	0	0	359	1	1	359	saxagliptin	DPP-4i	glimepiride	FALSE	high		FALSE	EG001
NCT01006603	head_to_head	DPP-4i	Sulfonylurea	EG000	M_hf	3	3	359	1	1	359	saxagliptin	DPP-4i	glimepiride	FALSE	high		FALSE	EG001
NCT01006603	head_to_head	DPP-4i	Sulfonylurea	EG000	M_ich	0	0	359	0	0	359	saxagliptin	DPP-4i	glimepiride	FALSE	high		FALSE	EG001
NCT01006603	head_to_head	DPP-4i	Sulfonylurea	EG000	NCO_cataract	0	0	359	0	0	359	saxagliptin	DPP-4i	glimepiride	FALSE	high		FALSE	EG001
NCT01006603	head_to_head	DPP-4i	Sulfonylurea	EG000	NCO_hernia	0	0	359	1	1	359	saxagliptin	DPP-4i	glimepiride	FALSE	high		FALSE	EG001
NCT01006603	head_to_head	DPP-4i	Sulfonylurea	EG000	NGF_composite	0	0	359	1	1	359	saxagliptin	DPP-4i	glimepiride	FALSE	high		FALSE	EG001
NCT01006603	head_to_head	DPP-4i	Sulfonylurea	EG000	S1_spine	1	1	359	1	1	359	saxagliptin	DPP-4i	glimepiride	FALSE	high		FALSE	EG001
NCT01006603	head_to_head	DPP-4i	Sulfonylurea	EG000	S2_gout	0	0	359	0	0	359	saxagliptin	DPP-4i	glimepiride	FALSE	high		FALSE	EG001
NCT01006603	head_to_head	DPP-4i	Sulfonylurea	EG000	S3_osteonecrosis	0	0	359	0	0	359	saxagliptin	DPP-4i	glimepiride	FALSE	high		FALSE	EG001
NCT01006616	placebo	Unmapped: navarixin		EG000|EG001|EG002	DEATH			154			460	navarixin			FALSE	high	105	FALSE	EG003
NCT01006616	placebo	Unmapped: navarixin		EG000|EG001|EG002	JF	0	0	154	0	0	460	navarixin			FALSE	high	105	FALSE	EG003
NCT01006616	placebo	Unmapped: navarixin		EG000|EG001|EG002	JF_arthro	0	0	154	0	0	460	navarixin			FALSE	high	105	FALSE	EG003
NCT01006616	placebo	Unmapped: navarixin		EG000|EG001|EG002	JF_oa	0	0	154	0	0	460	navarixin			FALSE	high	105	FALSE	EG003
NCT01006616	placebo	Unmapped: navarixin		EG000|EG001|EG002	JF_rpoa	0	0	154	0	0	460	navarixin			FALSE	high	105	FALSE	EG003
NCT01006616	placebo	Unmapped: navarixin		EG000|EG001|EG002	M_dka	0	0	154	0	0	460	navarixin			FALSE	high	105	FALSE	EG003
NCT01006616	placebo	Unmapped: navarixin		EG000|EG001|EG002	M_gallbladder	0	0	154	2	2	460	navarixin			FALSE	high	105	FALSE	EG003
NCT01006616	placebo	Unmapped: navarixin		EG000|EG001|EG002	M_hf	2	1	154	1	1	460	navarixin			FALSE	high	105	FALSE	EG003
NCT01006616	placebo	Unmapped: navarixin		EG000|EG001|EG002	M_ich	0	0	154	0	0	460	navarixin			FALSE	high	105	FALSE	EG003
NCT01006616	placebo	Unmapped: navarixin		EG000|EG001|EG002	NCO_cataract	0	0	154	0	0	460	navarixin			FALSE	high	105	FALSE	EG003
NCT01006616	placebo	Unmapped: navarixin		EG000|EG001|EG002	NCO_hernia	0	0	154	1	1	460	navarixin			FALSE	high	105	FALSE	EG003
NCT01006616	placebo	Unmapped: navarixin		EG000|EG001|EG002	NGF_composite	0	0	154	0	0	460	navarixin			FALSE	high	105	FALSE	EG003
NCT01006616	placebo	Unmapped: navarixin		EG000|EG001|EG002	S1_spine	0	0	154	0	0	460	navarixin			FALSE	high	105	FALSE	EG003
NCT01006616	placebo	Unmapped: navarixin		EG000|EG001|EG002	S2_gout	0	0	154	0	0	460	navarixin			FALSE	high	105	FALSE	EG003
NCT01006616	placebo	Unmapped: navarixin		EG000|EG001|EG002	S3_osteonecrosis	0	0	154	0	0	460	navarixin			FALSE	high	105	FALSE	EG003
NCT01007435	head_to_head	IL-6 pathway inhibitor	Low-dose methotrexate	EG003	DEATH			282			292	tocilizumab	IL-6 pathway inhibitor	methotrexate	TRUE	high	52	FALSE	EG000
NCT01007435	head_to_head	IL-6 pathway inhibitor	Low-dose methotrexate	EG003	JF	0	0	282	0	0	292	tocilizumab	IL-6 pathway inhibitor	methotrexate	TRUE	high	52	FALSE	EG000
NCT01007435	head_to_head	IL-6 pathway inhibitor	Low-dose methotrexate	EG003	JF_arthro	0	0	282	0	0	292	tocilizumab	IL-6 pathway inhibitor	methotrexate	TRUE	high	52	FALSE	EG000
NCT01007435	head_to_head	IL-6 pathway inhibitor	Low-dose methotrexate	EG003	JF_oa	0	0	282	0	0	292	tocilizumab	IL-6 pathway inhibitor	methotrexate	TRUE	high	52	FALSE	EG000
NCT01007435	head_to_head	IL-6 pathway inhibitor	Low-dose methotrexate	EG003	JF_rpoa	0	0	282	0	0	292	tocilizumab	IL-6 pathway inhibitor	methotrexate	TRUE	high	52	FALSE	EG000
NCT01007435	head_to_head	IL-6 pathway inhibitor	Low-dose methotrexate	EG003	M_dka	0	0	282	0	0	292	tocilizumab	IL-6 pathway inhibitor	methotrexate	TRUE	high	52	FALSE	EG000
NCT01007435	head_to_head	IL-6 pathway inhibitor	Low-dose methotrexate	EG003	M_gallbladder	1	1	282	0	0	292	tocilizumab	IL-6 pathway inhibitor	methotrexate	TRUE	high	52	FALSE	EG000
NCT01007435	head_to_head	IL-6 pathway inhibitor	Low-dose methotrexate	EG003	M_hf	0	0	282	0	0	292	tocilizumab	IL-6 pathway inhibitor	methotrexate	TRUE	high	52	FALSE	EG000
NCT01007435	head_to_head	IL-6 pathway inhibitor	Low-dose methotrexate	EG003	M_ich	0	0	282	0	0	292	tocilizumab	IL-6 pathway inhibitor	methotrexate	TRUE	high	52	FALSE	EG000
NCT01007435	head_to_head	IL-6 pathway inhibitor	Low-dose methotrexate	EG003	NCO_cataract	0	0	282	0	0	292	tocilizumab	IL-6 pathway inhibitor	methotrexate	TRUE	high	52	FALSE	EG000
NCT01007435	head_to_head	IL-6 pathway inhibitor	Low-dose methotrexate	EG003	NCO_hernia	0	0	282	0	0	292	tocilizumab	IL-6 pathway inhibitor	methotrexate	TRUE	high	52	FALSE	EG000
NCT01007435	head_to_head	IL-6 pathway inhibitor	Low-dose methotrexate	EG003	NGF_composite	0	0	282	1	1	292	tocilizumab	IL-6 pathway inhibitor	methotrexate	TRUE	high	52	FALSE	EG000
NCT01007435	head_to_head	IL-6 pathway inhibitor	Low-dose methotrexate	EG003	S1_spine	0	0	282	0	0	292	tocilizumab	IL-6 pathway inhibitor	methotrexate	TRUE	high	52	FALSE	EG000
NCT01007435	head_to_head	IL-6 pathway inhibitor	Low-dose methotrexate	EG003	S2_gout	0	0	282	0	0	292	tocilizumab	IL-6 pathway inhibitor	methotrexate	TRUE	high	52	FALSE	EG000
NCT01007435	head_to_head	IL-6 pathway inhibitor	Low-dose methotrexate	EG003	S3_osteonecrosis	0	0	282	1	1	292	tocilizumab	IL-6 pathway inhibitor	methotrexate	TRUE	high	52	FALSE	EG000
NCT01007435	placebo	IL-6 pathway inhibitor		EG001|EG002	DEATH			282			579	tocilizumab	IL-6 pathway inhibitor		TRUE	high	52	FALSE	EG000
NCT01007435	placebo	IL-6 pathway inhibitor		EG001|EG002	JF	0	0	282	0	0	579	tocilizumab	IL-6 pathway inhibitor		TRUE	high	52	FALSE	EG000
NCT01007435	placebo	IL-6 pathway inhibitor		EG001|EG002	JF_arthro	0	0	282	0	0	579	tocilizumab	IL-6 pathway inhibitor		TRUE	high	52	FALSE	EG000
NCT01007435	placebo	IL-6 pathway inhibitor		EG001|EG002	JF_oa	0	0	282	0	0	579	tocilizumab	IL-6 pathway inhibitor		TRUE	high	52	FALSE	EG000
NCT01007435	placebo	IL-6 pathway inhibitor		EG001|EG002	JF_rpoa	0	0	282	0	0	579	tocilizumab	IL-6 pathway inhibitor		TRUE	high	52	FALSE	EG000
NCT01007435	placebo	IL-6 pathway inhibitor		EG001|EG002	M_dka	0	0	282	0	0	579	tocilizumab	IL-6 pathway inhibitor		TRUE	high	52	FALSE	EG000
NCT01007435	placebo	IL-6 pathway inhibitor		EG001|EG002	M_gallbladder	1	1	282	2	2	579	tocilizumab	IL-6 pathway inhibitor		TRUE	high	52	FALSE	EG000
NCT01007435	placebo	IL-6 pathway inhibitor		EG001|EG002	M_hf	0	0	282	0	0	579	tocilizumab	IL-6 pathway inhibitor		TRUE	high	52	FALSE	EG000
NCT01007435	placebo	IL-6 pathway inhibitor		EG001|EG002	M_ich	0	0	282	1	1	579	tocilizumab	IL-6 pathway inhibitor		TRUE	high	52	FALSE	EG000
NCT01007435	placebo	IL-6 pathway inhibitor		EG001|EG002	NCO_cataract	0	0	282	0	0	579	tocilizumab	IL-6 pathway inhibitor		TRUE	high	52	FALSE	EG000
NCT01007435	placebo	IL-6 pathway inhibitor		EG001|EG002	NCO_hernia	0	0	282	0	0	579	tocilizumab	IL-6 pathway inhibitor		TRUE	high	52	FALSE	EG000
NCT01007435	placebo	IL-6 pathway inhibitor		EG001|EG002	NGF_composite	0	0	282	0	0	579	tocilizumab	IL-6 pathway inhibitor		TRUE	high	52	FALSE	EG000
NCT01007435	placebo	IL-6 pathway inhibitor		EG001|EG002	S1_spine	0	0	282	1	1	579	tocilizumab	IL-6 pathway inhibitor		TRUE	high	52	FALSE	EG000
NCT01007435	placebo	IL-6 pathway inhibitor		EG001|EG002	S2_gout	0	0	282	1	1	579	tocilizumab	IL-6 pathway inhibitor		TRUE	high	52	FALSE	EG000
NCT01007435	placebo	IL-6 pathway inhibitor		EG001|EG002	S3_osteonecrosis	0	0	282	0	0	579	tocilizumab	IL-6 pathway inhibitor		TRUE	high	52	FALSE	EG000
NCT01007942	placebo	ATC L01EG: Mammalian target of rapamycin (mTOR) kinase inhibitors		EG000	DEATH			282			280	everolimus	L01EG:Mammalian target of rapamycin (mTOR) kinase inhibitors;L04AH:Mammalian target of rapamycin (mTOR) kinase inhibitors		FALSE	high		FALSE	EG001
NCT01007942	placebo	ATC L01EG: Mammalian target of rapamycin (mTOR) kinase inhibitors		EG000	JF	0	0	282	0	0	280	everolimus	L01EG:Mammalian target of rapamycin (mTOR) kinase inhibitors;L04AH:Mammalian target of rapamycin (mTOR) kinase inhibitors		FALSE	high		FALSE	EG001
NCT01007942	placebo	ATC L01EG: Mammalian target of rapamycin (mTOR) kinase inhibitors		EG000	JF_arthro	0	0	282	0	0	280	everolimus	L01EG:Mammalian target of rapamycin (mTOR) kinase inhibitors;L04AH:Mammalian target of rapamycin (mTOR) kinase inhibitors		FALSE	high		FALSE	EG001
NCT01007942	placebo	ATC L01EG: Mammalian target of rapamycin (mTOR) kinase inhibitors		EG000	JF_oa	0	0	282	0	0	280	everolimus	L01EG:Mammalian target of rapamycin (mTOR) kinase inhibitors;L04AH:Mammalian target of rapamycin (mTOR) kinase inhibitors		FALSE	high		FALSE	EG001
NCT01007942	placebo	ATC L01EG: Mammalian target of rapamycin (mTOR) kinase inhibitors		EG000	JF_rpoa	0	0	282	0	0	280	everolimus	L01EG:Mammalian target of rapamycin (mTOR) kinase inhibitors;L04AH:Mammalian target of rapamycin (mTOR) kinase inhibitors		FALSE	high		FALSE	EG001
NCT01007942	placebo	ATC L01EG: Mammalian target of rapamycin (mTOR) kinase inhibitors		EG000	M_dka	0	0	282	0	0	280	everolimus	L01EG:Mammalian target of rapamycin (mTOR) kinase inhibitors;L04AH:Mammalian target of rapamycin (mTOR) kinase inhibitors		FALSE	high		FALSE	EG001
NCT01007942	placebo	ATC L01EG: Mammalian target of rapamycin (mTOR) kinase inhibitors		EG000	M_gallbladder	0	0	282	1	1	280	everolimus	L01EG:Mammalian target of rapamycin (mTOR) kinase inhibitors;L04AH:Mammalian target of rapamycin (mTOR) kinase inhibitors		FALSE	high		FALSE	EG001
NCT01007942	placebo	ATC L01EG: Mammalian target of rapamycin (mTOR) kinase inhibitors		EG000	M_hf	0	0	282	1	1	280	everolimus	L01EG:Mammalian target of rapamycin (mTOR) kinase inhibitors;L04AH:Mammalian target of rapamycin (mTOR) kinase inhibitors		FALSE	high		FALSE	EG001
NCT01007942	placebo	ATC L01EG: Mammalian target of rapamycin (mTOR) kinase inhibitors		EG000	M_ich	0	0	282	1	1	280	everolimus	L01EG:Mammalian target of rapamycin (mTOR) kinase inhibitors;L04AH:Mammalian target of rapamycin (mTOR) kinase inhibitors		FALSE	high		FALSE	EG001
NCT01007942	placebo	ATC L01EG: Mammalian target of rapamycin (mTOR) kinase inhibitors		EG000	NCO_cataract	2	1	282	2	2	280	everolimus	L01EG:Mammalian target of rapamycin (mTOR) kinase inhibitors;L04AH:Mammalian target of rapamycin (mTOR) kinase inhibitors		FALSE	high		FALSE	EG001
NCT01007942	placebo	ATC L01EG: Mammalian target of rapamycin (mTOR) kinase inhibitors		EG000	NCO_hernia	0	0	282	0	0	280	everolimus	L01EG:Mammalian target of rapamycin (mTOR) kinase inhibitors;L04AH:Mammalian target of rapamycin (mTOR) kinase inhibitors		FALSE	high		FALSE	EG001
NCT01007942	placebo	ATC L01EG: Mammalian target of rapamycin (mTOR) kinase inhibitors		EG000	NGF_composite	0	0	282	0	0	280	everolimus	L01EG:Mammalian target of rapamycin (mTOR) kinase inhibitors;L04AH:Mammalian target of rapamycin (mTOR) kinase inhibitors		FALSE	high		FALSE	EG001
NCT01007942	placebo	ATC L01EG: Mammalian target of rapamycin (mTOR) kinase inhibitors		EG000	S1_spine	0	0	282	0	0	280	everolimus	L01EG:Mammalian target of rapamycin (mTOR) kinase inhibitors;L04AH:Mammalian target of rapamycin (mTOR) kinase inhibitors		FALSE	high		FALSE	EG001
NCT01007942	placebo	ATC L01EG: Mammalian target of rapamycin (mTOR) kinase inhibitors		EG000	S2_gout	0	0	282	0	0	280	everolimus	L01EG:Mammalian target of rapamycin (mTOR) kinase inhibitors;L04AH:Mammalian target of rapamycin (mTOR) kinase inhibitors		FALSE	high		FALSE	EG001
NCT01007942	placebo	ATC L01EG: Mammalian target of rapamycin (mTOR) kinase inhibitors		EG000	S3_osteonecrosis	0	0	282	0	0	280	everolimus	L01EG:Mammalian target of rapamycin (mTOR) kinase inhibitors;L04AH:Mammalian target of rapamycin (mTOR) kinase inhibitors		FALSE	high		FALSE	EG001
NCT01009086	placebo	ATC L04AC: Interleukin inhibitors		EG001|EG002	DEATH			205			409	ustekinumab	L04AC:Interleukin inhibitors		TRUE	high	108	FALSE	EG000
NCT01009086	placebo	ATC L04AC: Interleukin inhibitors		EG001|EG002	JF	0	0	205	0	0	409	ustekinumab	L04AC:Interleukin inhibitors		TRUE	high	108	FALSE	EG000
NCT01009086	placebo	ATC L04AC: Interleukin inhibitors		EG001|EG002	JF_arthro	0	0	205	0	0	409	ustekinumab	L04AC:Interleukin inhibitors		TRUE	high	108	FALSE	EG000
NCT01009086	placebo	ATC L04AC: Interleukin inhibitors		EG001|EG002	JF_oa	0	0	205	0	0	409	ustekinumab	L04AC:Interleukin inhibitors		TRUE	high	108	FALSE	EG000
NCT01009086	placebo	ATC L04AC: Interleukin inhibitors		EG001|EG002	JF_rpoa	0	0	205	0	0	409	ustekinumab	L04AC:Interleukin inhibitors		TRUE	high	108	FALSE	EG000
NCT01009086	placebo	ATC L04AC: Interleukin inhibitors		EG001|EG002	M_dka	0	0	205	0	0	409	ustekinumab	L04AC:Interleukin inhibitors		TRUE	high	108	FALSE	EG000
NCT01009086	placebo	ATC L04AC: Interleukin inhibitors		EG001|EG002	M_gallbladder	0	0	205	1	1	409	ustekinumab	L04AC:Interleukin inhibitors		TRUE	high	108	FALSE	EG000
NCT01009086	placebo	ATC L04AC: Interleukin inhibitors		EG001|EG002	M_hf	0	0	205	0	0	409	ustekinumab	L04AC:Interleukin inhibitors		TRUE	high	108	FALSE	EG000
NCT01009086	placebo	ATC L04AC: Interleukin inhibitors		EG001|EG002	M_ich	0	0	205	0	0	409	ustekinumab	L04AC:Interleukin inhibitors		TRUE	high	108	FALSE	EG000
NCT01009086	placebo	ATC L04AC: Interleukin inhibitors		EG001|EG002	NCO_cataract	0	0	205	0	0	409	ustekinumab	L04AC:Interleukin inhibitors		TRUE	high	108	FALSE	EG000
NCT01009086	placebo	ATC L04AC: Interleukin inhibitors		EG001|EG002	NCO_hernia	0	0	205	1	1	409	ustekinumab	L04AC:Interleukin inhibitors		TRUE	high	108	FALSE	EG000
NCT01009086	placebo	ATC L04AC: Interleukin inhibitors		EG001|EG002	NGF_composite	0	0	205	0	0	409	ustekinumab	L04AC:Interleukin inhibitors		TRUE	high	108	FALSE	EG000
NCT01009086	placebo	ATC L04AC: Interleukin inhibitors		EG001|EG002	S1_spine	0	0	205	0	0	409	ustekinumab	L04AC:Interleukin inhibitors		TRUE	high	108	FALSE	EG000
NCT01009086	placebo	ATC L04AC: Interleukin inhibitors		EG001|EG002	S2_gout	0	0	205	0	0	409	ustekinumab	L04AC:Interleukin inhibitors		TRUE	high	108	FALSE	EG000
NCT01009086	placebo	ATC L04AC: Interleukin inhibitors		EG001|EG002	S3_osteonecrosis	0	0	205	0	0	409	ustekinumab	L04AC:Interleukin inhibitors		TRUE	high	108	FALSE	EG000
NCT01009463	placebo	ATC D07AC: Corticosteroids, potent (group III)		EG001|EG002|EG003	DEATH			409			1213	fluticasone furoate	D07AC:Corticosteroids, potent (group III);R01AD:Corticosteroids;R03BA:Glucocorticoids		FALSE	medium	52	FALSE	EG000
NCT01009463	placebo	ATC D07AC: Corticosteroids, potent (group III)		EG001|EG002|EG003	JF	0	0	409	1	1	1213	fluticasone furoate	D07AC:Corticosteroids, potent (group III);R01AD:Corticosteroids;R03BA:Glucocorticoids		FALSE	medium	52	FALSE	EG000
NCT01009463	placebo	ATC D07AC: Corticosteroids, potent (group III)		EG001|EG002|EG003	JF_arthro	0	0	409	0	0	1213	fluticasone furoate	D07AC:Corticosteroids, potent (group III);R01AD:Corticosteroids;R03BA:Glucocorticoids		FALSE	medium	52	FALSE	EG000
NCT01009463	placebo	ATC D07AC: Corticosteroids, potent (group III)		EG001|EG002|EG003	JF_oa	0	0	409	1	1	1213	fluticasone furoate	D07AC:Corticosteroids, potent (group III);R01AD:Corticosteroids;R03BA:Glucocorticoids		FALSE	medium	52	FALSE	EG000
NCT01009463	placebo	ATC D07AC: Corticosteroids, potent (group III)		EG001|EG002|EG003	JF_rpoa	0	0	409	0	0	1213	fluticasone furoate	D07AC:Corticosteroids, potent (group III);R01AD:Corticosteroids;R03BA:Glucocorticoids		FALSE	medium	52	FALSE	EG000
NCT01009463	placebo	ATC D07AC: Corticosteroids, potent (group III)		EG001|EG002|EG003	M_dka	0	0	409	1	1	1213	fluticasone furoate	D07AC:Corticosteroids, potent (group III);R01AD:Corticosteroids;R03BA:Glucocorticoids		FALSE	medium	52	FALSE	EG000
NCT01009463	placebo	ATC D07AC: Corticosteroids, potent (group III)		EG001|EG002|EG003	M_gallbladder	2	1	409	1	1	1213	fluticasone furoate	D07AC:Corticosteroids, potent (group III);R01AD:Corticosteroids;R03BA:Glucocorticoids		FALSE	medium	52	FALSE	EG000
NCT01009463	placebo	ATC D07AC: Corticosteroids, potent (group III)		EG001|EG002|EG003	M_hf	2	1	409	1	1	1213	fluticasone furoate	D07AC:Corticosteroids, potent (group III);R01AD:Corticosteroids;R03BA:Glucocorticoids		FALSE	medium	52	FALSE	EG000
NCT01009463	placebo	ATC D07AC: Corticosteroids, potent (group III)		EG001|EG002|EG003	M_ich	0	0	409	0	0	1213	fluticasone furoate	D07AC:Corticosteroids, potent (group III);R01AD:Corticosteroids;R03BA:Glucocorticoids		FALSE	medium	52	FALSE	EG000
NCT01009463	placebo	ATC D07AC: Corticosteroids, potent (group III)		EG001|EG002|EG003	NCO_cataract	0	0	409	0	0	1213	fluticasone furoate	D07AC:Corticosteroids, potent (group III);R01AD:Corticosteroids;R03BA:Glucocorticoids		FALSE	medium	52	FALSE	EG000
NCT01009463	placebo	ATC D07AC: Corticosteroids, potent (group III)		EG001|EG002|EG003	NCO_hernia	0	0	409	0	0	1213	fluticasone furoate	D07AC:Corticosteroids, potent (group III);R01AD:Corticosteroids;R03BA:Glucocorticoids		FALSE	medium	52	FALSE	EG000
NCT01009463	placebo	ATC D07AC: Corticosteroids, potent (group III)		EG001|EG002|EG003	NGF_composite	0	0	409	1	1	1213	fluticasone furoate	D07AC:Corticosteroids, potent (group III);R01AD:Corticosteroids;R03BA:Glucocorticoids		FALSE	medium	52	FALSE	EG000
NCT01009463	placebo	ATC D07AC: Corticosteroids, potent (group III)		EG001|EG002|EG003	S1_spine	0	0	409	1	1	1213	fluticasone furoate	D07AC:Corticosteroids, potent (group III);R01AD:Corticosteroids;R03BA:Glucocorticoids		FALSE	medium	52	FALSE	EG000
NCT01009463	placebo	ATC D07AC: Corticosteroids, potent (group III)		EG001|EG002|EG003	S2_gout	0	0	409	0	0	1213	fluticasone furoate	D07AC:Corticosteroids, potent (group III);R01AD:Corticosteroids;R03BA:Glucocorticoids		FALSE	medium	52	FALSE	EG000
NCT01009463	placebo	ATC D07AC: Corticosteroids, potent (group III)		EG001|EG002|EG003	S3_osteonecrosis	0	0	409	0	0	1213	fluticasone furoate	D07AC:Corticosteroids, potent (group III);R01AD:Corticosteroids;R03BA:Glucocorticoids		FALSE	medium	52	FALSE	EG000
NCT01010061	usual_care	ATC L01FA: CD20 (Clusters of Differentiation 20) inhibitors		EG000	DEATH			116			241	obinutuzumab	L01FA:CD20 (Clusters of Differentiation 20) inhibitors		FALSE	high	182.7	FALSE	EG001
NCT01010061	usual_care	ATC L01FA: CD20 (Clusters of Differentiation 20) inhibitors		EG000	JF	0	0	116	0	0	241	obinutuzumab	L01FA:CD20 (Clusters of Differentiation 20) inhibitors		FALSE	high	182.7	FALSE	EG001
NCT01010061	usual_care	ATC L01FA: CD20 (Clusters of Differentiation 20) inhibitors		EG000	JF_arthro	0	0	116	0	0	241	obinutuzumab	L01FA:CD20 (Clusters of Differentiation 20) inhibitors		FALSE	high	182.7	FALSE	EG001
NCT01010061	usual_care	ATC L01FA: CD20 (Clusters of Differentiation 20) inhibitors		EG000	JF_oa	0	0	116	0	0	241	obinutuzumab	L01FA:CD20 (Clusters of Differentiation 20) inhibitors		FALSE	high	182.7	FALSE	EG001
NCT01010061	usual_care	ATC L01FA: CD20 (Clusters of Differentiation 20) inhibitors		EG000	JF_rpoa	0	0	116	0	0	241	obinutuzumab	L01FA:CD20 (Clusters of Differentiation 20) inhibitors		FALSE	high	182.7	FALSE	EG001
NCT01010061	usual_care	ATC L01FA: CD20 (Clusters of Differentiation 20) inhibitors		EG000	M_dka	0	0	116	0	0	241	obinutuzumab	L01FA:CD20 (Clusters of Differentiation 20) inhibitors		FALSE	high	182.7	FALSE	EG001
NCT01010061	usual_care	ATC L01FA: CD20 (Clusters of Differentiation 20) inhibitors		EG000	M_gallbladder	1	1	116	2	1	241	obinutuzumab	L01FA:CD20 (Clusters of Differentiation 20) inhibitors		FALSE	high	182.7	FALSE	EG001
NCT01010061	usual_care	ATC L01FA: CD20 (Clusters of Differentiation 20) inhibitors		EG000	M_hf	2	2	116	4	3	241	obinutuzumab	L01FA:CD20 (Clusters of Differentiation 20) inhibitors		FALSE	high	182.7	FALSE	EG001
NCT01010061	usual_care	ATC L01FA: CD20 (Clusters of Differentiation 20) inhibitors		EG000	M_ich	2	1	116	2	1	241	obinutuzumab	L01FA:CD20 (Clusters of Differentiation 20) inhibitors		FALSE	high	182.7	FALSE	EG001
NCT01010061	usual_care	ATC L01FA: CD20 (Clusters of Differentiation 20) inhibitors		EG000	NCO_cataract	0	0	116	0	0	241	obinutuzumab	L01FA:CD20 (Clusters of Differentiation 20) inhibitors		FALSE	high	182.7	FALSE	EG001
NCT01010061	usual_care	ATC L01FA: CD20 (Clusters of Differentiation 20) inhibitors		EG000	NCO_hernia	1	1	116	0	0	241	obinutuzumab	L01FA:CD20 (Clusters of Differentiation 20) inhibitors		FALSE	high	182.7	FALSE	EG001
NCT01010061	usual_care	ATC L01FA: CD20 (Clusters of Differentiation 20) inhibitors		EG000	NGF_composite	0	0	116	0	0	241	obinutuzumab	L01FA:CD20 (Clusters of Differentiation 20) inhibitors		FALSE	high	182.7	FALSE	EG001
NCT01010061	usual_care	ATC L01FA: CD20 (Clusters of Differentiation 20) inhibitors		EG000	S1_spine	0	0	116	1	1	241	obinutuzumab	L01FA:CD20 (Clusters of Differentiation 20) inhibitors		FALSE	high	182.7	FALSE	EG001
NCT01010061	usual_care	ATC L01FA: CD20 (Clusters of Differentiation 20) inhibitors		EG000	S2_gout	0	0	116	0	0	241	obinutuzumab	L01FA:CD20 (Clusters of Differentiation 20) inhibitors		FALSE	high	182.7	FALSE	EG001
NCT01010061	usual_care	ATC L01FA: CD20 (Clusters of Differentiation 20) inhibitors		EG000	S3_osteonecrosis	0	0	116	0	0	241	obinutuzumab	L01FA:CD20 (Clusters of Differentiation 20) inhibitors		FALSE	high	182.7	FALSE	EG001
NCT01015118	placebo	ATC L01EX: Other protein kinase inhibitors		EG001	DEATH			450			902	nintedanib	L01EX:Other protein kinase inhibitors		FALSE	high	269.7	FALSE	EG000
NCT01015118	placebo	ATC L01EX: Other protein kinase inhibitors		EG001	JF	2	2	450	1	1	902	nintedanib	L01EX:Other protein kinase inhibitors		FALSE	high	269.7	FALSE	EG000
NCT01015118	placebo	ATC L01EX: Other protein kinase inhibitors		EG001	JF_arthro	0	0	450	0	0	902	nintedanib	L01EX:Other protein kinase inhibitors		FALSE	high	269.7	FALSE	EG000
NCT01015118	placebo	ATC L01EX: Other protein kinase inhibitors		EG001	JF_oa	2	2	450	1	1	902	nintedanib	L01EX:Other protein kinase inhibitors		FALSE	high	269.7	FALSE	EG000
NCT01015118	placebo	ATC L01EX: Other protein kinase inhibitors		EG001	JF_rpoa	0	0	450	0	0	902	nintedanib	L01EX:Other protein kinase inhibitors		FALSE	high	269.7	FALSE	EG000
NCT01015118	placebo	ATC L01EX: Other protein kinase inhibitors		EG001	M_dka	0	0	450	0	0	902	nintedanib	L01EX:Other protein kinase inhibitors		FALSE	high	269.7	FALSE	EG000
NCT01015118	placebo	ATC L01EX: Other protein kinase inhibitors		EG001	M_gallbladder	1	1	450	6	4	902	nintedanib	L01EX:Other protein kinase inhibitors		FALSE	high	269.7	FALSE	EG000
NCT01015118	placebo	ATC L01EX: Other protein kinase inhibitors		EG001	M_hf	0	0	450	0	0	902	nintedanib	L01EX:Other protein kinase inhibitors		FALSE	high	269.7	FALSE	EG000
NCT01015118	placebo	ATC L01EX: Other protein kinase inhibitors		EG001	M_ich	0	0	450	0	0	902	nintedanib	L01EX:Other protein kinase inhibitors		FALSE	high	269.7	FALSE	EG000
NCT01015118	placebo	ATC L01EX: Other protein kinase inhibitors		EG001	NCO_cataract	0	0	450	0	0	902	nintedanib	L01EX:Other protein kinase inhibitors		FALSE	high	269.7	FALSE	EG000
NCT01015118	placebo	ATC L01EX: Other protein kinase inhibitors		EG001	NCO_hernia	0	0	450	0	0	902	nintedanib	L01EX:Other protein kinase inhibitors		FALSE	high	269.7	FALSE	EG000
NCT01015118	placebo	ATC L01EX: Other protein kinase inhibitors		EG001	NGF_composite	2	2	450	1	1	902	nintedanib	L01EX:Other protein kinase inhibitors		FALSE	high	269.7	FALSE	EG000
NCT01015118	placebo	ATC L01EX: Other protein kinase inhibitors		EG001	S1_spine	2	1	450	4	3	902	nintedanib	L01EX:Other protein kinase inhibitors		FALSE	high	269.7	FALSE	EG000
NCT01015118	placebo	ATC L01EX: Other protein kinase inhibitors		EG001	S2_gout	0	0	450	0	0	902	nintedanib	L01EX:Other protein kinase inhibitors		FALSE	high	269.7	FALSE	EG000
NCT01015118	placebo	ATC L01EX: Other protein kinase inhibitors		EG001	S3_osteonecrosis	0	0	450	0	0	902	nintedanib	L01EX:Other protein kinase inhibitors		FALSE	high	269.7	FALSE	EG000
NCT01017952	placebo	ATC D07AC: Corticosteroids, potent (group III)		EG001|EG002|EG003	DEATH			409			1224	fluticasone furoate	D07AC:Corticosteroids, potent (group III);R01AD:Corticosteroids;R03BA:Glucocorticoids		FALSE	medium	52	FALSE	EG000
NCT01017952	placebo	ATC D07AC: Corticosteroids, potent (group III)		EG001|EG002|EG003	JF	0	0	409	1	1	1224	fluticasone furoate	D07AC:Corticosteroids, potent (group III);R01AD:Corticosteroids;R03BA:Glucocorticoids		FALSE	medium	52	FALSE	EG000
NCT01017952	placebo	ATC D07AC: Corticosteroids, potent (group III)		EG001|EG002|EG003	JF_arthro	0	0	409	0	0	1224	fluticasone furoate	D07AC:Corticosteroids, potent (group III);R01AD:Corticosteroids;R03BA:Glucocorticoids		FALSE	medium	52	FALSE	EG000
NCT01017952	placebo	ATC D07AC: Corticosteroids, potent (group III)		EG001|EG002|EG003	JF_oa	0	0	409	1	1	1224	fluticasone furoate	D07AC:Corticosteroids, potent (group III);R01AD:Corticosteroids;R03BA:Glucocorticoids		FALSE	medium	52	FALSE	EG000
NCT01017952	placebo	ATC D07AC: Corticosteroids, potent (group III)		EG001|EG002|EG003	JF_rpoa	0	0	409	0	0	1224	fluticasone furoate	D07AC:Corticosteroids, potent (group III);R01AD:Corticosteroids;R03BA:Glucocorticoids		FALSE	medium	52	FALSE	EG000
NCT01017952	placebo	ATC D07AC: Corticosteroids, potent (group III)		EG001|EG002|EG003	M_dka	0	0	409	0	0	1224	fluticasone furoate	D07AC:Corticosteroids, potent (group III);R01AD:Corticosteroids;R03BA:Glucocorticoids		FALSE	medium	52	FALSE	EG000
NCT01017952	placebo	ATC D07AC: Corticosteroids, potent (group III)		EG001|EG002|EG003	M_gallbladder	2	1	409	5	3	1224	fluticasone furoate	D07AC:Corticosteroids, potent (group III);R01AD:Corticosteroids;R03BA:Glucocorticoids		FALSE	medium	52	FALSE	EG000
NCT01017952	placebo	ATC D07AC: Corticosteroids, potent (group III)		EG001|EG002|EG003	M_hf	1	1	409	2	1	1224	fluticasone furoate	D07AC:Corticosteroids, potent (group III);R01AD:Corticosteroids;R03BA:Glucocorticoids		FALSE	medium	52	FALSE	EG000
NCT01017952	placebo	ATC D07AC: Corticosteroids, potent (group III)		EG001|EG002|EG003	M_ich	0	0	409	1	1	1224	fluticasone furoate	D07AC:Corticosteroids, potent (group III);R01AD:Corticosteroids;R03BA:Glucocorticoids		FALSE	medium	52	FALSE	EG000
NCT01017952	placebo	ATC D07AC: Corticosteroids, potent (group III)		EG001|EG002|EG003	NCO_cataract	0	0	409	0	0	1224	fluticasone furoate	D07AC:Corticosteroids, potent (group III);R01AD:Corticosteroids;R03BA:Glucocorticoids		FALSE	medium	52	FALSE	EG000
NCT01017952	placebo	ATC D07AC: Corticosteroids, potent (group III)		EG001|EG002|EG003	NCO_hernia	0	0	409	1	1	1224	fluticasone furoate	D07AC:Corticosteroids, potent (group III);R01AD:Corticosteroids;R03BA:Glucocorticoids		FALSE	medium	52	FALSE	EG000
NCT01017952	placebo	ATC D07AC: Corticosteroids, potent (group III)		EG001|EG002|EG003	NGF_composite	0	0	409	1	1	1224	fluticasone furoate	D07AC:Corticosteroids, potent (group III);R01AD:Corticosteroids;R03BA:Glucocorticoids		FALSE	medium	52	FALSE	EG000
NCT01017952	placebo	ATC D07AC: Corticosteroids, potent (group III)		EG001|EG002|EG003	S1_spine	0	0	409	0	0	1224	fluticasone furoate	D07AC:Corticosteroids, potent (group III);R01AD:Corticosteroids;R03BA:Glucocorticoids		FALSE	medium	52	FALSE	EG000
NCT01017952	placebo	ATC D07AC: Corticosteroids, potent (group III)		EG001|EG002|EG003	S2_gout	0	0	409	1	1	1224	fluticasone furoate	D07AC:Corticosteroids, potent (group III);R01AD:Corticosteroids;R03BA:Glucocorticoids		FALSE	medium	52	FALSE	EG000
NCT01017952	placebo	ATC D07AC: Corticosteroids, potent (group III)		EG001|EG002|EG003	S3_osteonecrosis	0	0	409	0	0	1224	fluticasone furoate	D07AC:Corticosteroids, potent (group III);R01AD:Corticosteroids;R03BA:Glucocorticoids		FALSE	medium	52	FALSE	EG000
NCT01018511	placebo	ATC G04BD: Drugs for urinary frequency and incontinence		EG002|EG003	DEATH			326			661	solifenacin	G04BD:Drugs for urinary frequency and incontinence		FALSE	high	14	FALSE	EG001
NCT01018511	placebo	ATC G04BD: Drugs for urinary frequency and incontinence		EG002|EG003	JF	2	1	326	0	0	661	solifenacin	G04BD:Drugs for urinary frequency and incontinence		FALSE	high	14	FALSE	EG001
NCT01018511	placebo	ATC G04BD: Drugs for urinary frequency and incontinence		EG002|EG003	JF_arthro	1	1	326	0	0	661	solifenacin	G04BD:Drugs for urinary frequency and incontinence		FALSE	high	14	FALSE	EG001
NCT01018511	placebo	ATC G04BD: Drugs for urinary frequency and incontinence		EG002|EG003	JF_oa	1	1	326	0	0	661	solifenacin	G04BD:Drugs for urinary frequency and incontinence		FALSE	high	14	FALSE	EG001
NCT01018511	placebo	ATC G04BD: Drugs for urinary frequency and incontinence		EG002|EG003	JF_rpoa	0	0	326	0	0	661	solifenacin	G04BD:Drugs for urinary frequency and incontinence		FALSE	high	14	FALSE	EG001
NCT01018511	placebo	ATC G04BD: Drugs for urinary frequency and incontinence		EG002|EG003	M_dka	0	0	326	0	0	661	solifenacin	G04BD:Drugs for urinary frequency and incontinence		FALSE	high	14	FALSE	EG001
NCT01018511	placebo	ATC G04BD: Drugs for urinary frequency and incontinence		EG002|EG003	M_gallbladder	3	1	326	0	0	661	solifenacin	G04BD:Drugs for urinary frequency and incontinence		FALSE	high	14	FALSE	EG001
NCT01018511	placebo	ATC G04BD: Drugs for urinary frequency and incontinence		EG002|EG003	M_hf	0	0	326	0	0	661	solifenacin	G04BD:Drugs for urinary frequency and incontinence		FALSE	high	14	FALSE	EG001
NCT01018511	placebo	ATC G04BD: Drugs for urinary frequency and incontinence		EG002|EG003	M_ich	0	0	326	0	0	661	solifenacin	G04BD:Drugs for urinary frequency and incontinence		FALSE	high	14	FALSE	EG001
NCT01018511	placebo	ATC G04BD: Drugs for urinary frequency and incontinence		EG002|EG003	NCO_cataract	1	1	326	0	0	661	solifenacin	G04BD:Drugs for urinary frequency and incontinence		FALSE	high	14	FALSE	EG001
NCT01018511	placebo	ATC G04BD: Drugs for urinary frequency and incontinence		EG002|EG003	NCO_hernia	1	1	326	0	0	661	solifenacin	G04BD:Drugs for urinary frequency and incontinence		FALSE	high	14	FALSE	EG001
NCT01018511	placebo	ATC G04BD: Drugs for urinary frequency and incontinence		EG002|EG003	NGF_composite	2	1	326	0	0	661	solifenacin	G04BD:Drugs for urinary frequency and incontinence		FALSE	high	14	FALSE	EG001
NCT01018511	placebo	ATC G04BD: Drugs for urinary frequency and incontinence		EG002|EG003	S1_spine	0	0	326	1	1	661	solifenacin	G04BD:Drugs for urinary frequency and incontinence		FALSE	high	14	FALSE	EG001
NCT01018511	placebo	ATC G04BD: Drugs for urinary frequency and incontinence		EG002|EG003	S2_gout	0	0	326	0	0	661	solifenacin	G04BD:Drugs for urinary frequency and incontinence		FALSE	high	14	FALSE	EG001
NCT01018511	placebo	ATC G04BD: Drugs for urinary frequency and incontinence		EG002|EG003	S3_osteonecrosis	0	0	326	0	0	661	solifenacin	G04BD:Drugs for urinary frequency and incontinence		FALSE	high	14	FALSE	EG001
NCT01018511	placebo	ATC G04CA: Alpha-adrenoreceptor antagonists		EG001	DEATH			341			326	tamsulosin	G04CA:Alpha-adrenoreceptor antagonists		FALSE	high	14	FALSE	EG000
NCT01018511	placebo	ATC G04CA: Alpha-adrenoreceptor antagonists		EG001	JF	0	0	341	2	1	326	tamsulosin	G04CA:Alpha-adrenoreceptor antagonists		FALSE	high	14	FALSE	EG000
NCT01018511	placebo	ATC G04CA: Alpha-adrenoreceptor antagonists		EG001	JF_arthro	0	0	341	1	1	326	tamsulosin	G04CA:Alpha-adrenoreceptor antagonists		FALSE	high	14	FALSE	EG000
NCT01018511	placebo	ATC G04CA: Alpha-adrenoreceptor antagonists		EG001	JF_oa	0	0	341	1	1	326	tamsulosin	G04CA:Alpha-adrenoreceptor antagonists		FALSE	high	14	FALSE	EG000
NCT01018511	placebo	ATC G04CA: Alpha-adrenoreceptor antagonists		EG001	JF_rpoa	0	0	341	0	0	326	tamsulosin	G04CA:Alpha-adrenoreceptor antagonists		FALSE	high	14	FALSE	EG000
NCT01018511	placebo	ATC G04CA: Alpha-adrenoreceptor antagonists		EG001	M_dka	0	0	341	0	0	326	tamsulosin	G04CA:Alpha-adrenoreceptor antagonists		FALSE	high	14	FALSE	EG000
NCT01018511	placebo	ATC G04CA: Alpha-adrenoreceptor antagonists		EG001	M_gallbladder	0	0	341	3	1	326	tamsulosin	G04CA:Alpha-adrenoreceptor antagonists		FALSE	high	14	FALSE	EG000
NCT01018511	placebo	ATC G04CA: Alpha-adrenoreceptor antagonists		EG001	M_hf	0	0	341	0	0	326	tamsulosin	G04CA:Alpha-adrenoreceptor antagonists		FALSE	high	14	FALSE	EG000
NCT01018511	placebo	ATC G04CA: Alpha-adrenoreceptor antagonists		EG001	M_ich	0	0	341	0	0	326	tamsulosin	G04CA:Alpha-adrenoreceptor antagonists		FALSE	high	14	FALSE	EG000
NCT01018511	placebo	ATC G04CA: Alpha-adrenoreceptor antagonists		EG001	NCO_cataract	1	1	341	1	1	326	tamsulosin	G04CA:Alpha-adrenoreceptor antagonists		FALSE	high	14	FALSE	EG000
NCT01018511	placebo	ATC G04CA: Alpha-adrenoreceptor antagonists		EG001	NCO_hernia	1	1	341	1	1	326	tamsulosin	G04CA:Alpha-adrenoreceptor antagonists		FALSE	high	14	FALSE	EG000
NCT01018511	placebo	ATC G04CA: Alpha-adrenoreceptor antagonists		EG001	NGF_composite	0	0	341	2	1	326	tamsulosin	G04CA:Alpha-adrenoreceptor antagonists		FALSE	high	14	FALSE	EG000
NCT01018511	placebo	ATC G04CA: Alpha-adrenoreceptor antagonists		EG001	S1_spine	0	0	341	0	0	326	tamsulosin	G04CA:Alpha-adrenoreceptor antagonists		FALSE	high	14	FALSE	EG000
NCT01018511	placebo	ATC G04CA: Alpha-adrenoreceptor antagonists		EG001	S2_gout	0	0	341	0	0	326	tamsulosin	G04CA:Alpha-adrenoreceptor antagonists		FALSE	high	14	FALSE	EG000
NCT01018511	placebo	ATC G04CA: Alpha-adrenoreceptor antagonists		EG001	S3_osteonecrosis	0	0	341	0	0	326	tamsulosin	G04CA:Alpha-adrenoreceptor antagonists		FALSE	high	14	FALSE	EG000
NCT01018511	placebo	Combination: ATC G04BD: Drugs for urinary frequency and incontinence + ATC G04CA: Alpha-adrenoreceptor antagonists		EG002|EG003	DEATH			341			661	tamsulosin + solifenacin	G04CA:Alpha-adrenoreceptor antagonists | G04BD:Drugs for urinary frequency and incontinence		FALSE	high	14	FALSE	EG000
NCT01018511	placebo	Combination: ATC G04BD: Drugs for urinary frequency and incontinence + ATC G04CA: Alpha-adrenoreceptor antagonists		EG002|EG003	JF	0	0	341	0	0	661	tamsulosin + solifenacin	G04CA:Alpha-adrenoreceptor antagonists | G04BD:Drugs for urinary frequency and incontinence		FALSE	high	14	FALSE	EG000
NCT01018511	placebo	Combination: ATC G04BD: Drugs for urinary frequency and incontinence + ATC G04CA: Alpha-adrenoreceptor antagonists		EG002|EG003	JF_arthro	0	0	341	0	0	661	tamsulosin + solifenacin	G04CA:Alpha-adrenoreceptor antagonists | G04BD:Drugs for urinary frequency and incontinence		FALSE	high	14	FALSE	EG000
NCT01018511	placebo	Combination: ATC G04BD: Drugs for urinary frequency and incontinence + ATC G04CA: Alpha-adrenoreceptor antagonists		EG002|EG003	JF_oa	0	0	341	0	0	661	tamsulosin + solifenacin	G04CA:Alpha-adrenoreceptor antagonists | G04BD:Drugs for urinary frequency and incontinence		FALSE	high	14	FALSE	EG000
NCT01018511	placebo	Combination: ATC G04BD: Drugs for urinary frequency and incontinence + ATC G04CA: Alpha-adrenoreceptor antagonists		EG002|EG003	JF_rpoa	0	0	341	0	0	661	tamsulosin + solifenacin	G04CA:Alpha-adrenoreceptor antagonists | G04BD:Drugs for urinary frequency and incontinence		FALSE	high	14	FALSE	EG000
NCT01018511	placebo	Combination: ATC G04BD: Drugs for urinary frequency and incontinence + ATC G04CA: Alpha-adrenoreceptor antagonists		EG002|EG003	M_dka	0	0	341	0	0	661	tamsulosin + solifenacin	G04CA:Alpha-adrenoreceptor antagonists | G04BD:Drugs for urinary frequency and incontinence		FALSE	high	14	FALSE	EG000
NCT01018511	placebo	Combination: ATC G04BD: Drugs for urinary frequency and incontinence + ATC G04CA: Alpha-adrenoreceptor antagonists		EG002|EG003	M_gallbladder	0	0	341	0	0	661	tamsulosin + solifenacin	G04CA:Alpha-adrenoreceptor antagonists | G04BD:Drugs for urinary frequency and incontinence		FALSE	high	14	FALSE	EG000
NCT01018511	placebo	Combination: ATC G04BD: Drugs for urinary frequency and incontinence + ATC G04CA: Alpha-adrenoreceptor antagonists		EG002|EG003	M_hf	0	0	341	0	0	661	tamsulosin + solifenacin	G04CA:Alpha-adrenoreceptor antagonists | G04BD:Drugs for urinary frequency and incontinence		FALSE	high	14	FALSE	EG000
NCT01018511	placebo	Combination: ATC G04BD: Drugs for urinary frequency and incontinence + ATC G04CA: Alpha-adrenoreceptor antagonists		EG002|EG003	M_ich	0	0	341	0	0	661	tamsulosin + solifenacin	G04CA:Alpha-adrenoreceptor antagonists | G04BD:Drugs for urinary frequency and incontinence		FALSE	high	14	FALSE	EG000
NCT01018511	placebo	Combination: ATC G04BD: Drugs for urinary frequency and incontinence + ATC G04CA: Alpha-adrenoreceptor antagonists		EG002|EG003	NCO_cataract	1	1	341	0	0	661	tamsulosin + solifenacin	G04CA:Alpha-adrenoreceptor antagonists | G04BD:Drugs for urinary frequency and incontinence		FALSE	high	14	FALSE	EG000
NCT01018511	placebo	Combination: ATC G04BD: Drugs for urinary frequency and incontinence + ATC G04CA: Alpha-adrenoreceptor antagonists		EG002|EG003	NCO_hernia	1	1	341	0	0	661	tamsulosin + solifenacin	G04CA:Alpha-adrenoreceptor antagonists | G04BD:Drugs for urinary frequency and incontinence		FALSE	high	14	FALSE	EG000
NCT01018511	placebo	Combination: ATC G04BD: Drugs for urinary frequency and incontinence + ATC G04CA: Alpha-adrenoreceptor antagonists		EG002|EG003	NGF_composite	0	0	341	0	0	661	tamsulosin + solifenacin	G04CA:Alpha-adrenoreceptor antagonists | G04BD:Drugs for urinary frequency and incontinence		FALSE	high	14	FALSE	EG000
NCT01018511	placebo	Combination: ATC G04BD: Drugs for urinary frequency and incontinence + ATC G04CA: Alpha-adrenoreceptor antagonists		EG002|EG003	S1_spine	0	0	341	1	1	661	tamsulosin + solifenacin	G04CA:Alpha-adrenoreceptor antagonists | G04BD:Drugs for urinary frequency and incontinence		FALSE	high	14	FALSE	EG000
NCT01018511	placebo	Combination: ATC G04BD: Drugs for urinary frequency and incontinence + ATC G04CA: Alpha-adrenoreceptor antagonists		EG002|EG003	S2_gout	0	0	341	0	0	661	tamsulosin + solifenacin	G04CA:Alpha-adrenoreceptor antagonists | G04BD:Drugs for urinary frequency and incontinence		FALSE	high	14	FALSE	EG000
NCT01018511	placebo	Combination: ATC G04BD: Drugs for urinary frequency and incontinence + ATC G04CA: Alpha-adrenoreceptor antagonists		EG002|EG003	S3_osteonecrosis	0	0	341	0	0	661	tamsulosin + solifenacin	G04CA:Alpha-adrenoreceptor antagonists | G04BD:Drugs for urinary frequency and incontinence		FALSE	high	14	FALSE	EG000
NCT01023035	usual_care	Unmapped: erythropoietin		EG001	DEATH			249			251	erythropoietin			FALSE	medium		FALSE	EG000
NCT01023035	usual_care	Unmapped: erythropoietin		EG001	JF	0	0	249	0	0	251	erythropoietin			FALSE	medium		FALSE	EG000
NCT01023035	usual_care	Unmapped: erythropoietin		EG001	JF_arthro	0	0	249	0	0	251	erythropoietin			FALSE	medium		FALSE	EG000
NCT01023035	usual_care	Unmapped: erythropoietin		EG001	JF_oa	0	0	249	0	0	251	erythropoietin			FALSE	medium		FALSE	EG000
NCT01023035	usual_care	Unmapped: erythropoietin		EG001	JF_rpoa	0	0	249	0	0	251	erythropoietin			FALSE	medium		FALSE	EG000
NCT01023035	usual_care	Unmapped: erythropoietin		EG001	M_dka	0	0	249	0	0	251	erythropoietin			FALSE	medium		FALSE	EG000
NCT01023035	usual_care	Unmapped: erythropoietin		EG001	M_gallbladder	2	1	249	0	0	251	erythropoietin			FALSE	medium		FALSE	EG000
NCT01023035	usual_care	Unmapped: erythropoietin		EG001	M_hf	0	0	249	0	0	251	erythropoietin			FALSE	medium		FALSE	EG000
NCT01023035	usual_care	Unmapped: erythropoietin		EG001	M_ich	0	0	249	0	0	251	erythropoietin			FALSE	medium		FALSE	EG000
NCT01023035	usual_care	Unmapped: erythropoietin		EG001	NCO_cataract	0	0	249	0	0	251	erythropoietin			FALSE	medium		FALSE	EG000
NCT01023035	usual_care	Unmapped: erythropoietin		EG001	NCO_hernia	1	1	249	0	0	251	erythropoietin			FALSE	medium		FALSE	EG000
NCT01023035	usual_care	Unmapped: erythropoietin		EG001	NGF_composite	0	0	249	0	0	251	erythropoietin			FALSE	medium		FALSE	EG000
NCT01023035	usual_care	Unmapped: erythropoietin		EG001	S1_spine	0	0	249	0	0	251	erythropoietin			FALSE	medium		FALSE	EG000
NCT01023035	usual_care	Unmapped: erythropoietin		EG001	S2_gout	0	0	249	0	0	251	erythropoietin			FALSE	medium		FALSE	EG000
NCT01023035	usual_care	Unmapped: erythropoietin		EG001	S3_osteonecrosis	0	0	249	0	0	251	erythropoietin			FALSE	medium		FALSE	EG000
NCT01023308	placebo	ATC L01XH: Histone deacetylase (HDAC) inhibitors		EG000	DEATH			377			381	panobinostat	L01XH:Histone deacetylase (HDAC) inhibitors		FALSE	high		FALSE	EG001
NCT01023308	placebo	ATC L01XH: Histone deacetylase (HDAC) inhibitors		EG000	JF	0	0	377	0	0	381	panobinostat	L01XH:Histone deacetylase (HDAC) inhibitors		FALSE	high		FALSE	EG001
NCT01023308	placebo	ATC L01XH: Histone deacetylase (HDAC) inhibitors		EG000	JF_arthro	0	0	377	0	0	381	panobinostat	L01XH:Histone deacetylase (HDAC) inhibitors		FALSE	high		FALSE	EG001
NCT01023308	placebo	ATC L01XH: Histone deacetylase (HDAC) inhibitors		EG000	JF_oa	0	0	377	0	0	381	panobinostat	L01XH:Histone deacetylase (HDAC) inhibitors		FALSE	high		FALSE	EG001
NCT01023308	placebo	ATC L01XH: Histone deacetylase (HDAC) inhibitors		EG000	JF_rpoa	0	0	377	0	0	381	panobinostat	L01XH:Histone deacetylase (HDAC) inhibitors		FALSE	high		FALSE	EG001
NCT01023308	placebo	ATC L01XH: Histone deacetylase (HDAC) inhibitors		EG000	M_dka	0	0	377	0	0	381	panobinostat	L01XH:Histone deacetylase (HDAC) inhibitors		FALSE	high		FALSE	EG001
NCT01023308	placebo	ATC L01XH: Histone deacetylase (HDAC) inhibitors		EG000	M_gallbladder	1	1	377	1	1	381	panobinostat	L01XH:Histone deacetylase (HDAC) inhibitors		FALSE	high		FALSE	EG001
NCT01023308	placebo	ATC L01XH: Histone deacetylase (HDAC) inhibitors		EG000	M_hf	2	1	377	2	1	381	panobinostat	L01XH:Histone deacetylase (HDAC) inhibitors		FALSE	high		FALSE	EG001
NCT01023308	placebo	ATC L01XH: Histone deacetylase (HDAC) inhibitors		EG000	M_ich	2	2	377	2	1	381	panobinostat	L01XH:Histone deacetylase (HDAC) inhibitors		FALSE	high		FALSE	EG001
NCT01023308	placebo	ATC L01XH: Histone deacetylase (HDAC) inhibitors		EG000	NCO_cataract	0	0	377	0	0	381	panobinostat	L01XH:Histone deacetylase (HDAC) inhibitors		FALSE	high		FALSE	EG001
NCT01023308	placebo	ATC L01XH: Histone deacetylase (HDAC) inhibitors		EG000	NCO_hernia	1	1	377	2	2	381	panobinostat	L01XH:Histone deacetylase (HDAC) inhibitors		FALSE	high		FALSE	EG001
NCT01023308	placebo	ATC L01XH: Histone deacetylase (HDAC) inhibitors		EG000	NGF_composite	0	0	377	0	0	381	panobinostat	L01XH:Histone deacetylase (HDAC) inhibitors		FALSE	high		FALSE	EG001
NCT01023308	placebo	ATC L01XH: Histone deacetylase (HDAC) inhibitors		EG000	S1_spine	0	0	377	0	0	381	panobinostat	L01XH:Histone deacetylase (HDAC) inhibitors		FALSE	high		FALSE	EG001
NCT01023308	placebo	ATC L01XH: Histone deacetylase (HDAC) inhibitors		EG000	S2_gout	0	0	377	0	0	381	panobinostat	L01XH:Histone deacetylase (HDAC) inhibitors		FALSE	high		FALSE	EG001
NCT01023308	placebo	ATC L01XH: Histone deacetylase (HDAC) inhibitors		EG000	S3_osteonecrosis	0	0	377	0	0	381	panobinostat	L01XH:Histone deacetylase (HDAC) inhibitors		FALSE	high		FALSE	EG001
NCT01025817	head_to_head	ATC L01EG: Mammalian target of rapamycin (mTOR) kinase inhibitors	Unmapped: mycophenolate mofetil	EG000	DEATH			304			306	everolimus	L01EG:Mammalian target of rapamycin (mTOR) kinase inhibitors;L04AH:Mammalian target of rapamycin (mTOR) kinase inhibitors	mycophenolate mofetil	FALSE	medium		FALSE	EG001
NCT01025817	head_to_head	ATC L01EG: Mammalian target of rapamycin (mTOR) kinase inhibitors	Unmapped: mycophenolate mofetil	EG000	JF	0	0	304	0	0	306	everolimus	L01EG:Mammalian target of rapamycin (mTOR) kinase inhibitors;L04AH:Mammalian target of rapamycin (mTOR) kinase inhibitors	mycophenolate mofetil	FALSE	medium		FALSE	EG001
NCT01025817	head_to_head	ATC L01EG: Mammalian target of rapamycin (mTOR) kinase inhibitors	Unmapped: mycophenolate mofetil	EG000	JF_arthro	0	0	304	0	0	306	everolimus	L01EG:Mammalian target of rapamycin (mTOR) kinase inhibitors;L04AH:Mammalian target of rapamycin (mTOR) kinase inhibitors	mycophenolate mofetil	FALSE	medium		FALSE	EG001
NCT01025817	head_to_head	ATC L01EG: Mammalian target of rapamycin (mTOR) kinase inhibitors	Unmapped: mycophenolate mofetil	EG000	JF_oa	0	0	304	0	0	306	everolimus	L01EG:Mammalian target of rapamycin (mTOR) kinase inhibitors;L04AH:Mammalian target of rapamycin (mTOR) kinase inhibitors	mycophenolate mofetil	FALSE	medium		FALSE	EG001
NCT01025817	head_to_head	ATC L01EG: Mammalian target of rapamycin (mTOR) kinase inhibitors	Unmapped: mycophenolate mofetil	EG000	JF_rpoa	0	0	304	0	0	306	everolimus	L01EG:Mammalian target of rapamycin (mTOR) kinase inhibitors;L04AH:Mammalian target of rapamycin (mTOR) kinase inhibitors	mycophenolate mofetil	FALSE	medium		FALSE	EG001
NCT01025817	head_to_head	ATC L01EG: Mammalian target of rapamycin (mTOR) kinase inhibitors	Unmapped: mycophenolate mofetil	EG000	M_dka	2	2	304	1	1	306	everolimus	L01EG:Mammalian target of rapamycin (mTOR) kinase inhibitors;L04AH:Mammalian target of rapamycin (mTOR) kinase inhibitors	mycophenolate mofetil	FALSE	medium		FALSE	EG001
NCT01025817	head_to_head	ATC L01EG: Mammalian target of rapamycin (mTOR) kinase inhibitors	Unmapped: mycophenolate mofetil	EG000	M_gallbladder	0	0	304	0	0	306	everolimus	L01EG:Mammalian target of rapamycin (mTOR) kinase inhibitors;L04AH:Mammalian target of rapamycin (mTOR) kinase inhibitors	mycophenolate mofetil	FALSE	medium		FALSE	EG001
NCT01025817	head_to_head	ATC L01EG: Mammalian target of rapamycin (mTOR) kinase inhibitors	Unmapped: mycophenolate mofetil	EG000	M_hf	0	0	304	5	5	306	everolimus	L01EG:Mammalian target of rapamycin (mTOR) kinase inhibitors;L04AH:Mammalian target of rapamycin (mTOR) kinase inhibitors	mycophenolate mofetil	FALSE	medium		FALSE	EG001
NCT01025817	head_to_head	ATC L01EG: Mammalian target of rapamycin (mTOR) kinase inhibitors	Unmapped: mycophenolate mofetil	EG000	M_ich	0	0	304	0	0	306	everolimus	L01EG:Mammalian target of rapamycin (mTOR) kinase inhibitors;L04AH:Mammalian target of rapamycin (mTOR) kinase inhibitors	mycophenolate mofetil	FALSE	medium		FALSE	EG001
NCT01025817	head_to_head	ATC L01EG: Mammalian target of rapamycin (mTOR) kinase inhibitors	Unmapped: mycophenolate mofetil	EG000	NCO_cataract	0	0	304	0	0	306	everolimus	L01EG:Mammalian target of rapamycin (mTOR) kinase inhibitors;L04AH:Mammalian target of rapamycin (mTOR) kinase inhibitors	mycophenolate mofetil	FALSE	medium		FALSE	EG001
NCT01025817	head_to_head	ATC L01EG: Mammalian target of rapamycin (mTOR) kinase inhibitors	Unmapped: mycophenolate mofetil	EG000	NCO_hernia	0	0	304	0	0	306	everolimus	L01EG:Mammalian target of rapamycin (mTOR) kinase inhibitors;L04AH:Mammalian target of rapamycin (mTOR) kinase inhibitors	mycophenolate mofetil	FALSE	medium		FALSE	EG001
NCT01025817	head_to_head	ATC L01EG: Mammalian target of rapamycin (mTOR) kinase inhibitors	Unmapped: mycophenolate mofetil	EG000	NGF_composite	0	0	304	0	0	306	everolimus	L01EG:Mammalian target of rapamycin (mTOR) kinase inhibitors;L04AH:Mammalian target of rapamycin (mTOR) kinase inhibitors	mycophenolate mofetil	FALSE	medium		FALSE	EG001
NCT01025817	head_to_head	ATC L01EG: Mammalian target of rapamycin (mTOR) kinase inhibitors	Unmapped: mycophenolate mofetil	EG000	S1_spine	2	1	304	0	0	306	everolimus	L01EG:Mammalian target of rapamycin (mTOR) kinase inhibitors;L04AH:Mammalian target of rapamycin (mTOR) kinase inhibitors	mycophenolate mofetil	FALSE	medium		FALSE	EG001
NCT01025817	head_to_head	ATC L01EG: Mammalian target of rapamycin (mTOR) kinase inhibitors	Unmapped: mycophenolate mofetil	EG000	S2_gout	1	1	304	0	0	306	everolimus	L01EG:Mammalian target of rapamycin (mTOR) kinase inhibitors;L04AH:Mammalian target of rapamycin (mTOR) kinase inhibitors	mycophenolate mofetil	FALSE	medium		FALSE	EG001
NCT01025817	head_to_head	ATC L01EG: Mammalian target of rapamycin (mTOR) kinase inhibitors	Unmapped: mycophenolate mofetil	EG000	S3_osteonecrosis	0	0	304	0	0	306	everolimus	L01EG:Mammalian target of rapamycin (mTOR) kinase inhibitors;L04AH:Mammalian target of rapamycin (mTOR) kinase inhibitors	mycophenolate mofetil	FALSE	medium		FALSE	EG001
NCT01026818	placebo	ATC G04BE: Drugs used in erectile dysfunction		EG001|EG002	DEATH			141			282	tadalafil	G04BE:Drugs used in erectile dysfunction		FALSE	medium		FALSE	EG003
NCT01026818	placebo	ATC G04BE: Drugs used in erectile dysfunction		EG001|EG002	JF	1	1	141	0	0	282	tadalafil	G04BE:Drugs used in erectile dysfunction		FALSE	medium		FALSE	EG003
NCT01026818	placebo	ATC G04BE: Drugs used in erectile dysfunction		EG001|EG002	JF_arthro	0	0	141	0	0	282	tadalafil	G04BE:Drugs used in erectile dysfunction		FALSE	medium		FALSE	EG003
NCT01026818	placebo	ATC G04BE: Drugs used in erectile dysfunction		EG001|EG002	JF_oa	1	1	141	0	0	282	tadalafil	G04BE:Drugs used in erectile dysfunction		FALSE	medium		FALSE	EG003
NCT01026818	placebo	ATC G04BE: Drugs used in erectile dysfunction		EG001|EG002	JF_rpoa	0	0	141	0	0	282	tadalafil	G04BE:Drugs used in erectile dysfunction		FALSE	medium		FALSE	EG003
NCT01026818	placebo	ATC G04BE: Drugs used in erectile dysfunction		EG001|EG002	M_dka	0	0	141	0	0	282	tadalafil	G04BE:Drugs used in erectile dysfunction		FALSE	medium		FALSE	EG003
NCT01026818	placebo	ATC G04BE: Drugs used in erectile dysfunction		EG001|EG002	M_gallbladder	0	0	141	0	0	282	tadalafil	G04BE:Drugs used in erectile dysfunction		FALSE	medium		FALSE	EG003
NCT01026818	placebo	ATC G04BE: Drugs used in erectile dysfunction		EG001|EG002	M_hf	0	0	141	0	0	282	tadalafil	G04BE:Drugs used in erectile dysfunction		FALSE	medium		FALSE	EG003
NCT01026818	placebo	ATC G04BE: Drugs used in erectile dysfunction		EG001|EG002	M_ich	0	0	141	0	0	282	tadalafil	G04BE:Drugs used in erectile dysfunction		FALSE	medium		FALSE	EG003
NCT01026818	placebo	ATC G04BE: Drugs used in erectile dysfunction		EG001|EG002	NCO_cataract	0	0	141	0	0	282	tadalafil	G04BE:Drugs used in erectile dysfunction		FALSE	medium		FALSE	EG003
NCT01026818	placebo	ATC G04BE: Drugs used in erectile dysfunction		EG001|EG002	NCO_hernia	0	0	141	0	0	282	tadalafil	G04BE:Drugs used in erectile dysfunction		FALSE	medium		FALSE	EG003
NCT01026818	placebo	ATC G04BE: Drugs used in erectile dysfunction		EG001|EG002	NGF_composite	1	1	141	0	0	282	tadalafil	G04BE:Drugs used in erectile dysfunction		FALSE	medium		FALSE	EG003
NCT01026818	placebo	ATC G04BE: Drugs used in erectile dysfunction		EG001|EG002	S1_spine	0	0	141	0	0	282	tadalafil	G04BE:Drugs used in erectile dysfunction		FALSE	medium		FALSE	EG003
NCT01026818	placebo	ATC G04BE: Drugs used in erectile dysfunction		EG001|EG002	S2_gout	0	0	141	0	0	282	tadalafil	G04BE:Drugs used in erectile dysfunction		FALSE	medium		FALSE	EG003
NCT01026818	placebo	ATC G04BE: Drugs used in erectile dysfunction		EG001|EG002	S3_osteonecrosis	0	0	141	0	0	282	tadalafil	G04BE:Drugs used in erectile dysfunction		FALSE	medium		FALSE	EG003
NCT01030783	head_to_head	ATC L01EK: Vascular endothelial growth factor receptor (VEGFR) tyrosine kinase inhibitors	ATC L01EX: Other protein kinase inhibitors	EG000	DEATH			257			259	tivozanib	L01EK:Vascular endothelial growth factor receptor (VEGFR) tyrosine kinase inhibitors	sorafenib	FALSE	high	52.18	FALSE	EG001
NCT01030783	head_to_head	ATC L01EK: Vascular endothelial growth factor receptor (VEGFR) tyrosine kinase inhibitors	ATC L01EX: Other protein kinase inhibitors	EG000	JF	0	0	257	0	0	259	tivozanib	L01EK:Vascular endothelial growth factor receptor (VEGFR) tyrosine kinase inhibitors	sorafenib	FALSE	high	52.18	FALSE	EG001
NCT01030783	head_to_head	ATC L01EK: Vascular endothelial growth factor receptor (VEGFR) tyrosine kinase inhibitors	ATC L01EX: Other protein kinase inhibitors	EG000	JF_arthro	0	0	257	0	0	259	tivozanib	L01EK:Vascular endothelial growth factor receptor (VEGFR) tyrosine kinase inhibitors	sorafenib	FALSE	high	52.18	FALSE	EG001
NCT01030783	head_to_head	ATC L01EK: Vascular endothelial growth factor receptor (VEGFR) tyrosine kinase inhibitors	ATC L01EX: Other protein kinase inhibitors	EG000	JF_oa	0	0	257	0	0	259	tivozanib	L01EK:Vascular endothelial growth factor receptor (VEGFR) tyrosine kinase inhibitors	sorafenib	FALSE	high	52.18	FALSE	EG001
NCT01030783	head_to_head	ATC L01EK: Vascular endothelial growth factor receptor (VEGFR) tyrosine kinase inhibitors	ATC L01EX: Other protein kinase inhibitors	EG000	JF_rpoa	0	0	257	0	0	259	tivozanib	L01EK:Vascular endothelial growth factor receptor (VEGFR) tyrosine kinase inhibitors	sorafenib	FALSE	high	52.18	FALSE	EG001
NCT01030783	head_to_head	ATC L01EK: Vascular endothelial growth factor receptor (VEGFR) tyrosine kinase inhibitors	ATC L01EX: Other protein kinase inhibitors	EG000	M_dka	0	0	257	0	0	259	tivozanib	L01EK:Vascular endothelial growth factor receptor (VEGFR) tyrosine kinase inhibitors	sorafenib	FALSE	high	52.18	FALSE	EG001
NCT01030783	head_to_head	ATC L01EK: Vascular endothelial growth factor receptor (VEGFR) tyrosine kinase inhibitors	ATC L01EX: Other protein kinase inhibitors	EG000	M_gallbladder	4	3	257	1	1	259	tivozanib	L01EK:Vascular endothelial growth factor receptor (VEGFR) tyrosine kinase inhibitors	sorafenib	FALSE	high	52.18	FALSE	EG001
NCT01030783	head_to_head	ATC L01EK: Vascular endothelial growth factor receptor (VEGFR) tyrosine kinase inhibitors	ATC L01EX: Other protein kinase inhibitors	EG000	M_hf	2	1	257	1	1	259	tivozanib	L01EK:Vascular endothelial growth factor receptor (VEGFR) tyrosine kinase inhibitors	sorafenib	FALSE	high	52.18	FALSE	EG001
NCT01030783	head_to_head	ATC L01EK: Vascular endothelial growth factor receptor (VEGFR) tyrosine kinase inhibitors	ATC L01EX: Other protein kinase inhibitors	EG000	M_ich	0	0	257	2	1	259	tivozanib	L01EK:Vascular endothelial growth factor receptor (VEGFR) tyrosine kinase inhibitors	sorafenib	FALSE	high	52.18	FALSE	EG001
NCT01030783	head_to_head	ATC L01EK: Vascular endothelial growth factor receptor (VEGFR) tyrosine kinase inhibitors	ATC L01EX: Other protein kinase inhibitors	EG000	NCO_cataract	0	0	257	1	1	259	tivozanib	L01EK:Vascular endothelial growth factor receptor (VEGFR) tyrosine kinase inhibitors	sorafenib	FALSE	high	52.18	FALSE	EG001
NCT01030783	head_to_head	ATC L01EK: Vascular endothelial growth factor receptor (VEGFR) tyrosine kinase inhibitors	ATC L01EX: Other protein kinase inhibitors	EG000	NCO_hernia	0	0	257	0	0	259	tivozanib	L01EK:Vascular endothelial growth factor receptor (VEGFR) tyrosine kinase inhibitors	sorafenib	FALSE	high	52.18	FALSE	EG001
NCT01030783	head_to_head	ATC L01EK: Vascular endothelial growth factor receptor (VEGFR) tyrosine kinase inhibitors	ATC L01EX: Other protein kinase inhibitors	EG000	NGF_composite	0	0	257	0	0	259	tivozanib	L01EK:Vascular endothelial growth factor receptor (VEGFR) tyrosine kinase inhibitors	sorafenib	FALSE	high	52.18	FALSE	EG001
NCT01030783	head_to_head	ATC L01EK: Vascular endothelial growth factor receptor (VEGFR) tyrosine kinase inhibitors	ATC L01EX: Other protein kinase inhibitors	EG000	S1_spine	0	0	257	0	0	259	tivozanib	L01EK:Vascular endothelial growth factor receptor (VEGFR) tyrosine kinase inhibitors	sorafenib	FALSE	high	52.18	FALSE	EG001
NCT01030783	head_to_head	ATC L01EK: Vascular endothelial growth factor receptor (VEGFR) tyrosine kinase inhibitors	ATC L01EX: Other protein kinase inhibitors	EG000	S2_gout	0	0	257	0	0	259	tivozanib	L01EK:Vascular endothelial growth factor receptor (VEGFR) tyrosine kinase inhibitors	sorafenib	FALSE	high	52.18	FALSE	EG001
NCT01030783	head_to_head	ATC L01EK: Vascular endothelial growth factor receptor (VEGFR) tyrosine kinase inhibitors	ATC L01EX: Other protein kinase inhibitors	EG000	S3_osteonecrosis	0	0	257	0	0	259	tivozanib	L01EK:Vascular endothelial growth factor receptor (VEGFR) tyrosine kinase inhibitors	sorafenib	FALSE	high	52.18	FALSE	EG001
NCT01031680	placebo	SGLT2i		EG000	DEATH			462			460	dapagliflozin	SGLT2i		FALSE	high	24	FALSE	EG001
NCT01031680	placebo	SGLT2i		EG000	JF	1	1	462	0	0	460	dapagliflozin	SGLT2i		FALSE	high	24	FALSE	EG001
NCT01031680	placebo	SGLT2i		EG000	JF_arthro	0	0	462	0	0	460	dapagliflozin	SGLT2i		FALSE	high	24	FALSE	EG001
NCT01031680	placebo	SGLT2i		EG000	JF_oa	1	1	462	0	0	460	dapagliflozin	SGLT2i		FALSE	high	24	FALSE	EG001
NCT01031680	placebo	SGLT2i		EG000	JF_rpoa	0	0	462	0	0	460	dapagliflozin	SGLT2i		FALSE	high	24	FALSE	EG001
NCT01031680	placebo	SGLT2i		EG000	M_dka	0	0	462	0	0	460	dapagliflozin	SGLT2i		FALSE	high	24	FALSE	EG001
NCT01031680	placebo	SGLT2i		EG000	M_gallbladder	0	0	462	1	1	460	dapagliflozin	SGLT2i		FALSE	high	24	FALSE	EG001
NCT01031680	placebo	SGLT2i		EG000	M_hf	1	1	462	0	0	460	dapagliflozin	SGLT2i		FALSE	high	24	FALSE	EG001
NCT01031680	placebo	SGLT2i		EG000	M_ich	0	0	462	0	0	460	dapagliflozin	SGLT2i		FALSE	high	24	FALSE	EG001
NCT01031680	placebo	SGLT2i		EG000	NCO_cataract	0	0	462	0	0	460	dapagliflozin	SGLT2i		FALSE	high	24	FALSE	EG001
NCT01031680	placebo	SGLT2i		EG000	NCO_hernia	0	0	462	0	0	460	dapagliflozin	SGLT2i		FALSE	high	24	FALSE	EG001
NCT01031680	placebo	SGLT2i		EG000	NGF_composite	1	1	462	0	0	460	dapagliflozin	SGLT2i		FALSE	high	24	FALSE	EG001
NCT01031680	placebo	SGLT2i		EG000	S1_spine	0	0	462	0	0	460	dapagliflozin	SGLT2i		FALSE	high	24	FALSE	EG001
NCT01031680	placebo	SGLT2i		EG000	S2_gout	0	0	462	0	0	460	dapagliflozin	SGLT2i		FALSE	high	24	FALSE	EG001
NCT01031680	placebo	SGLT2i		EG000	S3_osteonecrosis	0	0	462	0	0	460	dapagliflozin	SGLT2i		FALSE	high	24	FALSE	EG001
NCT01032629	placebo	SGLT2i		EG001|EG002	DEATH	74	74	1441	134	134	2886	canagliflozin	SGLT2i		FALSE	high	417.44	TRUE	EG000
NCT01032629	placebo	SGLT2i		EG001|EG002	JF	28	27	1441	53	53	2886	canagliflozin	SGLT2i		FALSE	high	417.44	TRUE	EG000
NCT01032629	placebo	SGLT2i		EG001|EG002	JF_arthro	1	1	1441	0	0	2886	canagliflozin	SGLT2i		FALSE	high	417.44	TRUE	EG000
NCT01032629	placebo	SGLT2i		EG001|EG002	JF_oa	27	27	1441	53	53	2886	canagliflozin	SGLT2i		FALSE	high	417.44	TRUE	EG000
NCT01032629	placebo	SGLT2i		EG001|EG002	JF_rpoa	0	0	1441	0	0	2886	canagliflozin	SGLT2i		FALSE	high	417.44	TRUE	EG000
NCT01032629	placebo	SGLT2i		EG001|EG002	M_dka	1	1	1441	9	7	2886	canagliflozin	SGLT2i		FALSE	high	417.44	TRUE	EG000
NCT01032629	placebo	SGLT2i		EG001|EG002	M_gallbladder	18	11	1441	48	16	2886	canagliflozin	SGLT2i		FALSE	high	417.44	TRUE	EG000
NCT01032629	placebo	SGLT2i		EG001|EG002	M_hf	48	20	1441	84	42	2886	canagliflozin	SGLT2i		FALSE	high	417.44	TRUE	EG000
NCT01032629	placebo	SGLT2i		EG001|EG002	M_ich	5	1	1441	13	4	2886	canagliflozin	SGLT2i		FALSE	high	417.44	TRUE	EG000
NCT01032629	placebo	SGLT2i		EG001|EG002	NCO_cataract	10	8	1441	20	18	2886	canagliflozin	SGLT2i		FALSE	high	417.44	TRUE	EG000
NCT01032629	placebo	SGLT2i		EG001|EG002	NCO_hernia	0	0	1441	3	3	2886	canagliflozin	SGLT2i		FALSE	high	417.44	TRUE	EG000
NCT01032629	placebo	SGLT2i		EG001|EG002	NGF_composite	28	27	1441	54	53	2886	canagliflozin	SGLT2i		FALSE	high	417.44	TRUE	EG000
NCT01032629	placebo	SGLT2i		EG001|EG002	S1_spine	14	6	1441	33	14	2886	canagliflozin	SGLT2i		FALSE	high	417.44	TRUE	EG000
NCT01032629	placebo	SGLT2i		EG001|EG002	S2_gout	4	2	1441	4	4	2886	canagliflozin	SGLT2i		FALSE	high	417.44	TRUE	EG000
NCT01032629	placebo	SGLT2i		EG001|EG002	S3_osteonecrosis	0	0	1441	1	1	2886	canagliflozin	SGLT2i		FALSE	high	417.44	TRUE	EG000
NCT01033071	head_to_head	Combination: ATC C03BA: Sulfonamides, plain + ATC C09CA: Angiotensin II receptor blockers (ARBs), plain	Combination: ATC C03AA: Thiazides, plain + ATC C09CA: Angiotensin II receptor blockers (ARBs), plain	EG000|EG001	DEATH			364			707	azilsartan medoxomil + chlorthalidone	C09CA:Angiotensin II receptor blockers (ARBs), plain | C03BA:Sulfonamides, plain	olmesartan medoxomil + hydrochlorothiazide	FALSE	high		FALSE	EG002
NCT01033071	head_to_head	Combination: ATC C03BA: Sulfonamides, plain + ATC C09CA: Angiotensin II receptor blockers (ARBs), plain	Combination: ATC C03AA: Thiazides, plain + ATC C09CA: Angiotensin II receptor blockers (ARBs), plain	EG000|EG001	JF	0	0	364	0	0	707	azilsartan medoxomil + chlorthalidone	C09CA:Angiotensin II receptor blockers (ARBs), plain | C03BA:Sulfonamides, plain	olmesartan medoxomil + hydrochlorothiazide	FALSE	high		FALSE	EG002
NCT01033071	head_to_head	Combination: ATC C03BA: Sulfonamides, plain + ATC C09CA: Angiotensin II receptor blockers (ARBs), plain	Combination: ATC C03AA: Thiazides, plain + ATC C09CA: Angiotensin II receptor blockers (ARBs), plain	EG000|EG001	JF_arthro	0	0	364	0	0	707	azilsartan medoxomil + chlorthalidone	C09CA:Angiotensin II receptor blockers (ARBs), plain | C03BA:Sulfonamides, plain	olmesartan medoxomil + hydrochlorothiazide	FALSE	high		FALSE	EG002
NCT01033071	head_to_head	Combination: ATC C03BA: Sulfonamides, plain + ATC C09CA: Angiotensin II receptor blockers (ARBs), plain	Combination: ATC C03AA: Thiazides, plain + ATC C09CA: Angiotensin II receptor blockers (ARBs), plain	EG000|EG001	JF_oa	0	0	364	0	0	707	azilsartan medoxomil + chlorthalidone	C09CA:Angiotensin II receptor blockers (ARBs), plain | C03BA:Sulfonamides, plain	olmesartan medoxomil + hydrochlorothiazide	FALSE	high		FALSE	EG002
NCT01033071	head_to_head	Combination: ATC C03BA: Sulfonamides, plain + ATC C09CA: Angiotensin II receptor blockers (ARBs), plain	Combination: ATC C03AA: Thiazides, plain + ATC C09CA: Angiotensin II receptor blockers (ARBs), plain	EG000|EG001	JF_rpoa	0	0	364	0	0	707	azilsartan medoxomil + chlorthalidone	C09CA:Angiotensin II receptor blockers (ARBs), plain | C03BA:Sulfonamides, plain	olmesartan medoxomil + hydrochlorothiazide	FALSE	high		FALSE	EG002
NCT01033071	head_to_head	Combination: ATC C03BA: Sulfonamides, plain + ATC C09CA: Angiotensin II receptor blockers (ARBs), plain	Combination: ATC C03AA: Thiazides, plain + ATC C09CA: Angiotensin II receptor blockers (ARBs), plain	EG000|EG001	M_dka	0	0	364	0	0	707	azilsartan medoxomil + chlorthalidone	C09CA:Angiotensin II receptor blockers (ARBs), plain | C03BA:Sulfonamides, plain	olmesartan medoxomil + hydrochlorothiazide	FALSE	high		FALSE	EG002
NCT01033071	head_to_head	Combination: ATC C03BA: Sulfonamides, plain + ATC C09CA: Angiotensin II receptor blockers (ARBs), plain	Combination: ATC C03AA: Thiazides, plain + ATC C09CA: Angiotensin II receptor blockers (ARBs), plain	EG000|EG001	M_gallbladder	0	0	364	0	0	707	azilsartan medoxomil + chlorthalidone	C09CA:Angiotensin II receptor blockers (ARBs), plain | C03BA:Sulfonamides, plain	olmesartan medoxomil + hydrochlorothiazide	FALSE	high		FALSE	EG002
NCT01033071	head_to_head	Combination: ATC C03BA: Sulfonamides, plain + ATC C09CA: Angiotensin II receptor blockers (ARBs), plain	Combination: ATC C03AA: Thiazides, plain + ATC C09CA: Angiotensin II receptor blockers (ARBs), plain	EG000|EG001	M_hf	0	0	364	1	1	707	azilsartan medoxomil + chlorthalidone	C09CA:Angiotensin II receptor blockers (ARBs), plain | C03BA:Sulfonamides, plain	olmesartan medoxomil + hydrochlorothiazide	FALSE	high		FALSE	EG002
NCT01033071	head_to_head	Combination: ATC C03BA: Sulfonamides, plain + ATC C09CA: Angiotensin II receptor blockers (ARBs), plain	Combination: ATC C03AA: Thiazides, plain + ATC C09CA: Angiotensin II receptor blockers (ARBs), plain	EG000|EG001	M_ich	0	0	364	0	0	707	azilsartan medoxomil + chlorthalidone	C09CA:Angiotensin II receptor blockers (ARBs), plain | C03BA:Sulfonamides, plain	olmesartan medoxomil + hydrochlorothiazide	FALSE	high		FALSE	EG002
NCT01033071	head_to_head	Combination: ATC C03BA: Sulfonamides, plain + ATC C09CA: Angiotensin II receptor blockers (ARBs), plain	Combination: ATC C03AA: Thiazides, plain + ATC C09CA: Angiotensin II receptor blockers (ARBs), plain	EG000|EG001	NCO_cataract	0	0	364	0	0	707	azilsartan medoxomil + chlorthalidone	C09CA:Angiotensin II receptor blockers (ARBs), plain | C03BA:Sulfonamides, plain	olmesartan medoxomil + hydrochlorothiazide	FALSE	high		FALSE	EG002
NCT01033071	head_to_head	Combination: ATC C03BA: Sulfonamides, plain + ATC C09CA: Angiotensin II receptor blockers (ARBs), plain	Combination: ATC C03AA: Thiazides, plain + ATC C09CA: Angiotensin II receptor blockers (ARBs), plain	EG000|EG001	NCO_hernia	1	1	364	0	0	707	azilsartan medoxomil + chlorthalidone	C09CA:Angiotensin II receptor blockers (ARBs), plain | C03BA:Sulfonamides, plain	olmesartan medoxomil + hydrochlorothiazide	FALSE	high		FALSE	EG002
NCT01033071	head_to_head	Combination: ATC C03BA: Sulfonamides, plain + ATC C09CA: Angiotensin II receptor blockers (ARBs), plain	Combination: ATC C03AA: Thiazides, plain + ATC C09CA: Angiotensin II receptor blockers (ARBs), plain	EG000|EG001	NGF_composite	0	0	364	0	0	707	azilsartan medoxomil + chlorthalidone	C09CA:Angiotensin II receptor blockers (ARBs), plain | C03BA:Sulfonamides, plain	olmesartan medoxomil + hydrochlorothiazide	FALSE	high		FALSE	EG002
NCT01033071	head_to_head	Combination: ATC C03BA: Sulfonamides, plain + ATC C09CA: Angiotensin II receptor blockers (ARBs), plain	Combination: ATC C03AA: Thiazides, plain + ATC C09CA: Angiotensin II receptor blockers (ARBs), plain	EG000|EG001	S1_spine	0	0	364	0	0	707	azilsartan medoxomil + chlorthalidone	C09CA:Angiotensin II receptor blockers (ARBs), plain | C03BA:Sulfonamides, plain	olmesartan medoxomil + hydrochlorothiazide	FALSE	high		FALSE	EG002
NCT01033071	head_to_head	Combination: ATC C03BA: Sulfonamides, plain + ATC C09CA: Angiotensin II receptor blockers (ARBs), plain	Combination: ATC C03AA: Thiazides, plain + ATC C09CA: Angiotensin II receptor blockers (ARBs), plain	EG000|EG001	S2_gout	0	0	364	0	0	707	azilsartan medoxomil + chlorthalidone	C09CA:Angiotensin II receptor blockers (ARBs), plain | C03BA:Sulfonamides, plain	olmesartan medoxomil + hydrochlorothiazide	FALSE	high		FALSE	EG002
NCT01033071	head_to_head	Combination: ATC C03BA: Sulfonamides, plain + ATC C09CA: Angiotensin II receptor blockers (ARBs), plain	Combination: ATC C03AA: Thiazides, plain + ATC C09CA: Angiotensin II receptor blockers (ARBs), plain	EG000|EG001	S3_osteonecrosis	0	0	364	0	0	707	azilsartan medoxomil + chlorthalidone	C09CA:Angiotensin II receptor blockers (ARBs), plain | C03BA:Sulfonamides, plain	olmesartan medoxomil + hydrochlorothiazide	FALSE	high		FALSE	EG002
NCT01035229	placebo	ATC L01EG: Mammalian target of rapamycin (mTOR) kinase inhibitors		EG000	DEATH			182			361	everolimus	L01EG:Mammalian target of rapamycin (mTOR) kinase inhibitors;L04AH:Mammalian target of rapamycin (mTOR) kinase inhibitors		FALSE	high		FALSE	EG001
NCT01035229	placebo	ATC L01EG: Mammalian target of rapamycin (mTOR) kinase inhibitors		EG000	JF	0	0	182	0	0	361	everolimus	L01EG:Mammalian target of rapamycin (mTOR) kinase inhibitors;L04AH:Mammalian target of rapamycin (mTOR) kinase inhibitors		FALSE	high		FALSE	EG001
NCT01035229	placebo	ATC L01EG: Mammalian target of rapamycin (mTOR) kinase inhibitors		EG000	JF_arthro	0	0	182	0	0	361	everolimus	L01EG:Mammalian target of rapamycin (mTOR) kinase inhibitors;L04AH:Mammalian target of rapamycin (mTOR) kinase inhibitors		FALSE	high		FALSE	EG001
NCT01035229	placebo	ATC L01EG: Mammalian target of rapamycin (mTOR) kinase inhibitors		EG000	JF_oa	0	0	182	0	0	361	everolimus	L01EG:Mammalian target of rapamycin (mTOR) kinase inhibitors;L04AH:Mammalian target of rapamycin (mTOR) kinase inhibitors		FALSE	high		FALSE	EG001
NCT01035229	placebo	ATC L01EG: Mammalian target of rapamycin (mTOR) kinase inhibitors		EG000	JF_rpoa	0	0	182	0	0	361	everolimus	L01EG:Mammalian target of rapamycin (mTOR) kinase inhibitors;L04AH:Mammalian target of rapamycin (mTOR) kinase inhibitors		FALSE	high		FALSE	EG001
NCT01035229	placebo	ATC L01EG: Mammalian target of rapamycin (mTOR) kinase inhibitors		EG000	M_dka	0	0	182	0	0	361	everolimus	L01EG:Mammalian target of rapamycin (mTOR) kinase inhibitors;L04AH:Mammalian target of rapamycin (mTOR) kinase inhibitors		FALSE	high		FALSE	EG001
NCT01035229	placebo	ATC L01EG: Mammalian target of rapamycin (mTOR) kinase inhibitors		EG000	M_gallbladder	0	0	182	5	2	361	everolimus	L01EG:Mammalian target of rapamycin (mTOR) kinase inhibitors;L04AH:Mammalian target of rapamycin (mTOR) kinase inhibitors		FALSE	high		FALSE	EG001
NCT01035229	placebo	ATC L01EG: Mammalian target of rapamycin (mTOR) kinase inhibitors		EG000	M_hf	1	1	182	1	1	361	everolimus	L01EG:Mammalian target of rapamycin (mTOR) kinase inhibitors;L04AH:Mammalian target of rapamycin (mTOR) kinase inhibitors		FALSE	high		FALSE	EG001
NCT01035229	placebo	ATC L01EG: Mammalian target of rapamycin (mTOR) kinase inhibitors		EG000	M_ich	2	1	182	4	2	361	everolimus	L01EG:Mammalian target of rapamycin (mTOR) kinase inhibitors;L04AH:Mammalian target of rapamycin (mTOR) kinase inhibitors		FALSE	high		FALSE	EG001
NCT01035229	placebo	ATC L01EG: Mammalian target of rapamycin (mTOR) kinase inhibitors		EG000	NCO_cataract	1	1	182	0	0	361	everolimus	L01EG:Mammalian target of rapamycin (mTOR) kinase inhibitors;L04AH:Mammalian target of rapamycin (mTOR) kinase inhibitors		FALSE	high		FALSE	EG001
NCT01035229	placebo	ATC L01EG: Mammalian target of rapamycin (mTOR) kinase inhibitors		EG000	NCO_hernia	0	0	182	0	0	361	everolimus	L01EG:Mammalian target of rapamycin (mTOR) kinase inhibitors;L04AH:Mammalian target of rapamycin (mTOR) kinase inhibitors		FALSE	high		FALSE	EG001
NCT01035229	placebo	ATC L01EG: Mammalian target of rapamycin (mTOR) kinase inhibitors		EG000	NGF_composite	0	0	182	0	0	361	everolimus	L01EG:Mammalian target of rapamycin (mTOR) kinase inhibitors;L04AH:Mammalian target of rapamycin (mTOR) kinase inhibitors		FALSE	high		FALSE	EG001
NCT01035229	placebo	ATC L01EG: Mammalian target of rapamycin (mTOR) kinase inhibitors		EG000	S1_spine	0	0	182	0	0	361	everolimus	L01EG:Mammalian target of rapamycin (mTOR) kinase inhibitors;L04AH:Mammalian target of rapamycin (mTOR) kinase inhibitors		FALSE	high		FALSE	EG001
NCT01035229	placebo	ATC L01EG: Mammalian target of rapamycin (mTOR) kinase inhibitors		EG000	S2_gout	0	0	182	0	0	361	everolimus	L01EG:Mammalian target of rapamycin (mTOR) kinase inhibitors;L04AH:Mammalian target of rapamycin (mTOR) kinase inhibitors		FALSE	high		FALSE	EG001
NCT01035229	placebo	ATC L01EG: Mammalian target of rapamycin (mTOR) kinase inhibitors		EG000	S3_osteonecrosis	0	0	182	0	0	361	everolimus	L01EG:Mammalian target of rapamycin (mTOR) kinase inhibitors;L04AH:Mammalian target of rapamycin (mTOR) kinase inhibitors		FALSE	high		FALSE	EG001
NCT01035255	head_to_head	Combination: ATC C09CA: Angiotensin II receptor blockers (ARBs), plain + ATC C09DX: Angiotensin II receptor blockers (ARBs), other combinations	ATC C09AA: ACE inhibitors, plain	EG000	DEATH			4229			4203	sacubitril + valsartan	C09DX:Angiotensin II receptor blockers (ARBs), other combinations | C09CA:Angiotensin II receptor blockers (ARBs), plain;C09DB:Angiotensin II receptor blockers (ARBs) and calcium channel blockers;C09DX:Angiotensin II receptor blockers (ARBs), other combinations	enalapril	FALSE	high		TRUE	EG001
NCT01035255	head_to_head	Combination: ATC C09CA: Angiotensin II receptor blockers (ARBs), plain + ATC C09DX: Angiotensin II receptor blockers (ARBs), other combinations	ATC C09AA: ACE inhibitors, plain	EG000	JF	15	15	4229	16	16	4203	sacubitril + valsartan	C09DX:Angiotensin II receptor blockers (ARBs), other combinations | C09CA:Angiotensin II receptor blockers (ARBs), plain;C09DB:Angiotensin II receptor blockers (ARBs) and calcium channel blockers;C09DX:Angiotensin II receptor blockers (ARBs), other combinations	enalapril	FALSE	high		TRUE	EG001
NCT01035255	head_to_head	Combination: ATC C09CA: Angiotensin II receptor blockers (ARBs), plain + ATC C09DX: Angiotensin II receptor blockers (ARBs), other combinations	ATC C09AA: ACE inhibitors, plain	EG000	JF_arthro	0	0	4229	0	0	4203	sacubitril + valsartan	C09DX:Angiotensin II receptor blockers (ARBs), other combinations | C09CA:Angiotensin II receptor blockers (ARBs), plain;C09DB:Angiotensin II receptor blockers (ARBs) and calcium channel blockers;C09DX:Angiotensin II receptor blockers (ARBs), other combinations	enalapril	FALSE	high		TRUE	EG001
NCT01035255	head_to_head	Combination: ATC C09CA: Angiotensin II receptor blockers (ARBs), plain + ATC C09DX: Angiotensin II receptor blockers (ARBs), other combinations	ATC C09AA: ACE inhibitors, plain	EG000	JF_oa	15	15	4229	16	16	4203	sacubitril + valsartan	C09DX:Angiotensin II receptor blockers (ARBs), other combinations | C09CA:Angiotensin II receptor blockers (ARBs), plain;C09DB:Angiotensin II receptor blockers (ARBs) and calcium channel blockers;C09DX:Angiotensin II receptor blockers (ARBs), other combinations	enalapril	FALSE	high		TRUE	EG001
NCT01035255	head_to_head	Combination: ATC C09CA: Angiotensin II receptor blockers (ARBs), plain + ATC C09DX: Angiotensin II receptor blockers (ARBs), other combinations	ATC C09AA: ACE inhibitors, plain	EG000	JF_rpoa	0	0	4229	0	0	4203	sacubitril + valsartan	C09DX:Angiotensin II receptor blockers (ARBs), other combinations | C09CA:Angiotensin II receptor blockers (ARBs), plain;C09DB:Angiotensin II receptor blockers (ARBs) and calcium channel blockers;C09DX:Angiotensin II receptor blockers (ARBs), other combinations	enalapril	FALSE	high		TRUE	EG001
NCT01035255	head_to_head	Combination: ATC C09CA: Angiotensin II receptor blockers (ARBs), plain + ATC C09DX: Angiotensin II receptor blockers (ARBs), other combinations	ATC C09AA: ACE inhibitors, plain	EG000	M_dka	4	4	4229	0	0	4203	sacubitril + valsartan	C09DX:Angiotensin II receptor blockers (ARBs), other combinations | C09CA:Angiotensin II receptor blockers (ARBs), plain;C09DB:Angiotensin II receptor blockers (ARBs) and calcium channel blockers;C09DX:Angiotensin II receptor blockers (ARBs), other combinations	enalapril	FALSE	high		TRUE	EG001
NCT01035255	head_to_head	Combination: ATC C09CA: Angiotensin II receptor blockers (ARBs), plain + ATC C09DX: Angiotensin II receptor blockers (ARBs), other combinations	ATC C09AA: ACE inhibitors, plain	EG000	M_gallbladder	46	17	4229	42	12	4203	sacubitril + valsartan	C09DX:Angiotensin II receptor blockers (ARBs), other combinations | C09CA:Angiotensin II receptor blockers (ARBs), plain;C09DB:Angiotensin II receptor blockers (ARBs) and calcium channel blockers;C09DX:Angiotensin II receptor blockers (ARBs), other combinations	enalapril	FALSE	high		TRUE	EG001
NCT01035255	head_to_head	Combination: ATC C09CA: Angiotensin II receptor blockers (ARBs), plain + ATC C09DX: Angiotensin II receptor blockers (ARBs), other combinations	ATC C09AA: ACE inhibitors, plain	EG000	M_hf	1028	649	4229	892	588	4203	sacubitril + valsartan	C09DX:Angiotensin II receptor blockers (ARBs), other combinations | C09CA:Angiotensin II receptor blockers (ARBs), plain;C09DB:Angiotensin II receptor blockers (ARBs) and calcium channel blockers;C09DX:Angiotensin II receptor blockers (ARBs), other combinations	enalapril	FALSE	high		TRUE	EG001
NCT01035255	head_to_head	Combination: ATC C09CA: Angiotensin II receptor blockers (ARBs), plain + ATC C09DX: Angiotensin II receptor blockers (ARBs), other combinations	ATC C09AA: ACE inhibitors, plain	EG000	M_ich	28	6	4229	28	11	4203	sacubitril + valsartan	C09DX:Angiotensin II receptor blockers (ARBs), other combinations | C09CA:Angiotensin II receptor blockers (ARBs), plain;C09DB:Angiotensin II receptor blockers (ARBs) and calcium channel blockers;C09DX:Angiotensin II receptor blockers (ARBs), other combinations	enalapril	FALSE	high		TRUE	EG001
NCT01035255	head_to_head	Combination: ATC C09CA: Angiotensin II receptor blockers (ARBs), plain + ATC C09DX: Angiotensin II receptor blockers (ARBs), other combinations	ATC C09AA: ACE inhibitors, plain	EG000	NCO_cataract	9	8	4229	12	12	4203	sacubitril + valsartan	C09DX:Angiotensin II receptor blockers (ARBs), other combinations | C09CA:Angiotensin II receptor blockers (ARBs), plain;C09DB:Angiotensin II receptor blockers (ARBs) and calcium channel blockers;C09DX:Angiotensin II receptor blockers (ARBs), other combinations	enalapril	FALSE	high		TRUE	EG001
NCT01035255	head_to_head	Combination: ATC C09CA: Angiotensin II receptor blockers (ARBs), plain + ATC C09DX: Angiotensin II receptor blockers (ARBs), other combinations	ATC C09AA: ACE inhibitors, plain	EG000	NCO_hernia	22	17	4229	14	11	4203	sacubitril + valsartan	C09DX:Angiotensin II receptor blockers (ARBs), other combinations | C09CA:Angiotensin II receptor blockers (ARBs), plain;C09DB:Angiotensin II receptor blockers (ARBs) and calcium channel blockers;C09DX:Angiotensin II receptor blockers (ARBs), other combinations	enalapril	FALSE	high		TRUE	EG001
NCT01035255	head_to_head	Combination: ATC C09CA: Angiotensin II receptor blockers (ARBs), plain + ATC C09DX: Angiotensin II receptor blockers (ARBs), other combinations	ATC C09AA: ACE inhibitors, plain	EG000	NGF_composite	17	15	4229	16	16	4203	sacubitril + valsartan	C09DX:Angiotensin II receptor blockers (ARBs), other combinations | C09CA:Angiotensin II receptor blockers (ARBs), plain;C09DB:Angiotensin II receptor blockers (ARBs) and calcium channel blockers;C09DX:Angiotensin II receptor blockers (ARBs), other combinations	enalapril	FALSE	high		TRUE	EG001
NCT01035255	head_to_head	Combination: ATC C09CA: Angiotensin II receptor blockers (ARBs), plain + ATC C09DX: Angiotensin II receptor blockers (ARBs), other combinations	ATC C09AA: ACE inhibitors, plain	EG000	S1_spine	7	3	4229	8	3	4203	sacubitril + valsartan	C09DX:Angiotensin II receptor blockers (ARBs), other combinations | C09CA:Angiotensin II receptor blockers (ARBs), plain;C09DB:Angiotensin II receptor blockers (ARBs) and calcium channel blockers;C09DX:Angiotensin II receptor blockers (ARBs), other combinations	enalapril	FALSE	high		TRUE	EG001
NCT01035255	head_to_head	Combination: ATC C09CA: Angiotensin II receptor blockers (ARBs), plain + ATC C09DX: Angiotensin II receptor blockers (ARBs), other combinations	ATC C09AA: ACE inhibitors, plain	EG000	S2_gout	12	10	4229	8	7	4203	sacubitril + valsartan	C09DX:Angiotensin II receptor blockers (ARBs), other combinations | C09CA:Angiotensin II receptor blockers (ARBs), plain;C09DB:Angiotensin II receptor blockers (ARBs) and calcium channel blockers;C09DX:Angiotensin II receptor blockers (ARBs), other combinations	enalapril	FALSE	high		TRUE	EG001
NCT01035255	head_to_head	Combination: ATC C09CA: Angiotensin II receptor blockers (ARBs), plain + ATC C09DX: Angiotensin II receptor blockers (ARBs), other combinations	ATC C09AA: ACE inhibitors, plain	EG000	S3_osteonecrosis	2	2	4229	0	0	4203	sacubitril + valsartan	C09DX:Angiotensin II receptor blockers (ARBs), other combinations | C09CA:Angiotensin II receptor blockers (ARBs), plain;C09DB:Angiotensin II receptor blockers (ARBs) and calcium channel blockers;C09DX:Angiotensin II receptor blockers (ARBs), other combinations	enalapril	FALSE	high		TRUE	EG001
NCT01039688	head_to_head	JAK inhibitor	Low-dose methotrexate	EG000|EG001	DEATH			186			770	tofacitinib	JAK inhibitor	methotrexate	TRUE	high		FALSE	EG002
NCT01039688	head_to_head	JAK inhibitor	Low-dose methotrexate	EG000|EG001	JF	0	0	186	3	3	770	tofacitinib	JAK inhibitor	methotrexate	TRUE	high		FALSE	EG002
NCT01039688	head_to_head	JAK inhibitor	Low-dose methotrexate	EG000|EG001	JF_arthro	0	0	186	0	0	770	tofacitinib	JAK inhibitor	methotrexate	TRUE	high		FALSE	EG002
NCT01039688	head_to_head	JAK inhibitor	Low-dose methotrexate	EG000|EG001	JF_oa	0	0	186	3	3	770	tofacitinib	JAK inhibitor	methotrexate	TRUE	high		FALSE	EG002
NCT01039688	head_to_head	JAK inhibitor	Low-dose methotrexate	EG000|EG001	JF_rpoa	0	0	186	0	0	770	tofacitinib	JAK inhibitor	methotrexate	TRUE	high		FALSE	EG002
NCT01039688	head_to_head	JAK inhibitor	Low-dose methotrexate	EG000|EG001	M_dka	0	0	186	0	0	770	tofacitinib	JAK inhibitor	methotrexate	TRUE	high		FALSE	EG002
NCT01039688	head_to_head	JAK inhibitor	Low-dose methotrexate	EG000|EG001	M_gallbladder	1	1	186	2	1	770	tofacitinib	JAK inhibitor	methotrexate	TRUE	high		FALSE	EG002
NCT01039688	head_to_head	JAK inhibitor	Low-dose methotrexate	EG000|EG001	M_hf	0	0	186	2	2	770	tofacitinib	JAK inhibitor	methotrexate	TRUE	high		FALSE	EG002
NCT01039688	head_to_head	JAK inhibitor	Low-dose methotrexate	EG000|EG001	M_ich	0	0	186	0	0	770	tofacitinib	JAK inhibitor	methotrexate	TRUE	high		FALSE	EG002
NCT01039688	head_to_head	JAK inhibitor	Low-dose methotrexate	EG000|EG001	NCO_cataract	0	0	186	2	2	770	tofacitinib	JAK inhibitor	methotrexate	TRUE	high		FALSE	EG002
NCT01039688	head_to_head	JAK inhibitor	Low-dose methotrexate	EG000|EG001	NCO_hernia	1	1	186	0	0	770	tofacitinib	JAK inhibitor	methotrexate	TRUE	high		FALSE	EG002
NCT01039688	head_to_head	JAK inhibitor	Low-dose methotrexate	EG000|EG001	NGF_composite	0	0	186	4	4	770	tofacitinib	JAK inhibitor	methotrexate	TRUE	high		FALSE	EG002
NCT01039688	head_to_head	JAK inhibitor	Low-dose methotrexate	EG000|EG001	S1_spine	1	1	186	2	2	770	tofacitinib	JAK inhibitor	methotrexate	TRUE	high		FALSE	EG002
NCT01039688	head_to_head	JAK inhibitor	Low-dose methotrexate	EG000|EG001	S2_gout	0	0	186	0	0	770	tofacitinib	JAK inhibitor	methotrexate	TRUE	high		FALSE	EG002
NCT01039688	head_to_head	JAK inhibitor	Low-dose methotrexate	EG000|EG001	S3_osteonecrosis	0	0	186	1	1	770	tofacitinib	JAK inhibitor	methotrexate	TRUE	high		FALSE	EG002
NCT01041404	usual_care	ATC L01FD: HER2 (Human Epidermal Growth Factor Receptor 2) inhibitors		EG001	DEATH			290			294	trastuzumab	L01FD:HER2 (Human Epidermal Growth Factor Receptor 2) inhibitors		FALSE	high	26.1	FALSE	EG000
NCT01041404	usual_care	ATC L01FD: HER2 (Human Epidermal Growth Factor Receptor 2) inhibitors		EG001	JF	0	0	290	0	0	294	trastuzumab	L01FD:HER2 (Human Epidermal Growth Factor Receptor 2) inhibitors		FALSE	high	26.1	FALSE	EG000
NCT01041404	usual_care	ATC L01FD: HER2 (Human Epidermal Growth Factor Receptor 2) inhibitors		EG001	JF_arthro	0	0	290	0	0	294	trastuzumab	L01FD:HER2 (Human Epidermal Growth Factor Receptor 2) inhibitors		FALSE	high	26.1	FALSE	EG000
NCT01041404	usual_care	ATC L01FD: HER2 (Human Epidermal Growth Factor Receptor 2) inhibitors		EG001	JF_oa	0	0	290	0	0	294	trastuzumab	L01FD:HER2 (Human Epidermal Growth Factor Receptor 2) inhibitors		FALSE	high	26.1	FALSE	EG000
NCT01041404	usual_care	ATC L01FD: HER2 (Human Epidermal Growth Factor Receptor 2) inhibitors		EG001	JF_rpoa	0	0	290	0	0	294	trastuzumab	L01FD:HER2 (Human Epidermal Growth Factor Receptor 2) inhibitors		FALSE	high	26.1	FALSE	EG000
NCT01041404	usual_care	ATC L01FD: HER2 (Human Epidermal Growth Factor Receptor 2) inhibitors		EG001	M_dka	0	0	290	0	0	294	trastuzumab	L01FD:HER2 (Human Epidermal Growth Factor Receptor 2) inhibitors		FALSE	high	26.1	FALSE	EG000
NCT01041404	usual_care	ATC L01FD: HER2 (Human Epidermal Growth Factor Receptor 2) inhibitors		EG001	M_gallbladder	2	2	290	2	1	294	trastuzumab	L01FD:HER2 (Human Epidermal Growth Factor Receptor 2) inhibitors		FALSE	high	26.1	FALSE	EG000
NCT01041404	usual_care	ATC L01FD: HER2 (Human Epidermal Growth Factor Receptor 2) inhibitors		EG001	M_hf	2	2	290	2	1	294	trastuzumab	L01FD:HER2 (Human Epidermal Growth Factor Receptor 2) inhibitors		FALSE	high	26.1	FALSE	EG000
NCT01041404	usual_care	ATC L01FD: HER2 (Human Epidermal Growth Factor Receptor 2) inhibitors		EG001	M_ich	1	1	290	0	0	294	trastuzumab	L01FD:HER2 (Human Epidermal Growth Factor Receptor 2) inhibitors		FALSE	high	26.1	FALSE	EG000
NCT01041404	usual_care	ATC L01FD: HER2 (Human Epidermal Growth Factor Receptor 2) inhibitors		EG001	NCO_cataract	0	0	290	0	0	294	trastuzumab	L01FD:HER2 (Human Epidermal Growth Factor Receptor 2) inhibitors		FALSE	high	26.1	FALSE	EG000
NCT01041404	usual_care	ATC L01FD: HER2 (Human Epidermal Growth Factor Receptor 2) inhibitors		EG001	NCO_hernia	0	0	290	0	0	294	trastuzumab	L01FD:HER2 (Human Epidermal Growth Factor Receptor 2) inhibitors		FALSE	high	26.1	FALSE	EG000
NCT01041404	usual_care	ATC L01FD: HER2 (Human Epidermal Growth Factor Receptor 2) inhibitors		EG001	NGF_composite	0	0	290	0	0	294	trastuzumab	L01FD:HER2 (Human Epidermal Growth Factor Receptor 2) inhibitors		FALSE	high	26.1	FALSE	EG000
NCT01041404	usual_care	ATC L01FD: HER2 (Human Epidermal Growth Factor Receptor 2) inhibitors		EG001	S1_spine	0	0	290	0	0	294	trastuzumab	L01FD:HER2 (Human Epidermal Growth Factor Receptor 2) inhibitors		FALSE	high	26.1	FALSE	EG000
NCT01041404	usual_care	ATC L01FD: HER2 (Human Epidermal Growth Factor Receptor 2) inhibitors		EG001	S2_gout	0	0	290	1	1	294	trastuzumab	L01FD:HER2 (Human Epidermal Growth Factor Receptor 2) inhibitors		FALSE	high	26.1	FALSE	EG000
NCT01041404	usual_care	ATC L01FD: HER2 (Human Epidermal Growth Factor Receptor 2) inhibitors		EG001	S3_osteonecrosis	0	0	290	0	0	294	trastuzumab	L01FD:HER2 (Human Epidermal Growth Factor Receptor 2) inhibitors		FALSE	high	26.1	FALSE	EG000
NCT01042977	placebo	SGLT2i		EG000	DEATH			483			482	dapagliflozin	SGLT2i		FALSE	high	24	FALSE	EG001
NCT01042977	placebo	SGLT2i		EG000	JF	0	0	483	1	1	482	dapagliflozin	SGLT2i		FALSE	high	24	FALSE	EG001
NCT01042977	placebo	SGLT2i		EG000	JF_arthro	0	0	483	0	0	482	dapagliflozin	SGLT2i		FALSE	high	24	FALSE	EG001
NCT01042977	placebo	SGLT2i		EG000	JF_oa	0	0	483	1	1	482	dapagliflozin	SGLT2i		FALSE	high	24	FALSE	EG001
NCT01042977	placebo	SGLT2i		EG000	JF_rpoa	0	0	483	0	0	482	dapagliflozin	SGLT2i		FALSE	high	24	FALSE	EG001
NCT01042977	placebo	SGLT2i		EG000	M_dka	0	0	483	0	0	482	dapagliflozin	SGLT2i		FALSE	high	24	FALSE	EG001
NCT01042977	placebo	SGLT2i		EG000	M_gallbladder	0	0	483	0	0	482	dapagliflozin	SGLT2i		FALSE	high	24	FALSE	EG001
NCT01042977	placebo	SGLT2i		EG000	M_hf	2	1	483	1	1	482	dapagliflozin	SGLT2i		FALSE	high	24	FALSE	EG001
NCT01042977	placebo	SGLT2i		EG000	M_ich	0	0	483	0	0	482	dapagliflozin	SGLT2i		FALSE	high	24	FALSE	EG001
NCT01042977	placebo	SGLT2i		EG000	NCO_cataract	0	0	483	0	0	482	dapagliflozin	SGLT2i		FALSE	high	24	FALSE	EG001
NCT01042977	placebo	SGLT2i		EG000	NCO_hernia	0	0	483	0	0	482	dapagliflozin	SGLT2i		FALSE	high	24	FALSE	EG001
NCT01042977	placebo	SGLT2i		EG000	NGF_composite	0	0	483	1	1	482	dapagliflozin	SGLT2i		FALSE	high	24	FALSE	EG001
NCT01042977	placebo	SGLT2i		EG000	S1_spine	0	0	483	1	1	482	dapagliflozin	SGLT2i		FALSE	high	24	FALSE	EG001
NCT01042977	placebo	SGLT2i		EG000	S2_gout	0	0	483	0	0	482	dapagliflozin	SGLT2i		FALSE	high	24	FALSE	EG001
NCT01042977	placebo	SGLT2i		EG000	S3_osteonecrosis	0	0	483	0	0	482	dapagliflozin	SGLT2i		FALSE	high	24	FALSE	EG001
NCT01045707	head_to_head	Insulin	Insulin	EG000	DEATH			261			265	insulin degludec + insulin aspart	Insulin | Insulin	insulin glargine	FALSE	high	53	FALSE	EG001
NCT01045707	head_to_head	Insulin	Insulin	EG000	JF	0	0	261	1	1	265	insulin degludec + insulin aspart	Insulin | Insulin	insulin glargine	FALSE	high	53	FALSE	EG001
NCT01045707	head_to_head	Insulin	Insulin	EG000	JF_arthro	0	0	261	0	0	265	insulin degludec + insulin aspart	Insulin | Insulin	insulin glargine	FALSE	high	53	FALSE	EG001
NCT01045707	head_to_head	Insulin	Insulin	EG000	JF_oa	0	0	261	1	1	265	insulin degludec + insulin aspart	Insulin | Insulin	insulin glargine	FALSE	high	53	FALSE	EG001
NCT01045707	head_to_head	Insulin	Insulin	EG000	JF_rpoa	0	0	261	0	0	265	insulin degludec + insulin aspart	Insulin | Insulin	insulin glargine	FALSE	high	53	FALSE	EG001
NCT01045707	head_to_head	Insulin	Insulin	EG000	M_dka	0	0	261	1	1	265	insulin degludec + insulin aspart	Insulin | Insulin	insulin glargine	FALSE	high	53	FALSE	EG001
NCT01045707	head_to_head	Insulin	Insulin	EG000	M_gallbladder	3	1	261	2	1	265	insulin degludec + insulin aspart	Insulin | Insulin	insulin glargine	FALSE	high	53	FALSE	EG001
NCT01045707	head_to_head	Insulin	Insulin	EG000	M_hf	0	0	261	1	1	265	insulin degludec + insulin aspart	Insulin | Insulin	insulin glargine	FALSE	high	53	FALSE	EG001
NCT01045707	head_to_head	Insulin	Insulin	EG000	M_ich	1	1	261	1	1	265	insulin degludec + insulin aspart	Insulin | Insulin	insulin glargine	FALSE	high	53	FALSE	EG001
NCT01045707	head_to_head	Insulin	Insulin	EG000	NCO_cataract	1	1	261	0	0	265	insulin degludec + insulin aspart	Insulin | Insulin	insulin glargine	FALSE	high	53	FALSE	EG001
NCT01045707	head_to_head	Insulin	Insulin	EG000	NCO_hernia	0	0	261	0	0	265	insulin degludec + insulin aspart	Insulin | Insulin	insulin glargine	FALSE	high	53	FALSE	EG001
NCT01045707	head_to_head	Insulin	Insulin	EG000	NGF_composite	0	0	261	1	1	265	insulin degludec + insulin aspart	Insulin | Insulin	insulin glargine	FALSE	high	53	FALSE	EG001
NCT01045707	head_to_head	Insulin	Insulin	EG000	S1_spine	0	0	261	0	0	265	insulin degludec + insulin aspart	Insulin | Insulin	insulin glargine	FALSE	high	53	FALSE	EG001
NCT01045707	head_to_head	Insulin	Insulin	EG000	S2_gout	0	0	261	0	0	265	insulin degludec + insulin aspart	Insulin | Insulin	insulin glargine	FALSE	high	53	FALSE	EG001
NCT01045707	head_to_head	Insulin	Insulin	EG000	S3_osteonecrosis	0	0	261	0	0	265	insulin degludec + insulin aspart	Insulin | Insulin	insulin glargine	FALSE	high	53	FALSE	EG001
NCT01054885	placebo	ATC D07AC: Corticosteroids, potent (group III)		EG001|EG002	DEATH			205			407	fluticasone furoate	D07AC:Corticosteroids, potent (group III);R01AD:Corticosteroids;R03BA:Glucocorticoids		FALSE	medium	24	FALSE	EG000
NCT01054885	placebo	ATC D07AC: Corticosteroids, potent (group III)		EG001|EG002	JF	0	0	205	0	0	407	fluticasone furoate	D07AC:Corticosteroids, potent (group III);R01AD:Corticosteroids;R03BA:Glucocorticoids		FALSE	medium	24	FALSE	EG000
NCT01054885	placebo	ATC D07AC: Corticosteroids, potent (group III)		EG001|EG002	JF_arthro	0	0	205	0	0	407	fluticasone furoate	D07AC:Corticosteroids, potent (group III);R01AD:Corticosteroids;R03BA:Glucocorticoids		FALSE	medium	24	FALSE	EG000
NCT01054885	placebo	ATC D07AC: Corticosteroids, potent (group III)		EG001|EG002	JF_oa	0	0	205	0	0	407	fluticasone furoate	D07AC:Corticosteroids, potent (group III);R01AD:Corticosteroids;R03BA:Glucocorticoids		FALSE	medium	24	FALSE	EG000
NCT01054885	placebo	ATC D07AC: Corticosteroids, potent (group III)		EG001|EG002	JF_rpoa	0	0	205	0	0	407	fluticasone furoate	D07AC:Corticosteroids, potent (group III);R01AD:Corticosteroids;R03BA:Glucocorticoids		FALSE	medium	24	FALSE	EG000
NCT01054885	placebo	ATC D07AC: Corticosteroids, potent (group III)		EG001|EG002	M_dka	0	0	205	0	0	407	fluticasone furoate	D07AC:Corticosteroids, potent (group III);R01AD:Corticosteroids;R03BA:Glucocorticoids		FALSE	medium	24	FALSE	EG000
NCT01054885	placebo	ATC D07AC: Corticosteroids, potent (group III)		EG001|EG002	M_gallbladder	0	0	205	0	0	407	fluticasone furoate	D07AC:Corticosteroids, potent (group III);R01AD:Corticosteroids;R03BA:Glucocorticoids		FALSE	medium	24	FALSE	EG000
NCT01054885	placebo	ATC D07AC: Corticosteroids, potent (group III)		EG001|EG002	M_hf	0	0	205	0	0	407	fluticasone furoate	D07AC:Corticosteroids, potent (group III);R01AD:Corticosteroids;R03BA:Glucocorticoids		FALSE	medium	24	FALSE	EG000
NCT01054885	placebo	ATC D07AC: Corticosteroids, potent (group III)		EG001|EG002	M_ich	0	0	205	0	0	407	fluticasone furoate	D07AC:Corticosteroids, potent (group III);R01AD:Corticosteroids;R03BA:Glucocorticoids		FALSE	medium	24	FALSE	EG000
NCT01054885	placebo	ATC D07AC: Corticosteroids, potent (group III)		EG001|EG002	NCO_cataract	0	0	205	0	0	407	fluticasone furoate	D07AC:Corticosteroids, potent (group III);R01AD:Corticosteroids;R03BA:Glucocorticoids		FALSE	medium	24	FALSE	EG000
NCT01054885	placebo	ATC D07AC: Corticosteroids, potent (group III)		EG001|EG002	NCO_hernia	0	0	205	0	0	407	fluticasone furoate	D07AC:Corticosteroids, potent (group III);R01AD:Corticosteroids;R03BA:Glucocorticoids		FALSE	medium	24	FALSE	EG000
NCT01054885	placebo	ATC D07AC: Corticosteroids, potent (group III)		EG001|EG002	NGF_composite	0	0	205	0	0	407	fluticasone furoate	D07AC:Corticosteroids, potent (group III);R01AD:Corticosteroids;R03BA:Glucocorticoids		FALSE	medium	24	FALSE	EG000
NCT01054885	placebo	ATC D07AC: Corticosteroids, potent (group III)		EG001|EG002	S1_spine	0	0	205	0	0	407	fluticasone furoate	D07AC:Corticosteroids, potent (group III);R01AD:Corticosteroids;R03BA:Glucocorticoids		FALSE	medium	24	FALSE	EG000
NCT01054885	placebo	ATC D07AC: Corticosteroids, potent (group III)		EG001|EG002	S2_gout	0	0	205	0	0	407	fluticasone furoate	D07AC:Corticosteroids, potent (group III);R01AD:Corticosteroids;R03BA:Glucocorticoids		FALSE	medium	24	FALSE	EG000
NCT01054885	placebo	ATC D07AC: Corticosteroids, potent (group III)		EG001|EG002	S3_osteonecrosis	0	0	205	0	0	407	fluticasone furoate	D07AC:Corticosteroids, potent (group III);R01AD:Corticosteroids;R03BA:Glucocorticoids		FALSE	medium	24	FALSE	EG000
NCT01054885	placebo	ATC D07AC: Corticosteroids, potent (group III)		EG004|EG005	DEATH			203			409	fluticasone furoate	D07AC:Corticosteroids, potent (group III);R01AD:Corticosteroids;R03BA:Glucocorticoids		FALSE	medium	24	FALSE	EG003
NCT01054885	placebo	ATC D07AC: Corticosteroids, potent (group III)		EG004|EG005	JF	0	0	203	0	0	409	fluticasone furoate	D07AC:Corticosteroids, potent (group III);R01AD:Corticosteroids;R03BA:Glucocorticoids		FALSE	medium	24	FALSE	EG003
NCT01054885	placebo	ATC D07AC: Corticosteroids, potent (group III)		EG004|EG005	JF_arthro	0	0	203	0	0	409	fluticasone furoate	D07AC:Corticosteroids, potent (group III);R01AD:Corticosteroids;R03BA:Glucocorticoids		FALSE	medium	24	FALSE	EG003
NCT01054885	placebo	ATC D07AC: Corticosteroids, potent (group III)		EG004|EG005	JF_oa	0	0	203	0	0	409	fluticasone furoate	D07AC:Corticosteroids, potent (group III);R01AD:Corticosteroids;R03BA:Glucocorticoids		FALSE	medium	24	FALSE	EG003
NCT01054885	placebo	ATC D07AC: Corticosteroids, potent (group III)		EG004|EG005	JF_rpoa	0	0	203	0	0	409	fluticasone furoate	D07AC:Corticosteroids, potent (group III);R01AD:Corticosteroids;R03BA:Glucocorticoids		FALSE	medium	24	FALSE	EG003
NCT01054885	placebo	ATC D07AC: Corticosteroids, potent (group III)		EG004|EG005	M_dka	0	0	203	0	0	409	fluticasone furoate	D07AC:Corticosteroids, potent (group III);R01AD:Corticosteroids;R03BA:Glucocorticoids		FALSE	medium	24	FALSE	EG003
NCT01054885	placebo	ATC D07AC: Corticosteroids, potent (group III)		EG004|EG005	M_gallbladder	0	0	203	0	0	409	fluticasone furoate	D07AC:Corticosteroids, potent (group III);R01AD:Corticosteroids;R03BA:Glucocorticoids		FALSE	medium	24	FALSE	EG003
NCT01054885	placebo	ATC D07AC: Corticosteroids, potent (group III)		EG004|EG005	M_hf	1	1	203	1	1	409	fluticasone furoate	D07AC:Corticosteroids, potent (group III);R01AD:Corticosteroids;R03BA:Glucocorticoids		FALSE	medium	24	FALSE	EG003
NCT01054885	placebo	ATC D07AC: Corticosteroids, potent (group III)		EG004|EG005	M_ich	0	0	203	1	1	409	fluticasone furoate	D07AC:Corticosteroids, potent (group III);R01AD:Corticosteroids;R03BA:Glucocorticoids		FALSE	medium	24	FALSE	EG003
NCT01054885	placebo	ATC D07AC: Corticosteroids, potent (group III)		EG004|EG005	NCO_cataract	0	0	203	0	0	409	fluticasone furoate	D07AC:Corticosteroids, potent (group III);R01AD:Corticosteroids;R03BA:Glucocorticoids		FALSE	medium	24	FALSE	EG003
NCT01054885	placebo	ATC D07AC: Corticosteroids, potent (group III)		EG004|EG005	NCO_hernia	1	1	203	0	0	409	fluticasone furoate	D07AC:Corticosteroids, potent (group III);R01AD:Corticosteroids;R03BA:Glucocorticoids		FALSE	medium	24	FALSE	EG003
NCT01054885	placebo	ATC D07AC: Corticosteroids, potent (group III)		EG004|EG005	NGF_composite	0	0	203	0	0	409	fluticasone furoate	D07AC:Corticosteroids, potent (group III);R01AD:Corticosteroids;R03BA:Glucocorticoids		FALSE	medium	24	FALSE	EG003
NCT01054885	placebo	ATC D07AC: Corticosteroids, potent (group III)		EG004|EG005	S1_spine	0	0	203	1	1	409	fluticasone furoate	D07AC:Corticosteroids, potent (group III);R01AD:Corticosteroids;R03BA:Glucocorticoids		FALSE	medium	24	FALSE	EG003
NCT01054885	placebo	ATC D07AC: Corticosteroids, potent (group III)		EG004|EG005	S2_gout	0	0	203	0	0	409	fluticasone furoate	D07AC:Corticosteroids, potent (group III);R01AD:Corticosteroids;R03BA:Glucocorticoids		FALSE	medium	24	FALSE	EG003
NCT01054885	placebo	ATC D07AC: Corticosteroids, potent (group III)		EG004|EG005	S3_osteonecrosis	0	0	203	0	0	409	fluticasone furoate	D07AC:Corticosteroids, potent (group III);R01AD:Corticosteroids;R03BA:Glucocorticoids		FALSE	medium	24	FALSE	EG003
NCT01054885	placebo	Combination: ATC D07AC: Corticosteroids, potent (group III) + Unmapped: vilanterol		EG004|EG005	DEATH			205			409	fluticasone furoate + vilanterol	D07AC:Corticosteroids, potent (group III);R01AD:Corticosteroids;R03BA:Glucocorticoids |		FALSE	medium	24	FALSE	EG000
NCT01054885	placebo	Combination: ATC D07AC: Corticosteroids, potent (group III) + Unmapped: vilanterol		EG004|EG005	JF	0	0	205	0	0	409	fluticasone furoate + vilanterol	D07AC:Corticosteroids, potent (group III);R01AD:Corticosteroids;R03BA:Glucocorticoids |		FALSE	medium	24	FALSE	EG000
NCT01054885	placebo	Combination: ATC D07AC: Corticosteroids, potent (group III) + Unmapped: vilanterol		EG004|EG005	JF_arthro	0	0	205	0	0	409	fluticasone furoate + vilanterol	D07AC:Corticosteroids, potent (group III);R01AD:Corticosteroids;R03BA:Glucocorticoids |		FALSE	medium	24	FALSE	EG000
NCT01054885	placebo	Combination: ATC D07AC: Corticosteroids, potent (group III) + Unmapped: vilanterol		EG004|EG005	JF_oa	0	0	205	0	0	409	fluticasone furoate + vilanterol	D07AC:Corticosteroids, potent (group III);R01AD:Corticosteroids;R03BA:Glucocorticoids |		FALSE	medium	24	FALSE	EG000
NCT01054885	placebo	Combination: ATC D07AC: Corticosteroids, potent (group III) + Unmapped: vilanterol		EG004|EG005	JF_rpoa	0	0	205	0	0	409	fluticasone furoate + vilanterol	D07AC:Corticosteroids, potent (group III);R01AD:Corticosteroids;R03BA:Glucocorticoids |		FALSE	medium	24	FALSE	EG000
NCT01054885	placebo	Combination: ATC D07AC: Corticosteroids, potent (group III) + Unmapped: vilanterol		EG004|EG005	M_dka	0	0	205	0	0	409	fluticasone furoate + vilanterol	D07AC:Corticosteroids, potent (group III);R01AD:Corticosteroids;R03BA:Glucocorticoids |		FALSE	medium	24	FALSE	EG000
NCT01054885	placebo	Combination: ATC D07AC: Corticosteroids, potent (group III) + Unmapped: vilanterol		EG004|EG005	M_gallbladder	0	0	205	0	0	409	fluticasone furoate + vilanterol	D07AC:Corticosteroids, potent (group III);R01AD:Corticosteroids;R03BA:Glucocorticoids |		FALSE	medium	24	FALSE	EG000
NCT01054885	placebo	Combination: ATC D07AC: Corticosteroids, potent (group III) + Unmapped: vilanterol		EG004|EG005	M_hf	0	0	205	1	1	409	fluticasone furoate + vilanterol	D07AC:Corticosteroids, potent (group III);R01AD:Corticosteroids;R03BA:Glucocorticoids |		FALSE	medium	24	FALSE	EG000
NCT01054885	placebo	Combination: ATC D07AC: Corticosteroids, potent (group III) + Unmapped: vilanterol		EG004|EG005	M_ich	0	0	205	1	1	409	fluticasone furoate + vilanterol	D07AC:Corticosteroids, potent (group III);R01AD:Corticosteroids;R03BA:Glucocorticoids |		FALSE	medium	24	FALSE	EG000
NCT01054885	placebo	Combination: ATC D07AC: Corticosteroids, potent (group III) + Unmapped: vilanterol		EG004|EG005	NCO_cataract	0	0	205	0	0	409	fluticasone furoate + vilanterol	D07AC:Corticosteroids, potent (group III);R01AD:Corticosteroids;R03BA:Glucocorticoids |		FALSE	medium	24	FALSE	EG000
NCT01054885	placebo	Combination: ATC D07AC: Corticosteroids, potent (group III) + Unmapped: vilanterol		EG004|EG005	NCO_hernia	0	0	205	0	0	409	fluticasone furoate + vilanterol	D07AC:Corticosteroids, potent (group III);R01AD:Corticosteroids;R03BA:Glucocorticoids |		FALSE	medium	24	FALSE	EG000
NCT01054885	placebo	Combination: ATC D07AC: Corticosteroids, potent (group III) + Unmapped: vilanterol		EG004|EG005	NGF_composite	0	0	205	0	0	409	fluticasone furoate + vilanterol	D07AC:Corticosteroids, potent (group III);R01AD:Corticosteroids;R03BA:Glucocorticoids |		FALSE	medium	24	FALSE	EG000
NCT01054885	placebo	Combination: ATC D07AC: Corticosteroids, potent (group III) + Unmapped: vilanterol		EG004|EG005	S1_spine	0	0	205	1	1	409	fluticasone furoate + vilanterol	D07AC:Corticosteroids, potent (group III);R01AD:Corticosteroids;R03BA:Glucocorticoids |		FALSE	medium	24	FALSE	EG000
NCT01054885	placebo	Combination: ATC D07AC: Corticosteroids, potent (group III) + Unmapped: vilanterol		EG004|EG005	S2_gout	0	0	205	0	0	409	fluticasone furoate + vilanterol	D07AC:Corticosteroids, potent (group III);R01AD:Corticosteroids;R03BA:Glucocorticoids |		FALSE	medium	24	FALSE	EG000
NCT01054885	placebo	Combination: ATC D07AC: Corticosteroids, potent (group III) + Unmapped: vilanterol		EG004|EG005	S3_osteonecrosis	0	0	205	0	0	409	fluticasone furoate + vilanterol	D07AC:Corticosteroids, potent (group III);R01AD:Corticosteroids;R03BA:Glucocorticoids |		FALSE	medium	24	FALSE	EG000
NCT01054885	placebo	Unmapped: vilanterol		EG003	DEATH			205			203	vilanterol			FALSE	medium	24	FALSE	EG000
NCT01054885	placebo	Unmapped: vilanterol		EG003	JF	0	0	205	0	0	203	vilanterol			FALSE	medium	24	FALSE	EG000
NCT01054885	placebo	Unmapped: vilanterol		EG003	JF_arthro	0	0	205	0	0	203	vilanterol			FALSE	medium	24	FALSE	EG000
NCT01054885	placebo	Unmapped: vilanterol		EG003	JF_oa	0	0	205	0	0	203	vilanterol			FALSE	medium	24	FALSE	EG000
NCT01054885	placebo	Unmapped: vilanterol		EG003	JF_rpoa	0	0	205	0	0	203	vilanterol			FALSE	medium	24	FALSE	EG000
NCT01054885	placebo	Unmapped: vilanterol		EG003	M_dka	0	0	205	0	0	203	vilanterol			FALSE	medium	24	FALSE	EG000
NCT01054885	placebo	Unmapped: vilanterol		EG003	M_gallbladder	0	0	205	0	0	203	vilanterol			FALSE	medium	24	FALSE	EG000
NCT01054885	placebo	Unmapped: vilanterol		EG003	M_hf	0	0	205	1	1	203	vilanterol			FALSE	medium	24	FALSE	EG000
NCT01054885	placebo	Unmapped: vilanterol		EG003	M_ich	0	0	205	0	0	203	vilanterol			FALSE	medium	24	FALSE	EG000
NCT01054885	placebo	Unmapped: vilanterol		EG003	NCO_cataract	0	0	205	0	0	203	vilanterol			FALSE	medium	24	FALSE	EG000
NCT01054885	placebo	Unmapped: vilanterol		EG003	NCO_hernia	0	0	205	1	1	203	vilanterol			FALSE	medium	24	FALSE	EG000
NCT01054885	placebo	Unmapped: vilanterol		EG003	NGF_composite	0	0	205	0	0	203	vilanterol			FALSE	medium	24	FALSE	EG000
NCT01054885	placebo	Unmapped: vilanterol		EG003	S1_spine	0	0	205	0	0	203	vilanterol			FALSE	medium	24	FALSE	EG000
NCT01054885	placebo	Unmapped: vilanterol		EG003	S2_gout	0	0	205	0	0	203	vilanterol			FALSE	medium	24	FALSE	EG000
NCT01054885	placebo	Unmapped: vilanterol		EG003	S3_osteonecrosis	0	0	205	0	0	203	vilanterol			FALSE	medium	24	FALSE	EG000
NCT01054885	placebo	Unmapped: vilanterol		EG004	DEATH			204			204	vilanterol			FALSE	medium	24	FALSE	EG001
NCT01054885	placebo	Unmapped: vilanterol		EG004	JF	0	0	204	0	0	204	vilanterol			FALSE	medium	24	FALSE	EG001
NCT01054885	placebo	Unmapped: vilanterol		EG004	JF_arthro	0	0	204	0	0	204	vilanterol			FALSE	medium	24	FALSE	EG001
NCT01054885	placebo	Unmapped: vilanterol		EG004	JF_oa	0	0	204	0	0	204	vilanterol			FALSE	medium	24	FALSE	EG001
NCT01054885	placebo	Unmapped: vilanterol		EG004	JF_rpoa	0	0	204	0	0	204	vilanterol			FALSE	medium	24	FALSE	EG001
NCT01054885	placebo	Unmapped: vilanterol		EG004	M_dka	0	0	204	0	0	204	vilanterol			FALSE	medium	24	FALSE	EG001
NCT01054885	placebo	Unmapped: vilanterol		EG004	M_gallbladder	0	0	204	0	0	204	vilanterol			FALSE	medium	24	FALSE	EG001
NCT01054885	placebo	Unmapped: vilanterol		EG004	M_hf	0	0	204	0	0	204	vilanterol			FALSE	medium	24	FALSE	EG001
NCT01054885	placebo	Unmapped: vilanterol		EG004	M_ich	0	0	204	1	1	204	vilanterol			FALSE	medium	24	FALSE	EG001
NCT01054885	placebo	Unmapped: vilanterol		EG004	NCO_cataract	0	0	204	0	0	204	vilanterol			FALSE	medium	24	FALSE	EG001
NCT01054885	placebo	Unmapped: vilanterol		EG004	NCO_hernia	0	0	204	0	0	204	vilanterol			FALSE	medium	24	FALSE	EG001
NCT01054885	placebo	Unmapped: vilanterol		EG004	NGF_composite	0	0	204	0	0	204	vilanterol			FALSE	medium	24	FALSE	EG001
NCT01054885	placebo	Unmapped: vilanterol		EG004	S1_spine	0	0	204	1	1	204	vilanterol			FALSE	medium	24	FALSE	EG001
NCT01054885	placebo	Unmapped: vilanterol		EG004	S2_gout	0	0	204	0	0	204	vilanterol			FALSE	medium	24	FALSE	EG001
NCT01054885	placebo	Unmapped: vilanterol		EG004	S3_osteonecrosis	0	0	204	0	0	204	vilanterol			FALSE	medium	24	FALSE	EG001
NCT01054885	placebo	Unmapped: vilanterol		EG005	DEATH			203			205	vilanterol			FALSE	medium	24	FALSE	EG002
NCT01054885	placebo	Unmapped: vilanterol		EG005	JF	0	0	203	0	0	205	vilanterol			FALSE	medium	24	FALSE	EG002
NCT01054885	placebo	Unmapped: vilanterol		EG005	JF_arthro	0	0	203	0	0	205	vilanterol			FALSE	medium	24	FALSE	EG002
NCT01054885	placebo	Unmapped: vilanterol		EG005	JF_oa	0	0	203	0	0	205	vilanterol			FALSE	medium	24	FALSE	EG002
NCT01054885	placebo	Unmapped: vilanterol		EG005	JF_rpoa	0	0	203	0	0	205	vilanterol			FALSE	medium	24	FALSE	EG002
NCT01054885	placebo	Unmapped: vilanterol		EG005	M_dka	0	0	203	0	0	205	vilanterol			FALSE	medium	24	FALSE	EG002
NCT01054885	placebo	Unmapped: vilanterol		EG005	M_gallbladder	0	0	203	0	0	205	vilanterol			FALSE	medium	24	FALSE	EG002
NCT01054885	placebo	Unmapped: vilanterol		EG005	M_hf	0	0	203	1	1	205	vilanterol			FALSE	medium	24	FALSE	EG002
NCT01054885	placebo	Unmapped: vilanterol		EG005	M_ich	0	0	203	0	0	205	vilanterol			FALSE	medium	24	FALSE	EG002
NCT01054885	placebo	Unmapped: vilanterol		EG005	NCO_cataract	0	0	203	0	0	205	vilanterol			FALSE	medium	24	FALSE	EG002
NCT01054885	placebo	Unmapped: vilanterol		EG005	NCO_hernia	0	0	203	0	0	205	vilanterol			FALSE	medium	24	FALSE	EG002
NCT01054885	placebo	Unmapped: vilanterol		EG005	NGF_composite	0	0	203	0	0	205	vilanterol			FALSE	medium	24	FALSE	EG002
NCT01054885	placebo	Unmapped: vilanterol		EG005	S1_spine	0	0	203	0	0	205	vilanterol			FALSE	medium	24	FALSE	EG002
NCT01054885	placebo	Unmapped: vilanterol		EG005	S2_gout	0	0	203	0	0	205	vilanterol			FALSE	medium	24	FALSE	EG002
NCT01054885	placebo	Unmapped: vilanterol		EG005	S3_osteonecrosis	0	0	203	0	0	205	vilanterol			FALSE	medium	24	FALSE	EG002
NCT01059682	placebo	CETP inhibitor		EG000	DEATH			462			474	dalcetrapib	CETP inhibitor		FALSE	high		FALSE	EG001
NCT01059682	placebo	CETP inhibitor		EG000	JF	1	1	462	1	1	474	dalcetrapib	CETP inhibitor		FALSE	high		FALSE	EG001
NCT01059682	placebo	CETP inhibitor		EG000	JF_arthro	0	0	462	0	0	474	dalcetrapib	CETP inhibitor		FALSE	high		FALSE	EG001
NCT01059682	placebo	CETP inhibitor		EG000	JF_oa	1	1	462	1	1	474	dalcetrapib	CETP inhibitor		FALSE	high		FALSE	EG001
NCT01059682	placebo	CETP inhibitor		EG000	JF_rpoa	0	0	462	0	0	474	dalcetrapib	CETP inhibitor		FALSE	high		FALSE	EG001
NCT01059682	placebo	CETP inhibitor		EG000	M_dka	0	0	462	0	0	474	dalcetrapib	CETP inhibitor		FALSE	high		FALSE	EG001
NCT01059682	placebo	CETP inhibitor		EG000	M_gallbladder	4	2	462	1	1	474	dalcetrapib	CETP inhibitor		FALSE	high		FALSE	EG001
NCT01059682	placebo	CETP inhibitor		EG000	M_hf	1	1	462	1	1	474	dalcetrapib	CETP inhibitor		FALSE	high		FALSE	EG001
NCT01059682	placebo	CETP inhibitor		EG000	M_ich	0	0	462	0	0	474	dalcetrapib	CETP inhibitor		FALSE	high		FALSE	EG001
NCT01059682	placebo	CETP inhibitor		EG000	NCO_cataract	0	0	462	1	1	474	dalcetrapib	CETP inhibitor		FALSE	high		FALSE	EG001
NCT01059682	placebo	CETP inhibitor		EG000	NCO_hernia	0	0	462	0	0	474	dalcetrapib	CETP inhibitor		FALSE	high		FALSE	EG001
NCT01059682	placebo	CETP inhibitor		EG000	NGF_composite	1	1	462	1	1	474	dalcetrapib	CETP inhibitor		FALSE	high		FALSE	EG001
NCT01059682	placebo	CETP inhibitor		EG000	S1_spine	1	1	462	1	1	474	dalcetrapib	CETP inhibitor		FALSE	high		FALSE	EG001
NCT01059682	placebo	CETP inhibitor		EG000	S2_gout	0	0	462	0	0	474	dalcetrapib	CETP inhibitor		FALSE	high		FALSE	EG001
NCT01059682	placebo	CETP inhibitor		EG000	S3_osteonecrosis	0	0	462	0	0	474	dalcetrapib	CETP inhibitor		FALSE	high		FALSE	EG001
NCT01061736	placebo	IL-6 pathway inhibitor		EG000|EG001|EG002|EG003|EG004	DEATH			51			254	sarilumab	IL-6 pathway inhibitor		TRUE	high		FALSE	EG005
NCT01061736	placebo	IL-6 pathway inhibitor		EG000|EG001|EG002|EG003|EG004	JF	0	0	51	0	0	254	sarilumab	IL-6 pathway inhibitor		TRUE	high		FALSE	EG005
NCT01061736	placebo	IL-6 pathway inhibitor		EG000|EG001|EG002|EG003|EG004	JF_arthro	0	0	51	0	0	254	sarilumab	IL-6 pathway inhibitor		TRUE	high		FALSE	EG005
NCT01061736	placebo	IL-6 pathway inhibitor		EG000|EG001|EG002|EG003|EG004	JF_oa	0	0	51	0	0	254	sarilumab	IL-6 pathway inhibitor		TRUE	high		FALSE	EG005
NCT01061736	placebo	IL-6 pathway inhibitor		EG000|EG001|EG002|EG003|EG004	JF_rpoa	0	0	51	0	0	254	sarilumab	IL-6 pathway inhibitor		TRUE	high		FALSE	EG005
NCT01061736	placebo	IL-6 pathway inhibitor		EG000|EG001|EG002|EG003|EG004	M_dka	0	0	51	0	0	254	sarilumab	IL-6 pathway inhibitor		TRUE	high		FALSE	EG005
NCT01061736	placebo	IL-6 pathway inhibitor		EG000|EG001|EG002|EG003|EG004	M_gallbladder	0	0	51	0	0	254	sarilumab	IL-6 pathway inhibitor		TRUE	high		FALSE	EG005
NCT01061736	placebo	IL-6 pathway inhibitor		EG000|EG001|EG002|EG003|EG004	M_hf	0	0	51	0	0	254	sarilumab	IL-6 pathway inhibitor		TRUE	high		FALSE	EG005
NCT01061736	placebo	IL-6 pathway inhibitor		EG000|EG001|EG002|EG003|EG004	M_ich	0	0	51	0	0	254	sarilumab	IL-6 pathway inhibitor		TRUE	high		FALSE	EG005
NCT01061736	placebo	IL-6 pathway inhibitor		EG000|EG001|EG002|EG003|EG004	NCO_cataract	0	0	51	0	0	254	sarilumab	IL-6 pathway inhibitor		TRUE	high		FALSE	EG005
NCT01061736	placebo	IL-6 pathway inhibitor		EG000|EG001|EG002|EG003|EG004	NCO_hernia	0	0	51	0	0	254	sarilumab	IL-6 pathway inhibitor		TRUE	high		FALSE	EG005
NCT01061736	placebo	IL-6 pathway inhibitor		EG000|EG001|EG002|EG003|EG004	NGF_composite	0	0	51	0	0	254	sarilumab	IL-6 pathway inhibitor		TRUE	high		FALSE	EG005
NCT01061736	placebo	IL-6 pathway inhibitor		EG000|EG001|EG002|EG003|EG004	S1_spine	0	0	51	0	0	254	sarilumab	IL-6 pathway inhibitor		TRUE	high		FALSE	EG005
NCT01061736	placebo	IL-6 pathway inhibitor		EG000|EG001|EG002|EG003|EG004	S2_gout	0	0	51	0	0	254	sarilumab	IL-6 pathway inhibitor		TRUE	high		FALSE	EG005
NCT01061736	placebo	IL-6 pathway inhibitor		EG000|EG001|EG002|EG003|EG004	S3_osteonecrosis	0	0	51	0	0	254	sarilumab	IL-6 pathway inhibitor		TRUE	high		FALSE	EG005
NCT01064401	head_to_head	ATC L04AC: Interleukin inhibitors	ATC L03AB: Interferons	EG001	DEATH			922			919	daclizumab	L04AC:Interleukin inhibitors	interferon beta-1a	FALSE	high	164	FALSE	EG000
NCT01064401	head_to_head	ATC L04AC: Interleukin inhibitors	ATC L03AB: Interferons	EG001	JF	0	0	922	0	0	919	daclizumab	L04AC:Interleukin inhibitors	interferon beta-1a	FALSE	high	164	FALSE	EG000
NCT01064401	head_to_head	ATC L04AC: Interleukin inhibitors	ATC L03AB: Interferons	EG001	JF_arthro	0	0	922	0	0	919	daclizumab	L04AC:Interleukin inhibitors	interferon beta-1a	FALSE	high	164	FALSE	EG000
NCT01064401	head_to_head	ATC L04AC: Interleukin inhibitors	ATC L03AB: Interferons	EG001	JF_oa	0	0	922	0	0	919	daclizumab	L04AC:Interleukin inhibitors	interferon beta-1a	FALSE	high	164	FALSE	EG000
NCT01064401	head_to_head	ATC L04AC: Interleukin inhibitors	ATC L03AB: Interferons	EG001	JF_rpoa	0	0	922	0	0	919	daclizumab	L04AC:Interleukin inhibitors	interferon beta-1a	FALSE	high	164	FALSE	EG000
NCT01064401	head_to_head	ATC L04AC: Interleukin inhibitors	ATC L03AB: Interferons	EG001	M_dka	0	0	922	1	1	919	daclizumab	L04AC:Interleukin inhibitors	interferon beta-1a	FALSE	high	164	FALSE	EG000
NCT01064401	head_to_head	ATC L04AC: Interleukin inhibitors	ATC L03AB: Interferons	EG001	M_gallbladder	3	3	922	2	1	919	daclizumab	L04AC:Interleukin inhibitors	interferon beta-1a	FALSE	high	164	FALSE	EG000
NCT01064401	head_to_head	ATC L04AC: Interleukin inhibitors	ATC L03AB: Interferons	EG001	M_hf	0	0	922	0	0	919	daclizumab	L04AC:Interleukin inhibitors	interferon beta-1a	FALSE	high	164	FALSE	EG000
NCT01064401	head_to_head	ATC L04AC: Interleukin inhibitors	ATC L03AB: Interferons	EG001	M_ich	0	0	922	0	0	919	daclizumab	L04AC:Interleukin inhibitors	interferon beta-1a	FALSE	high	164	FALSE	EG000
NCT01064401	head_to_head	ATC L04AC: Interleukin inhibitors	ATC L03AB: Interferons	EG001	NCO_cataract	0	0	922	0	0	919	daclizumab	L04AC:Interleukin inhibitors	interferon beta-1a	FALSE	high	164	FALSE	EG000
NCT01064401	head_to_head	ATC L04AC: Interleukin inhibitors	ATC L03AB: Interferons	EG001	NCO_hernia	1	1	922	2	2	919	daclizumab	L04AC:Interleukin inhibitors	interferon beta-1a	FALSE	high	164	FALSE	EG000
NCT01064401	head_to_head	ATC L04AC: Interleukin inhibitors	ATC L03AB: Interferons	EG001	NGF_composite	0	0	922	0	0	919	daclizumab	L04AC:Interleukin inhibitors	interferon beta-1a	FALSE	high	164	FALSE	EG000
NCT01064401	head_to_head	ATC L04AC: Interleukin inhibitors	ATC L03AB: Interferons	EG001	S1_spine	0	0	922	2	1	919	daclizumab	L04AC:Interleukin inhibitors	interferon beta-1a	FALSE	high	164	FALSE	EG000
NCT01064401	head_to_head	ATC L04AC: Interleukin inhibitors	ATC L03AB: Interferons	EG001	S2_gout	0	0	922	0	0	919	daclizumab	L04AC:Interleukin inhibitors	interferon beta-1a	FALSE	high	164	FALSE	EG000
NCT01064401	head_to_head	ATC L04AC: Interleukin inhibitors	ATC L03AB: Interferons	EG001	S3_osteonecrosis	0	0	922	0	0	919	daclizumab	L04AC:Interleukin inhibitors	interferon beta-1a	FALSE	high	164	FALSE	EG000
NCT01064687	head_to_head	GLP-1RA	GLP-1RA	EG000|EG001	DEATH			278			559	dulaglutide	GLP-1RA	exenatide	FALSE	high		FALSE	EG002
NCT01064687	head_to_head	GLP-1RA	GLP-1RA	EG000|EG001	JF	2	2	278	0	0	559	dulaglutide	GLP-1RA	exenatide	FALSE	high		FALSE	EG002
NCT01064687	head_to_head	GLP-1RA	GLP-1RA	EG000|EG001	JF_arthro	0	0	278	0	0	559	dulaglutide	GLP-1RA	exenatide	FALSE	high		FALSE	EG002
NCT01064687	head_to_head	GLP-1RA	GLP-1RA	EG000|EG001	JF_oa	2	2	278	0	0	559	dulaglutide	GLP-1RA	exenatide	FALSE	high		FALSE	EG002
NCT01064687	head_to_head	GLP-1RA	GLP-1RA	EG000|EG001	JF_rpoa	0	0	278	0	0	559	dulaglutide	GLP-1RA	exenatide	FALSE	high		FALSE	EG002
NCT01064687	head_to_head	GLP-1RA	GLP-1RA	EG000|EG001	M_dka	0	0	278	0	0	559	dulaglutide	GLP-1RA	exenatide	FALSE	high		FALSE	EG002
NCT01064687	head_to_head	GLP-1RA	GLP-1RA	EG000|EG001	M_gallbladder	0	0	278	1	1	559	dulaglutide	GLP-1RA	exenatide	FALSE	high		FALSE	EG002
NCT01064687	head_to_head	GLP-1RA	GLP-1RA	EG000|EG001	M_hf	0	0	278	1	1	559	dulaglutide	GLP-1RA	exenatide	FALSE	high		FALSE	EG002
NCT01064687	head_to_head	GLP-1RA	GLP-1RA	EG000|EG001	M_ich	0	0	278	2	2	559	dulaglutide	GLP-1RA	exenatide	FALSE	high		FALSE	EG002
NCT01064687	head_to_head	GLP-1RA	GLP-1RA	EG000|EG001	NCO_cataract	0	0	278	0	0	559	dulaglutide	GLP-1RA	exenatide	FALSE	high		FALSE	EG002
NCT01064687	head_to_head	GLP-1RA	GLP-1RA	EG000|EG001	NCO_hernia	0	0	278	0	0	559	dulaglutide	GLP-1RA	exenatide	FALSE	high		FALSE	EG002
NCT01064687	head_to_head	GLP-1RA	GLP-1RA	EG000|EG001	NGF_composite	2	2	278	0	0	559	dulaglutide	GLP-1RA	exenatide	FALSE	high		FALSE	EG002
NCT01064687	head_to_head	GLP-1RA	GLP-1RA	EG000|EG001	S1_spine	0	0	278	0	0	559	dulaglutide	GLP-1RA	exenatide	FALSE	high		FALSE	EG002
NCT01064687	head_to_head	GLP-1RA	GLP-1RA	EG000|EG001	S2_gout	0	0	278	0	0	559	dulaglutide	GLP-1RA	exenatide	FALSE	high		FALSE	EG002
NCT01064687	head_to_head	GLP-1RA	GLP-1RA	EG000|EG001	S3_osteonecrosis	0	0	278	0	0	559	dulaglutide	GLP-1RA	exenatide	FALSE	high		FALSE	EG002
NCT01064687	placebo	GLP-1RA		EG000|EG001	DEATH			141			559	dulaglutide	GLP-1RA		FALSE	high		FALSE	EG003
NCT01064687	placebo	GLP-1RA		EG000|EG001	JF	0	0	141	0	0	559	dulaglutide	GLP-1RA		FALSE	high		FALSE	EG003
NCT01064687	placebo	GLP-1RA		EG000|EG001	JF_arthro	0	0	141	0	0	559	dulaglutide	GLP-1RA		FALSE	high		FALSE	EG003
NCT01064687	placebo	GLP-1RA		EG000|EG001	JF_oa	0	0	141	0	0	559	dulaglutide	GLP-1RA		FALSE	high		FALSE	EG003
NCT01064687	placebo	GLP-1RA		EG000|EG001	JF_rpoa	0	0	141	0	0	559	dulaglutide	GLP-1RA		FALSE	high		FALSE	EG003
NCT01064687	placebo	GLP-1RA		EG000|EG001	M_dka	0	0	141	0	0	559	dulaglutide	GLP-1RA		FALSE	high		FALSE	EG003
NCT01064687	placebo	GLP-1RA		EG000|EG001	M_gallbladder	0	0	141	1	1	559	dulaglutide	GLP-1RA		FALSE	high		FALSE	EG003
NCT01064687	placebo	GLP-1RA		EG000|EG001	M_hf	0	0	141	1	1	559	dulaglutide	GLP-1RA		FALSE	high		FALSE	EG003
NCT01064687	placebo	GLP-1RA		EG000|EG001	M_ich	0	0	141	2	2	559	dulaglutide	GLP-1RA		FALSE	high		FALSE	EG003
NCT01064687	placebo	GLP-1RA		EG000|EG001	NCO_cataract	0	0	141	0	0	559	dulaglutide	GLP-1RA		FALSE	high		FALSE	EG003
NCT01064687	placebo	GLP-1RA		EG000|EG001	NCO_hernia	0	0	141	0	0	559	dulaglutide	GLP-1RA		FALSE	high		FALSE	EG003
NCT01064687	placebo	GLP-1RA		EG000|EG001	NGF_composite	0	0	141	0	0	559	dulaglutide	GLP-1RA		FALSE	high		FALSE	EG003
NCT01064687	placebo	GLP-1RA		EG000|EG001	S1_spine	0	0	141	0	0	559	dulaglutide	GLP-1RA		FALSE	high		FALSE	EG003
NCT01064687	placebo	GLP-1RA		EG000|EG001	S2_gout	0	0	141	0	0	559	dulaglutide	GLP-1RA		FALSE	high		FALSE	EG003
NCT01064687	placebo	GLP-1RA		EG000|EG001	S3_osteonecrosis	0	0	141	0	0	559	dulaglutide	GLP-1RA		FALSE	high		FALSE	EG003
NCT01069289	usual_care	ATC A07EA: Corticosteroids acting locally		EG000	DEATH			657			636	budesonide	A07EA:Corticosteroids acting locally;D07AC:Corticosteroids, potent (group III);R01AD:Corticosteroids;R03AK:Adrenergics in combination with corticosteroids or other drugs, excl. anticholinergics;R03BA:Glucocorticoids		FALSE	medium		FALSE	EG001
NCT01069289	usual_care	ATC A07EA: Corticosteroids acting locally		EG000	JF	0	0	657	0	0	636	budesonide	A07EA:Corticosteroids acting locally;D07AC:Corticosteroids, potent (group III);R01AD:Corticosteroids;R03AK:Adrenergics in combination with corticosteroids or other drugs, excl. anticholinergics;R03BA:Glucocorticoids		FALSE	medium		FALSE	EG001
NCT01069289	usual_care	ATC A07EA: Corticosteroids acting locally		EG000	JF_arthro	0	0	657	0	0	636	budesonide	A07EA:Corticosteroids acting locally;D07AC:Corticosteroids, potent (group III);R01AD:Corticosteroids;R03AK:Adrenergics in combination with corticosteroids or other drugs, excl. anticholinergics;R03BA:Glucocorticoids		FALSE	medium		FALSE	EG001
NCT01069289	usual_care	ATC A07EA: Corticosteroids acting locally		EG000	JF_oa	0	0	657	0	0	636	budesonide	A07EA:Corticosteroids acting locally;D07AC:Corticosteroids, potent (group III);R01AD:Corticosteroids;R03AK:Adrenergics in combination with corticosteroids or other drugs, excl. anticholinergics;R03BA:Glucocorticoids		FALSE	medium		FALSE	EG001
NCT01069289	usual_care	ATC A07EA: Corticosteroids acting locally		EG000	JF_rpoa	0	0	657	0	0	636	budesonide	A07EA:Corticosteroids acting locally;D07AC:Corticosteroids, potent (group III);R01AD:Corticosteroids;R03AK:Adrenergics in combination with corticosteroids or other drugs, excl. anticholinergics;R03BA:Glucocorticoids		FALSE	medium		FALSE	EG001
NCT01069289	usual_care	ATC A07EA: Corticosteroids acting locally		EG000	M_dka	0	0	657	0	0	636	budesonide	A07EA:Corticosteroids acting locally;D07AC:Corticosteroids, potent (group III);R01AD:Corticosteroids;R03AK:Adrenergics in combination with corticosteroids or other drugs, excl. anticholinergics;R03BA:Glucocorticoids		FALSE	medium		FALSE	EG001
NCT01069289	usual_care	ATC A07EA: Corticosteroids acting locally		EG000	M_gallbladder	0	0	657	1	1	636	budesonide	A07EA:Corticosteroids acting locally;D07AC:Corticosteroids, potent (group III);R01AD:Corticosteroids;R03AK:Adrenergics in combination with corticosteroids or other drugs, excl. anticholinergics;R03BA:Glucocorticoids		FALSE	medium		FALSE	EG001
NCT01069289	usual_care	ATC A07EA: Corticosteroids acting locally		EG000	M_hf	0	0	657	2	1	636	budesonide	A07EA:Corticosteroids acting locally;D07AC:Corticosteroids, potent (group III);R01AD:Corticosteroids;R03AK:Adrenergics in combination with corticosteroids or other drugs, excl. anticholinergics;R03BA:Glucocorticoids		FALSE	medium		FALSE	EG001
NCT01069289	usual_care	ATC A07EA: Corticosteroids acting locally		EG000	M_ich	0	0	657	0	0	636	budesonide	A07EA:Corticosteroids acting locally;D07AC:Corticosteroids, potent (group III);R01AD:Corticosteroids;R03AK:Adrenergics in combination with corticosteroids or other drugs, excl. anticholinergics;R03BA:Glucocorticoids		FALSE	medium		FALSE	EG001
NCT01069289	usual_care	ATC A07EA: Corticosteroids acting locally		EG000	NCO_cataract	0	0	657	1	1	636	budesonide	A07EA:Corticosteroids acting locally;D07AC:Corticosteroids, potent (group III);R01AD:Corticosteroids;R03AK:Adrenergics in combination with corticosteroids or other drugs, excl. anticholinergics;R03BA:Glucocorticoids		FALSE	medium		FALSE	EG001
NCT01069289	usual_care	ATC A07EA: Corticosteroids acting locally		EG000	NCO_hernia	0	0	657	0	0	636	budesonide	A07EA:Corticosteroids acting locally;D07AC:Corticosteroids, potent (group III);R01AD:Corticosteroids;R03AK:Adrenergics in combination with corticosteroids or other drugs, excl. anticholinergics;R03BA:Glucocorticoids		FALSE	medium		FALSE	EG001
NCT01069289	usual_care	ATC A07EA: Corticosteroids acting locally		EG000	NGF_composite	0	0	657	0	0	636	budesonide	A07EA:Corticosteroids acting locally;D07AC:Corticosteroids, potent (group III);R01AD:Corticosteroids;R03AK:Adrenergics in combination with corticosteroids or other drugs, excl. anticholinergics;R03BA:Glucocorticoids		FALSE	medium		FALSE	EG001
NCT01069289	usual_care	ATC A07EA: Corticosteroids acting locally		EG000	S1_spine	0	0	657	0	0	636	budesonide	A07EA:Corticosteroids acting locally;D07AC:Corticosteroids, potent (group III);R01AD:Corticosteroids;R03AK:Adrenergics in combination with corticosteroids or other drugs, excl. anticholinergics;R03BA:Glucocorticoids		FALSE	medium		FALSE	EG001
NCT01069289	usual_care	ATC A07EA: Corticosteroids acting locally		EG000	S2_gout	0	0	657	0	0	636	budesonide	A07EA:Corticosteroids acting locally;D07AC:Corticosteroids, potent (group III);R01AD:Corticosteroids;R03AK:Adrenergics in combination with corticosteroids or other drugs, excl. anticholinergics;R03BA:Glucocorticoids		FALSE	medium		FALSE	EG001
NCT01069289	usual_care	ATC A07EA: Corticosteroids acting locally		EG000	S3_osteonecrosis	0	0	657	0	0	636	budesonide	A07EA:Corticosteroids acting locally;D07AC:Corticosteroids, potent (group III);R01AD:Corticosteroids;R03AK:Adrenergics in combination with corticosteroids or other drugs, excl. anticholinergics;R03BA:Glucocorticoids		FALSE	medium		FALSE	EG001
NCT01075282	head_to_head	GLP-1RA	Insulin	EG000|EG001	DEATH			262			545	dulaglutide	GLP-1RA	insulin glargine	FALSE	high		FALSE	EG002
NCT01075282	head_to_head	GLP-1RA	Insulin	EG000|EG001	JF	0	0	262	2	2	545	dulaglutide	GLP-1RA	insulin glargine	FALSE	high		FALSE	EG002
NCT01075282	head_to_head	GLP-1RA	Insulin	EG000|EG001	JF_arthro	0	0	262	1	1	545	dulaglutide	GLP-1RA	insulin glargine	FALSE	high		FALSE	EG002
NCT01075282	head_to_head	GLP-1RA	Insulin	EG000|EG001	JF_oa	0	0	262	1	1	545	dulaglutide	GLP-1RA	insulin glargine	FALSE	high		FALSE	EG002
NCT01075282	head_to_head	GLP-1RA	Insulin	EG000|EG001	JF_rpoa	0	0	262	0	0	545	dulaglutide	GLP-1RA	insulin glargine	FALSE	high		FALSE	EG002
NCT01075282	head_to_head	GLP-1RA	Insulin	EG000|EG001	M_dka	0	0	262	0	0	545	dulaglutide	GLP-1RA	insulin glargine	FALSE	high		FALSE	EG002
NCT01075282	head_to_head	GLP-1RA	Insulin	EG000|EG001	M_gallbladder	2	2	262	2	2	545	dulaglutide	GLP-1RA	insulin glargine	FALSE	high		FALSE	EG002
NCT01075282	head_to_head	GLP-1RA	Insulin	EG000|EG001	M_hf	1	1	262	3	3	545	dulaglutide	GLP-1RA	insulin glargine	FALSE	high		FALSE	EG002
NCT01075282	head_to_head	GLP-1RA	Insulin	EG000|EG001	M_ich	1	1	262	0	0	545	dulaglutide	GLP-1RA	insulin glargine	FALSE	high		FALSE	EG002
NCT01075282	head_to_head	GLP-1RA	Insulin	EG000|EG001	NCO_cataract	0	0	262	1	1	545	dulaglutide	GLP-1RA	insulin glargine	FALSE	high		FALSE	EG002
NCT01075282	head_to_head	GLP-1RA	Insulin	EG000|EG001	NCO_hernia	0	0	262	1	1	545	dulaglutide	GLP-1RA	insulin glargine	FALSE	high		FALSE	EG002
NCT01075282	head_to_head	GLP-1RA	Insulin	EG000|EG001	NGF_composite	0	0	262	2	2	545	dulaglutide	GLP-1RA	insulin glargine	FALSE	high		FALSE	EG002
NCT01075282	head_to_head	GLP-1RA	Insulin	EG000|EG001	S1_spine	0	0	262	0	0	545	dulaglutide	GLP-1RA	insulin glargine	FALSE	high		FALSE	EG002
NCT01075282	head_to_head	GLP-1RA	Insulin	EG000|EG001	S2_gout	0	0	262	0	0	545	dulaglutide	GLP-1RA	insulin glargine	FALSE	high		FALSE	EG002
NCT01075282	head_to_head	GLP-1RA	Insulin	EG000|EG001	S3_osteonecrosis	0	0	262	0	0	545	dulaglutide	GLP-1RA	insulin glargine	FALSE	high		FALSE	EG002
NCT01077154	placebo	Denosumab		EG001	DEATH	215	215	2218	215	215	2241	denosumab	Denosumab		FALSE	high	314.505	FALSE	EG000
NCT01077154	placebo	Denosumab		EG001	JF	4	4	2218	7	6	2241	denosumab	Denosumab		FALSE	high	314.505	FALSE	EG000
NCT01077154	placebo	Denosumab		EG001	JF_arthro	0	0	2218	1	1	2241	denosumab	Denosumab		FALSE	high	314.505	FALSE	EG000
NCT01077154	placebo	Denosumab		EG001	JF_oa	4	4	2218	6	6	2241	denosumab	Denosumab		FALSE	high	314.505	FALSE	EG000
NCT01077154	placebo	Denosumab		EG001	JF_rpoa	0	0	2218	0	0	2241	denosumab	Denosumab		FALSE	high	314.505	FALSE	EG000
NCT01077154	placebo	Denosumab		EG001	M_dka	0	0	2218	0	0	2241	denosumab	Denosumab		FALSE	high	314.505	FALSE	EG000
NCT01077154	placebo	Denosumab		EG001	M_gallbladder	14	4	2218	19	6	2241	denosumab	Denosumab		FALSE	high	314.505	FALSE	EG000
NCT01077154	placebo	Denosumab		EG001	M_hf	5	4	2218	4	4	2241	denosumab	Denosumab		FALSE	high	314.505	FALSE	EG000
NCT01077154	placebo	Denosumab		EG001	M_ich	0	0	2218	2	1	2241	denosumab	Denosumab		FALSE	high	314.505	FALSE	EG000
NCT01077154	placebo	Denosumab		EG001	NCO_cataract	5	5	2218	5	5	2241	denosumab	Denosumab		FALSE	high	314.505	FALSE	EG000
NCT01077154	placebo	Denosumab		EG001	NCO_hernia	1	1	2218	1	1	2241	denosumab	Denosumab		FALSE	high	314.505	FALSE	EG000
NCT01077154	placebo	Denosumab		EG001	NGF_composite	5	4	2218	8	6	2241	denosumab	Denosumab		FALSE	high	314.505	FALSE	EG000
NCT01077154	placebo	Denosumab		EG001	S1_spine	3	2	2218	7	6	2241	denosumab	Denosumab		FALSE	high	314.505	FALSE	EG000
NCT01077154	placebo	Denosumab		EG001	S2_gout	0	0	2218	0	0	2241	denosumab	Denosumab		FALSE	high	314.505	FALSE	EG000
NCT01077154	placebo	Denosumab		EG001	S3_osteonecrosis	1	1	2218	1	1	2241	denosumab	Denosumab		FALSE	high	314.505	FALSE	EG000
NCT01080391	usual_care	ATC L01XG: Proteasome inhibitors		EG001	DEATH			389			392	carfilzomib	L01XG:Proteasome inhibitors		FALSE	high	338	FALSE	EG000
NCT01080391	usual_care	ATC L01XG: Proteasome inhibitors		EG001	JF	1	1	389	0	0	392	carfilzomib	L01XG:Proteasome inhibitors		FALSE	high	338	FALSE	EG000
NCT01080391	usual_care	ATC L01XG: Proteasome inhibitors		EG001	JF_arthro	0	0	389	0	0	392	carfilzomib	L01XG:Proteasome inhibitors		FALSE	high	338	FALSE	EG000
NCT01080391	usual_care	ATC L01XG: Proteasome inhibitors		EG001	JF_oa	1	1	389	0	0	392	carfilzomib	L01XG:Proteasome inhibitors		FALSE	high	338	FALSE	EG000
NCT01080391	usual_care	ATC L01XG: Proteasome inhibitors		EG001	JF_rpoa	0	0	389	0	0	392	carfilzomib	L01XG:Proteasome inhibitors		FALSE	high	338	FALSE	EG000
NCT01080391	usual_care	ATC L01XG: Proteasome inhibitors		EG001	M_dka	0	0	389	1	1	392	carfilzomib	L01XG:Proteasome inhibitors		FALSE	high	338	FALSE	EG000
NCT01080391	usual_care	ATC L01XG: Proteasome inhibitors		EG001	M_gallbladder	6	3	389	12	4	392	carfilzomib	L01XG:Proteasome inhibitors		FALSE	high	338	FALSE	EG000
NCT01080391	usual_care	ATC L01XG: Proteasome inhibitors		EG001	M_hf	7	3	389	11	5	392	carfilzomib	L01XG:Proteasome inhibitors		FALSE	high	338	FALSE	EG000
NCT01080391	usual_care	ATC L01XG: Proteasome inhibitors		EG001	M_ich	2	1	389	2	1	392	carfilzomib	L01XG:Proteasome inhibitors		FALSE	high	338	FALSE	EG000
NCT01080391	usual_care	ATC L01XG: Proteasome inhibitors		EG001	NCO_cataract	3	1	389	5	5	392	carfilzomib	L01XG:Proteasome inhibitors		FALSE	high	338	FALSE	EG000
NCT01080391	usual_care	ATC L01XG: Proteasome inhibitors		EG001	NCO_hernia	0	0	389	0	0	392	carfilzomib	L01XG:Proteasome inhibitors		FALSE	high	338	FALSE	EG000
NCT01080391	usual_care	ATC L01XG: Proteasome inhibitors		EG001	NGF_composite	2	1	389	1	1	392	carfilzomib	L01XG:Proteasome inhibitors		FALSE	high	338	FALSE	EG000
NCT01080391	usual_care	ATC L01XG: Proteasome inhibitors		EG001	S1_spine	2	1	389	0	0	392	carfilzomib	L01XG:Proteasome inhibitors		FALSE	high	338	FALSE	EG000
NCT01080391	usual_care	ATC L01XG: Proteasome inhibitors		EG001	S2_gout	2	1	389	0	0	392	carfilzomib	L01XG:Proteasome inhibitors		FALSE	high	338	FALSE	EG000
NCT01080391	usual_care	ATC L01XG: Proteasome inhibitors		EG001	S3_osteonecrosis	1	1	389	1	1	392	carfilzomib	L01XG:Proteasome inhibitors		FALSE	high	338	FALSE	EG000
NCT01081834	placebo	SGLT2i		EG001|EG002	DEATH			192			392	canagliflozin	SGLT2i		FALSE	high	52	FALSE	EG000
NCT01081834	placebo	SGLT2i		EG001|EG002	JF	0	0	192	1	1	392	canagliflozin	SGLT2i		FALSE	high	52	FALSE	EG000
NCT01081834	placebo	SGLT2i		EG001|EG002	JF_arthro	0	0	192	0	0	392	canagliflozin	SGLT2i		FALSE	high	52	FALSE	EG000
NCT01081834	placebo	SGLT2i		EG001|EG002	JF_oa	0	0	192	1	1	392	canagliflozin	SGLT2i		FALSE	high	52	FALSE	EG000
NCT01081834	placebo	SGLT2i		EG001|EG002	JF_rpoa	0	0	192	0	0	392	canagliflozin	SGLT2i		FALSE	high	52	FALSE	EG000
NCT01081834	placebo	SGLT2i		EG001|EG002	M_dka	0	0	192	0	0	392	canagliflozin	SGLT2i		FALSE	high	52	FALSE	EG000
NCT01081834	placebo	SGLT2i		EG001|EG002	M_gallbladder	0	0	192	0	0	392	canagliflozin	SGLT2i		FALSE	high	52	FALSE	EG000
NCT01081834	placebo	SGLT2i		EG001|EG002	M_hf	0	0	192	0	0	392	canagliflozin	SGLT2i		FALSE	high	52	FALSE	EG000
NCT01081834	placebo	SGLT2i		EG001|EG002	M_ich	1	1	192	0	0	392	canagliflozin	SGLT2i		FALSE	high	52	FALSE	EG000
NCT01081834	placebo	SGLT2i		EG001|EG002	NCO_cataract	0	0	192	0	0	392	canagliflozin	SGLT2i		FALSE	high	52	FALSE	EG000
NCT01081834	placebo	SGLT2i		EG001|EG002	NCO_hernia	0	0	192	0	0	392	canagliflozin	SGLT2i		FALSE	high	52	FALSE	EG000
NCT01081834	placebo	SGLT2i		EG001|EG002	NGF_composite	0	0	192	1	1	392	canagliflozin	SGLT2i		FALSE	high	52	FALSE	EG000
NCT01081834	placebo	SGLT2i		EG001|EG002	S1_spine	0	0	192	0	0	392	canagliflozin	SGLT2i		FALSE	high	52	FALSE	EG000
NCT01081834	placebo	SGLT2i		EG001|EG002	S2_gout	0	0	192	0	0	392	canagliflozin	SGLT2i		FALSE	high	52	FALSE	EG000
NCT01081834	placebo	SGLT2i		EG001|EG002	S3_osteonecrosis	0	0	192	0	0	392	canagliflozin	SGLT2i		FALSE	high	52	FALSE	EG000
NCT01089556	head_to_head	ATC N06AX: Other antidepressants	ATC N02BF: Gabapentinoids	EG000	DEATH			403			401	duloxetine	N06AX:Other antidepressants	pregabalin	FALSE	high		FALSE	EG001
NCT01089556	head_to_head	ATC N06AX: Other antidepressants	ATC N02BF: Gabapentinoids	EG000	JF	0	0	403	0	0	401	duloxetine	N06AX:Other antidepressants	pregabalin	FALSE	high		FALSE	EG001
NCT01089556	head_to_head	ATC N06AX: Other antidepressants	ATC N02BF: Gabapentinoids	EG000	JF_arthro	0	0	403	0	0	401	duloxetine	N06AX:Other antidepressants	pregabalin	FALSE	high		FALSE	EG001
NCT01089556	head_to_head	ATC N06AX: Other antidepressants	ATC N02BF: Gabapentinoids	EG000	JF_oa	0	0	403	0	0	401	duloxetine	N06AX:Other antidepressants	pregabalin	FALSE	high		FALSE	EG001
NCT01089556	head_to_head	ATC N06AX: Other antidepressants	ATC N02BF: Gabapentinoids	EG000	JF_rpoa	0	0	403	0	0	401	duloxetine	N06AX:Other antidepressants	pregabalin	FALSE	high		FALSE	EG001
NCT01089556	head_to_head	ATC N06AX: Other antidepressants	ATC N02BF: Gabapentinoids	EG000	M_dka	0	0	403	0	0	401	duloxetine	N06AX:Other antidepressants	pregabalin	FALSE	high		FALSE	EG001
NCT01089556	head_to_head	ATC N06AX: Other antidepressants	ATC N02BF: Gabapentinoids	EG000	M_gallbladder	0	0	403	0	0	401	duloxetine	N06AX:Other antidepressants	pregabalin	FALSE	high		FALSE	EG001
NCT01089556	head_to_head	ATC N06AX: Other antidepressants	ATC N02BF: Gabapentinoids	EG000	M_hf	0	0	403	0	0	401	duloxetine	N06AX:Other antidepressants	pregabalin	FALSE	high		FALSE	EG001
NCT01089556	head_to_head	ATC N06AX: Other antidepressants	ATC N02BF: Gabapentinoids	EG000	M_ich	0	0	403	0	0	401	duloxetine	N06AX:Other antidepressants	pregabalin	FALSE	high		FALSE	EG001
NCT01089556	head_to_head	ATC N06AX: Other antidepressants	ATC N02BF: Gabapentinoids	EG000	NCO_cataract	0	0	403	0	0	401	duloxetine	N06AX:Other antidepressants	pregabalin	FALSE	high		FALSE	EG001
NCT01089556	head_to_head	ATC N06AX: Other antidepressants	ATC N02BF: Gabapentinoids	EG000	NCO_hernia	0	0	403	0	0	401	duloxetine	N06AX:Other antidepressants	pregabalin	FALSE	high		FALSE	EG001
NCT01089556	head_to_head	ATC N06AX: Other antidepressants	ATC N02BF: Gabapentinoids	EG000	NGF_composite	0	0	403	0	0	401	duloxetine	N06AX:Other antidepressants	pregabalin	FALSE	high		FALSE	EG001
NCT01089556	head_to_head	ATC N06AX: Other antidepressants	ATC N02BF: Gabapentinoids	EG000	S1_spine	0	0	403	0	0	401	duloxetine	N06AX:Other antidepressants	pregabalin	FALSE	high		FALSE	EG001
NCT01089556	head_to_head	ATC N06AX: Other antidepressants	ATC N02BF: Gabapentinoids	EG000	S2_gout	0	0	403	0	0	401	duloxetine	N06AX:Other antidepressants	pregabalin	FALSE	high		FALSE	EG001
NCT01089556	head_to_head	ATC N06AX: Other antidepressants	ATC N02BF: Gabapentinoids	EG000	S3_osteonecrosis	0	0	403	0	0	401	duloxetine	N06AX:Other antidepressants	pregabalin	FALSE	high		FALSE	EG001
NCT01095796	head_to_head	Combination: ATC J05AF: Nucleoside and nucleotide reverse transcriptase inhibitors + ATC J05AJ: Integrase inhibitors + ATC J05AR: Antivirals for treatment of HIV infections, combinations	Combination: ATC J05AF: Nucleoside and nucleotide reverse transcriptase inhibitors + ATC J05AG: Non-nucleoside reverse transcriptase inhibitors	EG000	DEATH			352			348	elvitegravir + cobicistat + emtricitabine + tenofovir disoproxil fumarate	J05AJ:Integrase inhibitors;J05AR:Antivirals for treatment of HIV infections, combinations | J05AR:Antivirals for treatment of HIV infections, combinations;V03AX:Other therapeutic products | J05AF:Nucleoside and nucleotide reverse transcriptase inhibitors;J05AR:Antivirals for treatment of HIV infections, combinations | J05AF:Nucleoside and nucleotide reverse transcriptase inhibitors;J05AR:Antivirals for treatment of HIV infections, combinations	efavirenz + emtricitabine + tenofovir disoproxil fumarate	FALSE	high	218	FALSE	EG001
NCT01095796	head_to_head	Combination: ATC J05AF: Nucleoside and nucleotide reverse transcriptase inhibitors + ATC J05AJ: Integrase inhibitors + ATC J05AR: Antivirals for treatment of HIV infections, combinations	Combination: ATC J05AF: Nucleoside and nucleotide reverse transcriptase inhibitors + ATC J05AG: Non-nucleoside reverse transcriptase inhibitors	EG000	JF	0	0	352	0	0	348	elvitegravir + cobicistat + emtricitabine + tenofovir disoproxil fumarate	J05AJ:Integrase inhibitors;J05AR:Antivirals for treatment of HIV infections, combinations | J05AR:Antivirals for treatment of HIV infections, combinations;V03AX:Other therapeutic products | J05AF:Nucleoside and nucleotide reverse transcriptase inhibitors;J05AR:Antivirals for treatment of HIV infections, combinations | J05AF:Nucleoside and nucleotide reverse transcriptase inhibitors;J05AR:Antivirals for treatment of HIV infections, combinations	efavirenz + emtricitabine + tenofovir disoproxil fumarate	FALSE	high	218	FALSE	EG001
NCT01095796	head_to_head	Combination: ATC J05AF: Nucleoside and nucleotide reverse transcriptase inhibitors + ATC J05AJ: Integrase inhibitors + ATC J05AR: Antivirals for treatment of HIV infections, combinations	Combination: ATC J05AF: Nucleoside and nucleotide reverse transcriptase inhibitors + ATC J05AG: Non-nucleoside reverse transcriptase inhibitors	EG000	JF_arthro	0	0	352	0	0	348	elvitegravir + cobicistat + emtricitabine + tenofovir disoproxil fumarate	J05AJ:Integrase inhibitors;J05AR:Antivirals for treatment of HIV infections, combinations | J05AR:Antivirals for treatment of HIV infections, combinations;V03AX:Other therapeutic products | J05AF:Nucleoside and nucleotide reverse transcriptase inhibitors;J05AR:Antivirals for treatment of HIV infections, combinations | J05AF:Nucleoside and nucleotide reverse transcriptase inhibitors;J05AR:Antivirals for treatment of HIV infections, combinations	efavirenz + emtricitabine + tenofovir disoproxil fumarate	FALSE	high	218	FALSE	EG001
NCT01095796	head_to_head	Combination: ATC J05AF: Nucleoside and nucleotide reverse transcriptase inhibitors + ATC J05AJ: Integrase inhibitors + ATC J05AR: Antivirals for treatment of HIV infections, combinations	Combination: ATC J05AF: Nucleoside and nucleotide reverse transcriptase inhibitors + ATC J05AG: Non-nucleoside reverse transcriptase inhibitors	EG000	JF_oa	0	0	352	0	0	348	elvitegravir + cobicistat + emtricitabine + tenofovir disoproxil fumarate	J05AJ:Integrase inhibitors;J05AR:Antivirals for treatment of HIV infections, combinations | J05AR:Antivirals for treatment of HIV infections, combinations;V03AX:Other therapeutic products | J05AF:Nucleoside and nucleotide reverse transcriptase inhibitors;J05AR:Antivirals for treatment of HIV infections, combinations | J05AF:Nucleoside and nucleotide reverse transcriptase inhibitors;J05AR:Antivirals for treatment of HIV infections, combinations	efavirenz + emtricitabine + tenofovir disoproxil fumarate	FALSE	high	218	FALSE	EG001
NCT01095796	head_to_head	Combination: ATC J05AF: Nucleoside and nucleotide reverse transcriptase inhibitors + ATC J05AJ: Integrase inhibitors + ATC J05AR: Antivirals for treatment of HIV infections, combinations	Combination: ATC J05AF: Nucleoside and nucleotide reverse transcriptase inhibitors + ATC J05AG: Non-nucleoside reverse transcriptase inhibitors	EG000	JF_rpoa	0	0	352	0	0	348	elvitegravir + cobicistat + emtricitabine + tenofovir disoproxil fumarate	J05AJ:Integrase inhibitors;J05AR:Antivirals for treatment of HIV infections, combinations | J05AR:Antivirals for treatment of HIV infections, combinations;V03AX:Other therapeutic products | J05AF:Nucleoside and nucleotide reverse transcriptase inhibitors;J05AR:Antivirals for treatment of HIV infections, combinations | J05AF:Nucleoside and nucleotide reverse transcriptase inhibitors;J05AR:Antivirals for treatment of HIV infections, combinations	efavirenz + emtricitabine + tenofovir disoproxil fumarate	FALSE	high	218	FALSE	EG001
NCT01095796	head_to_head	Combination: ATC J05AF: Nucleoside and nucleotide reverse transcriptase inhibitors + ATC J05AJ: Integrase inhibitors + ATC J05AR: Antivirals for treatment of HIV infections, combinations	Combination: ATC J05AF: Nucleoside and nucleotide reverse transcriptase inhibitors + ATC J05AG: Non-nucleoside reverse transcriptase inhibitors	EG000	M_dka	1	1	352	0	0	348	elvitegravir + cobicistat + emtricitabine + tenofovir disoproxil fumarate	J05AJ:Integrase inhibitors;J05AR:Antivirals for treatment of HIV infections, combinations | J05AR:Antivirals for treatment of HIV infections, combinations;V03AX:Other therapeutic products | J05AF:Nucleoside and nucleotide reverse transcriptase inhibitors;J05AR:Antivirals for treatment of HIV infections, combinations | J05AF:Nucleoside and nucleotide reverse transcriptase inhibitors;J05AR:Antivirals for treatment of HIV infections, combinations	efavirenz + emtricitabine + tenofovir disoproxil fumarate	FALSE	high	218	FALSE	EG001
NCT01095796	head_to_head	Combination: ATC J05AF: Nucleoside and nucleotide reverse transcriptase inhibitors + ATC J05AJ: Integrase inhibitors + ATC J05AR: Antivirals for treatment of HIV infections, combinations	Combination: ATC J05AF: Nucleoside and nucleotide reverse transcriptase inhibitors + ATC J05AG: Non-nucleoside reverse transcriptase inhibitors	EG000	M_gallbladder	1	1	352	3	2	348	elvitegravir + cobicistat + emtricitabine + tenofovir disoproxil fumarate	J05AJ:Integrase inhibitors;J05AR:Antivirals for treatment of HIV infections, combinations | J05AR:Antivirals for treatment of HIV infections, combinations;V03AX:Other therapeutic products | J05AF:Nucleoside and nucleotide reverse transcriptase inhibitors;J05AR:Antivirals for treatment of HIV infections, combinations | J05AF:Nucleoside and nucleotide reverse transcriptase inhibitors;J05AR:Antivirals for treatment of HIV infections, combinations	efavirenz + emtricitabine + tenofovir disoproxil fumarate	FALSE	high	218	FALSE	EG001
NCT01095796	head_to_head	Combination: ATC J05AF: Nucleoside and nucleotide reverse transcriptase inhibitors + ATC J05AJ: Integrase inhibitors + ATC J05AR: Antivirals for treatment of HIV infections, combinations	Combination: ATC J05AF: Nucleoside and nucleotide reverse transcriptase inhibitors + ATC J05AG: Non-nucleoside reverse transcriptase inhibitors	EG000	M_hf	0	0	352	0	0	348	elvitegravir + cobicistat + emtricitabine + tenofovir disoproxil fumarate	J05AJ:Integrase inhibitors;J05AR:Antivirals for treatment of HIV infections, combinations | J05AR:Antivirals for treatment of HIV infections, combinations;V03AX:Other therapeutic products | J05AF:Nucleoside and nucleotide reverse transcriptase inhibitors;J05AR:Antivirals for treatment of HIV infections, combinations | J05AF:Nucleoside and nucleotide reverse transcriptase inhibitors;J05AR:Antivirals for treatment of HIV infections, combinations	efavirenz + emtricitabine + tenofovir disoproxil fumarate	FALSE	high	218	FALSE	EG001
NCT01095796	head_to_head	Combination: ATC J05AF: Nucleoside and nucleotide reverse transcriptase inhibitors + ATC J05AJ: Integrase inhibitors + ATC J05AR: Antivirals for treatment of HIV infections, combinations	Combination: ATC J05AF: Nucleoside and nucleotide reverse transcriptase inhibitors + ATC J05AG: Non-nucleoside reverse transcriptase inhibitors	EG000	M_ich	0	0	352	1	1	348	elvitegravir + cobicistat + emtricitabine + tenofovir disoproxil fumarate	J05AJ:Integrase inhibitors;J05AR:Antivirals for treatment of HIV infections, combinations | J05AR:Antivirals for treatment of HIV infections, combinations;V03AX:Other therapeutic products | J05AF:Nucleoside and nucleotide reverse transcriptase inhibitors;J05AR:Antivirals for treatment of HIV infections, combinations | J05AF:Nucleoside and nucleotide reverse transcriptase inhibitors;J05AR:Antivirals for treatment of HIV infections, combinations	efavirenz + emtricitabine + tenofovir disoproxil fumarate	FALSE	high	218	FALSE	EG001
NCT01095796	head_to_head	Combination: ATC J05AF: Nucleoside and nucleotide reverse transcriptase inhibitors + ATC J05AJ: Integrase inhibitors + ATC J05AR: Antivirals for treatment of HIV infections, combinations	Combination: ATC J05AF: Nucleoside and nucleotide reverse transcriptase inhibitors + ATC J05AG: Non-nucleoside reverse transcriptase inhibitors	EG000	NCO_cataract	0	0	352	0	0	348	elvitegravir + cobicistat + emtricitabine + tenofovir disoproxil fumarate	J05AJ:Integrase inhibitors;J05AR:Antivirals for treatment of HIV infections, combinations | J05AR:Antivirals for treatment of HIV infections, combinations;V03AX:Other therapeutic products | J05AF:Nucleoside and nucleotide reverse transcriptase inhibitors;J05AR:Antivirals for treatment of HIV infections, combinations | J05AF:Nucleoside and nucleotide reverse transcriptase inhibitors;J05AR:Antivirals for treatment of HIV infections, combinations	efavirenz + emtricitabine + tenofovir disoproxil fumarate	FALSE	high	218	FALSE	EG001
NCT01095796	head_to_head	Combination: ATC J05AF: Nucleoside and nucleotide reverse transcriptase inhibitors + ATC J05AJ: Integrase inhibitors + ATC J05AR: Antivirals for treatment of HIV infections, combinations	Combination: ATC J05AF: Nucleoside and nucleotide reverse transcriptase inhibitors + ATC J05AG: Non-nucleoside reverse transcriptase inhibitors	EG000	NCO_hernia	0	0	352	1	1	348	elvitegravir + cobicistat + emtricitabine + tenofovir disoproxil fumarate	J05AJ:Integrase inhibitors;J05AR:Antivirals for treatment of HIV infections, combinations | J05AR:Antivirals for treatment of HIV infections, combinations;V03AX:Other therapeutic products | J05AF:Nucleoside and nucleotide reverse transcriptase inhibitors;J05AR:Antivirals for treatment of HIV infections, combinations | J05AF:Nucleoside and nucleotide reverse transcriptase inhibitors;J05AR:Antivirals for treatment of HIV infections, combinations	efavirenz + emtricitabine + tenofovir disoproxil fumarate	FALSE	high	218	FALSE	EG001
NCT01095796	head_to_head	Combination: ATC J05AF: Nucleoside and nucleotide reverse transcriptase inhibitors + ATC J05AJ: Integrase inhibitors + ATC J05AR: Antivirals for treatment of HIV infections, combinations	Combination: ATC J05AF: Nucleoside and nucleotide reverse transcriptase inhibitors + ATC J05AG: Non-nucleoside reverse transcriptase inhibitors	EG000	NGF_composite	0	0	352	0	0	348	elvitegravir + cobicistat + emtricitabine + tenofovir disoproxil fumarate	J05AJ:Integrase inhibitors;J05AR:Antivirals for treatment of HIV infections, combinations | J05AR:Antivirals for treatment of HIV infections, combinations;V03AX:Other therapeutic products | J05AF:Nucleoside and nucleotide reverse transcriptase inhibitors;J05AR:Antivirals for treatment of HIV infections, combinations | J05AF:Nucleoside and nucleotide reverse transcriptase inhibitors;J05AR:Antivirals for treatment of HIV infections, combinations	efavirenz + emtricitabine + tenofovir disoproxil fumarate	FALSE	high	218	FALSE	EG001
NCT01095796	head_to_head	Combination: ATC J05AF: Nucleoside and nucleotide reverse transcriptase inhibitors + ATC J05AJ: Integrase inhibitors + ATC J05AR: Antivirals for treatment of HIV infections, combinations	Combination: ATC J05AF: Nucleoside and nucleotide reverse transcriptase inhibitors + ATC J05AG: Non-nucleoside reverse transcriptase inhibitors	EG000	S1_spine	0	0	352	1	1	348	elvitegravir + cobicistat + emtricitabine + tenofovir disoproxil fumarate	J05AJ:Integrase inhibitors;J05AR:Antivirals for treatment of HIV infections, combinations | J05AR:Antivirals for treatment of HIV infections, combinations;V03AX:Other therapeutic products | J05AF:Nucleoside and nucleotide reverse transcriptase inhibitors;J05AR:Antivirals for treatment of HIV infections, combinations | J05AF:Nucleoside and nucleotide reverse transcriptase inhibitors;J05AR:Antivirals for treatment of HIV infections, combinations	efavirenz + emtricitabine + tenofovir disoproxil fumarate	FALSE	high	218	FALSE	EG001
NCT01095796	head_to_head	Combination: ATC J05AF: Nucleoside and nucleotide reverse transcriptase inhibitors + ATC J05AJ: Integrase inhibitors + ATC J05AR: Antivirals for treatment of HIV infections, combinations	Combination: ATC J05AF: Nucleoside and nucleotide reverse transcriptase inhibitors + ATC J05AG: Non-nucleoside reverse transcriptase inhibitors	EG000	S2_gout	0	0	352	0	0	348	elvitegravir + cobicistat + emtricitabine + tenofovir disoproxil fumarate	J05AJ:Integrase inhibitors;J05AR:Antivirals for treatment of HIV infections, combinations | J05AR:Antivirals for treatment of HIV infections, combinations;V03AX:Other therapeutic products | J05AF:Nucleoside and nucleotide reverse transcriptase inhibitors;J05AR:Antivirals for treatment of HIV infections, combinations | J05AF:Nucleoside and nucleotide reverse transcriptase inhibitors;J05AR:Antivirals for treatment of HIV infections, combinations	efavirenz + emtricitabine + tenofovir disoproxil fumarate	FALSE	high	218	FALSE	EG001
NCT01095796	head_to_head	Combination: ATC J05AF: Nucleoside and nucleotide reverse transcriptase inhibitors + ATC J05AJ: Integrase inhibitors + ATC J05AR: Antivirals for treatment of HIV infections, combinations	Combination: ATC J05AF: Nucleoside and nucleotide reverse transcriptase inhibitors + ATC J05AG: Non-nucleoside reverse transcriptase inhibitors	EG000	S3_osteonecrosis	0	0	352	0	0	348	elvitegravir + cobicistat + emtricitabine + tenofovir disoproxil fumarate	J05AJ:Integrase inhibitors;J05AR:Antivirals for treatment of HIV infections, combinations | J05AR:Antivirals for treatment of HIV infections, combinations;V03AX:Other therapeutic products | J05AF:Nucleoside and nucleotide reverse transcriptase inhibitors;J05AR:Antivirals for treatment of HIV infections, combinations | J05AF:Nucleoside and nucleotide reverse transcriptase inhibitors;J05AR:Antivirals for treatment of HIV infections, combinations	efavirenz + emtricitabine + tenofovir disoproxil fumarate	FALSE	high	218	FALSE	EG001
NCT01098539	head_to_head	GLP-1RA	DPP-4i	EG000	DEATH			246			249	albiglutide	GLP-1RA	sitagliptin	FALSE	high	60	FALSE	EG001
NCT01098539	head_to_head	GLP-1RA	DPP-4i	EG000	JF	1	1	246	0	0	249	albiglutide	GLP-1RA	sitagliptin	FALSE	high	60	FALSE	EG001
NCT01098539	head_to_head	GLP-1RA	DPP-4i	EG000	JF_arthro	0	0	246	0	0	249	albiglutide	GLP-1RA	sitagliptin	FALSE	high	60	FALSE	EG001
NCT01098539	head_to_head	GLP-1RA	DPP-4i	EG000	JF_oa	1	1	246	0	0	249	albiglutide	GLP-1RA	sitagliptin	FALSE	high	60	FALSE	EG001
NCT01098539	head_to_head	GLP-1RA	DPP-4i	EG000	JF_rpoa	0	0	246	0	0	249	albiglutide	GLP-1RA	sitagliptin	FALSE	high	60	FALSE	EG001
NCT01098539	head_to_head	GLP-1RA	DPP-4i	EG000	M_dka	0	0	246	0	0	249	albiglutide	GLP-1RA	sitagliptin	FALSE	high	60	FALSE	EG001
NCT01098539	head_to_head	GLP-1RA	DPP-4i	EG000	M_gallbladder	1	1	246	0	0	249	albiglutide	GLP-1RA	sitagliptin	FALSE	high	60	FALSE	EG001
NCT01098539	head_to_head	GLP-1RA	DPP-4i	EG000	M_hf	1	1	246	0	0	249	albiglutide	GLP-1RA	sitagliptin	FALSE	high	60	FALSE	EG001
NCT01098539	head_to_head	GLP-1RA	DPP-4i	EG000	M_ich	1	1	246	0	0	249	albiglutide	GLP-1RA	sitagliptin	FALSE	high	60	FALSE	EG001
NCT01098539	head_to_head	GLP-1RA	DPP-4i	EG000	NCO_cataract	0	0	246	0	0	249	albiglutide	GLP-1RA	sitagliptin	FALSE	high	60	FALSE	EG001
NCT01098539	head_to_head	GLP-1RA	DPP-4i	EG000	NCO_hernia	0	0	246	0	0	249	albiglutide	GLP-1RA	sitagliptin	FALSE	high	60	FALSE	EG001
NCT01098539	head_to_head	GLP-1RA	DPP-4i	EG000	NGF_composite	1	1	246	0	0	249	albiglutide	GLP-1RA	sitagliptin	FALSE	high	60	FALSE	EG001
NCT01098539	head_to_head	GLP-1RA	DPP-4i	EG000	S1_spine	0	0	246	1	1	249	albiglutide	GLP-1RA	sitagliptin	FALSE	high	60	FALSE	EG001
NCT01098539	head_to_head	GLP-1RA	DPP-4i	EG000	S2_gout	0	0	246	0	0	249	albiglutide	GLP-1RA	sitagliptin	FALSE	high	60	FALSE	EG001
NCT01098539	head_to_head	GLP-1RA	DPP-4i	EG000	S3_osteonecrosis	0	0	246	0	0	249	albiglutide	GLP-1RA	sitagliptin	FALSE	high	60	FALSE	EG001
NCT01101035	head_to_head	ATC M04AA: Preparations inhibiting uric acid production	ATC M04AA: Preparations inhibiting uric acid production	EG000	DEATH	199	199	3092	243	243	3098	febuxostat	M04AA:Preparations inhibiting uric acid production	allopurinol	TRUE	high	365.4	TRUE	EG001
NCT01101035	head_to_head	ATC M04AA: Preparations inhibiting uric acid production	ATC M04AA: Preparations inhibiting uric acid production	EG000	JF	34	34	3092	40	40	3098	febuxostat	M04AA:Preparations inhibiting uric acid production	allopurinol	TRUE	high	365.4	TRUE	EG001
NCT01101035	head_to_head	ATC M04AA: Preparations inhibiting uric acid production	ATC M04AA: Preparations inhibiting uric acid production	EG000	JF_arthro	0	0	3092	0	0	3098	febuxostat	M04AA:Preparations inhibiting uric acid production	allopurinol	TRUE	high	365.4	TRUE	EG001
NCT01101035	head_to_head	ATC M04AA: Preparations inhibiting uric acid production	ATC M04AA: Preparations inhibiting uric acid production	EG000	JF_oa	34	34	3092	40	40	3098	febuxostat	M04AA:Preparations inhibiting uric acid production	allopurinol	TRUE	high	365.4	TRUE	EG001
NCT01101035	head_to_head	ATC M04AA: Preparations inhibiting uric acid production	ATC M04AA: Preparations inhibiting uric acid production	EG000	JF_rpoa	0	0	3092	0	0	3098	febuxostat	M04AA:Preparations inhibiting uric acid production	allopurinol	TRUE	high	365.4	TRUE	EG001
NCT01101035	head_to_head	ATC M04AA: Preparations inhibiting uric acid production	ATC M04AA: Preparations inhibiting uric acid production	EG000	M_dka	2	2	3092	1	1	3098	febuxostat	M04AA:Preparations inhibiting uric acid production	allopurinol	TRUE	high	365.4	TRUE	EG001
NCT01101035	head_to_head	ATC M04AA: Preparations inhibiting uric acid production	ATC M04AA: Preparations inhibiting uric acid production	EG000	M_gallbladder	29	9	3092	25	7	3098	febuxostat	M04AA:Preparations inhibiting uric acid production	allopurinol	TRUE	high	365.4	TRUE	EG001
NCT01101035	head_to_head	ATC M04AA: Preparations inhibiting uric acid production	ATC M04AA: Preparations inhibiting uric acid production	EG000	M_hf	135	109	3092	147	124	3098	febuxostat	M04AA:Preparations inhibiting uric acid production	allopurinol	TRUE	high	365.4	TRUE	EG001
NCT01101035	head_to_head	ATC M04AA: Preparations inhibiting uric acid production	ATC M04AA: Preparations inhibiting uric acid production	EG000	M_ich	22	6	3092	10	4	3098	febuxostat	M04AA:Preparations inhibiting uric acid production	allopurinol	TRUE	high	365.4	TRUE	EG001
NCT01101035	head_to_head	ATC M04AA: Preparations inhibiting uric acid production	ATC M04AA: Preparations inhibiting uric acid production	EG000	NCO_cataract	0	0	3092	0	0	3098	febuxostat	M04AA:Preparations inhibiting uric acid production	allopurinol	TRUE	high	365.4	TRUE	EG001
NCT01101035	head_to_head	ATC M04AA: Preparations inhibiting uric acid production	ATC M04AA: Preparations inhibiting uric acid production	EG000	NCO_hernia	2	2	3092	1	1	3098	febuxostat	M04AA:Preparations inhibiting uric acid production	allopurinol	TRUE	high	365.4	TRUE	EG001
NCT01101035	head_to_head	ATC M04AA: Preparations inhibiting uric acid production	ATC M04AA: Preparations inhibiting uric acid production	EG000	NGF_composite	36	34	3092	43	40	3098	febuxostat	M04AA:Preparations inhibiting uric acid production	allopurinol	TRUE	high	365.4	TRUE	EG001
NCT01101035	head_to_head	ATC M04AA: Preparations inhibiting uric acid production	ATC M04AA: Preparations inhibiting uric acid production	EG000	S1_spine	19	6	3092	22	6	3098	febuxostat	M04AA:Preparations inhibiting uric acid production	allopurinol	TRUE	high	365.4	TRUE	EG001
NCT01101035	head_to_head	ATC M04AA: Preparations inhibiting uric acid production	ATC M04AA: Preparations inhibiting uric acid production	EG000	S2_gout	6	6	3092	5	4	3098	febuxostat	M04AA:Preparations inhibiting uric acid production	allopurinol	TRUE	high	365.4	TRUE	EG001
NCT01101035	head_to_head	ATC M04AA: Preparations inhibiting uric acid production	ATC M04AA: Preparations inhibiting uric acid production	EG000	S3_osteonecrosis	2	2	3092	3	3	3098	febuxostat	M04AA:Preparations inhibiting uric acid production	allopurinol	TRUE	high	365.4	TRUE	EG001
NCT01101841	placebo	ATC N06AB: Selective serotonin reuptake inhibitors		EG000	DEATH			285			285	paroxetine	N06AB:Selective serotonin reuptake inhibitors		FALSE	high	24	FALSE	EG001
NCT01101841	placebo	ATC N06AB: Selective serotonin reuptake inhibitors		EG000	JF	1	1	285	0	0	285	paroxetine	N06AB:Selective serotonin reuptake inhibitors		FALSE	high	24	FALSE	EG001
NCT01101841	placebo	ATC N06AB: Selective serotonin reuptake inhibitors		EG000	JF_arthro	0	0	285	0	0	285	paroxetine	N06AB:Selective serotonin reuptake inhibitors		FALSE	high	24	FALSE	EG001
NCT01101841	placebo	ATC N06AB: Selective serotonin reuptake inhibitors		EG000	JF_oa	1	1	285	0	0	285	paroxetine	N06AB:Selective serotonin reuptake inhibitors		FALSE	high	24	FALSE	EG001
NCT01101841	placebo	ATC N06AB: Selective serotonin reuptake inhibitors		EG000	JF_rpoa	0	0	285	0	0	285	paroxetine	N06AB:Selective serotonin reuptake inhibitors		FALSE	high	24	FALSE	EG001
NCT01101841	placebo	ATC N06AB: Selective serotonin reuptake inhibitors		EG000	M_dka	0	0	285	0	0	285	paroxetine	N06AB:Selective serotonin reuptake inhibitors		FALSE	high	24	FALSE	EG001
NCT01101841	placebo	ATC N06AB: Selective serotonin reuptake inhibitors		EG000	M_gallbladder	1	1	285	1	1	285	paroxetine	N06AB:Selective serotonin reuptake inhibitors		FALSE	high	24	FALSE	EG001
NCT01101841	placebo	ATC N06AB: Selective serotonin reuptake inhibitors		EG000	M_hf	0	0	285	0	0	285	paroxetine	N06AB:Selective serotonin reuptake inhibitors		FALSE	high	24	FALSE	EG001
NCT01101841	placebo	ATC N06AB: Selective serotonin reuptake inhibitors		EG000	M_ich	0	0	285	0	0	285	paroxetine	N06AB:Selective serotonin reuptake inhibitors		FALSE	high	24	FALSE	EG001
NCT01101841	placebo	ATC N06AB: Selective serotonin reuptake inhibitors		EG000	NCO_cataract	0	0	285	0	0	285	paroxetine	N06AB:Selective serotonin reuptake inhibitors		FALSE	high	24	FALSE	EG001
NCT01101841	placebo	ATC N06AB: Selective serotonin reuptake inhibitors		EG000	NCO_hernia	0	0	285	0	0	285	paroxetine	N06AB:Selective serotonin reuptake inhibitors		FALSE	high	24	FALSE	EG001
NCT01101841	placebo	ATC N06AB: Selective serotonin reuptake inhibitors		EG000	NGF_composite	1	1	285	0	0	285	paroxetine	N06AB:Selective serotonin reuptake inhibitors		FALSE	high	24	FALSE	EG001
NCT01101841	placebo	ATC N06AB: Selective serotonin reuptake inhibitors		EG000	S1_spine	0	0	285	0	0	285	paroxetine	N06AB:Selective serotonin reuptake inhibitors		FALSE	high	24	FALSE	EG001
NCT01101841	placebo	ATC N06AB: Selective serotonin reuptake inhibitors		EG000	S2_gout	0	0	285	0	0	285	paroxetine	N06AB:Selective serotonin reuptake inhibitors		FALSE	high	24	FALSE	EG001
NCT01101841	placebo	ATC N06AB: Selective serotonin reuptake inhibitors		EG000	S3_osteonecrosis	0	0	285	0	0	285	paroxetine	N06AB:Selective serotonin reuptake inhibitors		FALSE	high	24	FALSE	EG001
NCT01106014	placebo	ATC B01AC: Platelet aggregation inhibitors excl. heparin		EG000	DEATH			577			575	selexipag	B01AC:Platelet aggregation inhibitors excl. heparin		FALSE	high		FALSE	EG001
NCT01106014	placebo	ATC B01AC: Platelet aggregation inhibitors excl. heparin		EG000	JF	0	0	577	0	0	575	selexipag	B01AC:Platelet aggregation inhibitors excl. heparin		FALSE	high		FALSE	EG001
NCT01106014	placebo	ATC B01AC: Platelet aggregation inhibitors excl. heparin		EG000	JF_arthro	0	0	577	0	0	575	selexipag	B01AC:Platelet aggregation inhibitors excl. heparin		FALSE	high		FALSE	EG001
NCT01106014	placebo	ATC B01AC: Platelet aggregation inhibitors excl. heparin		EG000	JF_oa	0	0	577	0	0	575	selexipag	B01AC:Platelet aggregation inhibitors excl. heparin		FALSE	high		FALSE	EG001
NCT01106014	placebo	ATC B01AC: Platelet aggregation inhibitors excl. heparin		EG000	JF_rpoa	0	0	577	0	0	575	selexipag	B01AC:Platelet aggregation inhibitors excl. heparin		FALSE	high		FALSE	EG001
NCT01106014	placebo	ATC B01AC: Platelet aggregation inhibitors excl. heparin		EG000	M_dka	0	0	577	0	0	575	selexipag	B01AC:Platelet aggregation inhibitors excl. heparin		FALSE	high		FALSE	EG001
NCT01106014	placebo	ATC B01AC: Platelet aggregation inhibitors excl. heparin		EG000	M_gallbladder	2	2	577	3	1	575	selexipag	B01AC:Platelet aggregation inhibitors excl. heparin		FALSE	high		FALSE	EG001
NCT01106014	placebo	ATC B01AC: Platelet aggregation inhibitors excl. heparin		EG000	M_hf	51	41	577	41	34	575	selexipag	B01AC:Platelet aggregation inhibitors excl. heparin		FALSE	high		FALSE	EG001
NCT01106014	placebo	ATC B01AC: Platelet aggregation inhibitors excl. heparin		EG000	M_ich	0	0	577	4	2	575	selexipag	B01AC:Platelet aggregation inhibitors excl. heparin		FALSE	high		FALSE	EG001
NCT01106014	placebo	ATC B01AC: Platelet aggregation inhibitors excl. heparin		EG000	NCO_cataract	0	0	577	2	2	575	selexipag	B01AC:Platelet aggregation inhibitors excl. heparin		FALSE	high		FALSE	EG001
NCT01106014	placebo	ATC B01AC: Platelet aggregation inhibitors excl. heparin		EG000	NCO_hernia	0	0	577	0	0	575	selexipag	B01AC:Platelet aggregation inhibitors excl. heparin		FALSE	high		FALSE	EG001
NCT01106014	placebo	ATC B01AC: Platelet aggregation inhibitors excl. heparin		EG000	NGF_composite	0	0	577	0	0	575	selexipag	B01AC:Platelet aggregation inhibitors excl. heparin		FALSE	high		FALSE	EG001
NCT01106014	placebo	ATC B01AC: Platelet aggregation inhibitors excl. heparin		EG000	S1_spine	0	0	577	1	1	575	selexipag	B01AC:Platelet aggregation inhibitors excl. heparin		FALSE	high		FALSE	EG001
NCT01106014	placebo	ATC B01AC: Platelet aggregation inhibitors excl. heparin		EG000	S2_gout	1	1	577	0	0	575	selexipag	B01AC:Platelet aggregation inhibitors excl. heparin		FALSE	high		FALSE	EG001
NCT01106014	placebo	ATC B01AC: Platelet aggregation inhibitors excl. heparin		EG000	S3_osteonecrosis	0	0	577	0	0	575	selexipag	B01AC:Platelet aggregation inhibitors excl. heparin		FALSE	high		FALSE	EG001
NCT01106651	placebo	SGLT2i		EG004|EG005	DEATH			237			477	canagliflozin	SGLT2i		FALSE	high	104	FALSE	EG003
NCT01106651	placebo	SGLT2i		EG004|EG005	JF	1	1	237	3	3	477	canagliflozin	SGLT2i		FALSE	high	104	FALSE	EG003
NCT01106651	placebo	SGLT2i		EG004|EG005	JF_arthro	0	0	237	0	0	477	canagliflozin	SGLT2i		FALSE	high	104	FALSE	EG003
NCT01106651	placebo	SGLT2i		EG004|EG005	JF_oa	1	1	237	3	3	477	canagliflozin	SGLT2i		FALSE	high	104	FALSE	EG003
NCT01106651	placebo	SGLT2i		EG004|EG005	JF_rpoa	0	0	237	0	0	477	canagliflozin	SGLT2i		FALSE	high	104	FALSE	EG003
NCT01106651	placebo	SGLT2i		EG004|EG005	M_dka	0	0	237	1	1	477	canagliflozin	SGLT2i		FALSE	high	104	FALSE	EG003
NCT01106651	placebo	SGLT2i		EG004|EG005	M_gallbladder	1	1	237	5	3	477	canagliflozin	SGLT2i		FALSE	high	104	FALSE	EG003
NCT01106651	placebo	SGLT2i		EG004|EG005	M_hf	0	0	237	1	1	477	canagliflozin	SGLT2i		FALSE	high	104	FALSE	EG003
NCT01106651	placebo	SGLT2i		EG004|EG005	M_ich	0	0	237	0	0	477	canagliflozin	SGLT2i		FALSE	high	104	FALSE	EG003
NCT01106651	placebo	SGLT2i		EG004|EG005	NCO_cataract	0	0	237	0	0	477	canagliflozin	SGLT2i		FALSE	high	104	FALSE	EG003
NCT01106651	placebo	SGLT2i		EG004|EG005	NCO_hernia	1	1	237	0	0	477	canagliflozin	SGLT2i		FALSE	high	104	FALSE	EG003
NCT01106651	placebo	SGLT2i		EG004|EG005	NGF_composite	1	1	237	3	3	477	canagliflozin	SGLT2i		FALSE	high	104	FALSE	EG003
NCT01106651	placebo	SGLT2i		EG004|EG005	S1_spine	1	1	237	1	1	477	canagliflozin	SGLT2i		FALSE	high	104	FALSE	EG003
NCT01106651	placebo	SGLT2i		EG004|EG005	S2_gout	0	0	237	0	0	477	canagliflozin	SGLT2i		FALSE	high	104	FALSE	EG003
NCT01106651	placebo	SGLT2i		EG004|EG005	S3_osteonecrosis	0	0	237	0	0	477	canagliflozin	SGLT2i		FALSE	high	104	FALSE	EG003
NCT01106677	head_to_head	SGLT2i	DPP-4i	EG005|EG006	DEATH			366			735	canagliflozin	SGLT2i	sitagliptin	FALSE	high	52	FALSE	EG007
NCT01106677	head_to_head	SGLT2i	DPP-4i	EG005|EG006	JF	0	0	366	0	0	735	canagliflozin	SGLT2i	sitagliptin	FALSE	high	52	FALSE	EG007
NCT01106677	head_to_head	SGLT2i	DPP-4i	EG005|EG006	JF_arthro	0	0	366	0	0	735	canagliflozin	SGLT2i	sitagliptin	FALSE	high	52	FALSE	EG007
NCT01106677	head_to_head	SGLT2i	DPP-4i	EG005|EG006	JF_oa	0	0	366	0	0	735	canagliflozin	SGLT2i	sitagliptin	FALSE	high	52	FALSE	EG007
NCT01106677	head_to_head	SGLT2i	DPP-4i	EG005|EG006	JF_rpoa	0	0	366	0	0	735	canagliflozin	SGLT2i	sitagliptin	FALSE	high	52	FALSE	EG007
NCT01106677	head_to_head	SGLT2i	DPP-4i	EG005|EG006	M_dka	1	1	366	0	0	735	canagliflozin	SGLT2i	sitagliptin	FALSE	high	52	FALSE	EG007
NCT01106677	head_to_head	SGLT2i	DPP-4i	EG005|EG006	M_gallbladder	0	0	366	3	2	735	canagliflozin	SGLT2i	sitagliptin	FALSE	high	52	FALSE	EG007
NCT01106677	head_to_head	SGLT2i	DPP-4i	EG005|EG006	M_hf	0	0	366	0	0	735	canagliflozin	SGLT2i	sitagliptin	FALSE	high	52	FALSE	EG007
NCT01106677	head_to_head	SGLT2i	DPP-4i	EG005|EG006	M_ich	0	0	366	0	0	735	canagliflozin	SGLT2i	sitagliptin	FALSE	high	52	FALSE	EG007
NCT01106677	head_to_head	SGLT2i	DPP-4i	EG005|EG006	NCO_cataract	0	0	366	0	0	735	canagliflozin	SGLT2i	sitagliptin	FALSE	high	52	FALSE	EG007
NCT01106677	head_to_head	SGLT2i	DPP-4i	EG005|EG006	NCO_hernia	0	0	366	2	2	735	canagliflozin	SGLT2i	sitagliptin	FALSE	high	52	FALSE	EG007
NCT01106677	head_to_head	SGLT2i	DPP-4i	EG005|EG006	NGF_composite	0	0	366	0	0	735	canagliflozin	SGLT2i	sitagliptin	FALSE	high	52	FALSE	EG007
NCT01106677	head_to_head	SGLT2i	DPP-4i	EG005|EG006	S1_spine	2	1	366	0	0	735	canagliflozin	SGLT2i	sitagliptin	FALSE	high	52	FALSE	EG007
NCT01106677	head_to_head	SGLT2i	DPP-4i	EG005|EG006	S2_gout	0	0	366	0	0	735	canagliflozin	SGLT2i	sitagliptin	FALSE	high	52	FALSE	EG007
NCT01106677	head_to_head	SGLT2i	DPP-4i	EG005|EG006	S3_osteonecrosis	0	0	366	0	0	735	canagliflozin	SGLT2i	sitagliptin	FALSE	high	52	FALSE	EG007
NCT01106677	placebo	SGLT2i		EG001|EG002	DEATH			183			735	canagliflozin	SGLT2i		FALSE	high	52	FALSE	EG000
NCT01106677	placebo	SGLT2i		EG001|EG002	JF	0	0	183	0	0	735	canagliflozin	SGLT2i		FALSE	high	52	FALSE	EG000
NCT01106677	placebo	SGLT2i		EG001|EG002	JF_arthro	0	0	183	0	0	735	canagliflozin	SGLT2i		FALSE	high	52	FALSE	EG000
NCT01106677	placebo	SGLT2i		EG001|EG002	JF_oa	0	0	183	0	0	735	canagliflozin	SGLT2i		FALSE	high	52	FALSE	EG000
NCT01106677	placebo	SGLT2i		EG001|EG002	JF_rpoa	0	0	183	0	0	735	canagliflozin	SGLT2i		FALSE	high	52	FALSE	EG000
NCT01106677	placebo	SGLT2i		EG001|EG002	M_dka	0	0	183	0	0	735	canagliflozin	SGLT2i		FALSE	high	52	FALSE	EG000
NCT01106677	placebo	SGLT2i		EG001|EG002	M_gallbladder	0	0	183	2	2	735	canagliflozin	SGLT2i		FALSE	high	52	FALSE	EG000
NCT01106677	placebo	SGLT2i		EG001|EG002	M_hf	0	0	183	0	0	735	canagliflozin	SGLT2i		FALSE	high	52	FALSE	EG000
NCT01106677	placebo	SGLT2i		EG001|EG002	M_ich	0	0	183	0	0	735	canagliflozin	SGLT2i		FALSE	high	52	FALSE	EG000
NCT01106677	placebo	SGLT2i		EG001|EG002	NCO_cataract	0	0	183	1	1	735	canagliflozin	SGLT2i		FALSE	high	52	FALSE	EG000
NCT01106677	placebo	SGLT2i		EG001|EG002	NCO_hernia	1	1	183	2	2	735	canagliflozin	SGLT2i		FALSE	high	52	FALSE	EG000
NCT01106677	placebo	SGLT2i		EG001|EG002	NGF_composite	0	0	183	0	0	735	canagliflozin	SGLT2i		FALSE	high	52	FALSE	EG000
NCT01106677	placebo	SGLT2i		EG001|EG002	S1_spine	0	0	183	0	0	735	canagliflozin	SGLT2i		FALSE	high	52	FALSE	EG000
NCT01106677	placebo	SGLT2i		EG001|EG002	S2_gout	0	0	183	0	0	735	canagliflozin	SGLT2i		FALSE	high	52	FALSE	EG000
NCT01106677	placebo	SGLT2i		EG001|EG002	S3_osteonecrosis	0	0	183	0	0	735	canagliflozin	SGLT2i		FALSE	high	52	FALSE	EG000
NCT01107886	placebo	DPP-4i		EG001	DEATH			8212			8280	saxagliptin	DPP-4i		FALSE	high		TRUE	EG000
NCT01107886	placebo	DPP-4i		EG001	JF	40	40	8212	49	49	8280	saxagliptin	DPP-4i		FALSE	high		TRUE	EG000
NCT01107886	placebo	DPP-4i		EG001	JF_arthro	0	0	8212	0	0	8280	saxagliptin	DPP-4i		FALSE	high		TRUE	EG000
NCT01107886	placebo	DPP-4i		EG001	JF_oa	40	40	8212	49	49	8280	saxagliptin	DPP-4i		FALSE	high		TRUE	EG000
NCT01107886	placebo	DPP-4i		EG001	JF_rpoa	0	0	8212	0	0	8280	saxagliptin	DPP-4i		FALSE	high		TRUE	EG000
NCT01107886	placebo	DPP-4i		EG001	M_dka	6	5	8212	10	8	8280	saxagliptin	DPP-4i		FALSE	high		TRUE	EG000
NCT01107886	placebo	DPP-4i		EG001	M_gallbladder	70	27	8212	68	26	8280	saxagliptin	DPP-4i		FALSE	high		TRUE	EG000
NCT01107886	placebo	DPP-4i		EG001	M_hf	48	24	8212	57	30	8280	saxagliptin	DPP-4i		FALSE	high		TRUE	EG000
NCT01107886	placebo	DPP-4i		EG001	M_ich	21	8	8212	24	9	8280	saxagliptin	DPP-4i		FALSE	high		TRUE	EG000
NCT01107886	placebo	DPP-4i		EG001	NCO_cataract	13	13	8212	8	7	8280	saxagliptin	DPP-4i		FALSE	high		TRUE	EG000
NCT01107886	placebo	DPP-4i		EG001	NCO_hernia	6	4	8212	6	6	8280	saxagliptin	DPP-4i		FALSE	high		TRUE	EG000
NCT01107886	placebo	DPP-4i		EG001	NGF_composite	43	40	8212	51	49	8280	saxagliptin	DPP-4i		FALSE	high		TRUE	EG000
NCT01107886	placebo	DPP-4i		EG001	S1_spine	28	13	8212	27	9	8280	saxagliptin	DPP-4i		FALSE	high		TRUE	EG000
NCT01107886	placebo	DPP-4i		EG001	S2_gout	3	2	8212	11	8	8280	saxagliptin	DPP-4i		FALSE	high		TRUE	EG000
NCT01107886	placebo	DPP-4i		EG001	S3_osteonecrosis	3	3	8212	2	2	8280	saxagliptin	DPP-4i		FALSE	high		TRUE	EG000
NCT01110200	usual_care	ATC D07AC: Corticosteroids, potent (group III)		EG000	DEATH			325			314	fluticasone propionate	D07AC:Corticosteroids, potent (group III);R01AD:Corticosteroids;R03AK:Adrenergics in combination with corticosteroids or other drugs, excl. anticholinergics;R03BA:Glucocorticoids		FALSE	medium		FALSE	EG001
NCT01110200	usual_care	ATC D07AC: Corticosteroids, potent (group III)		EG000	JF	0	0	325	0	0	314	fluticasone propionate	D07AC:Corticosteroids, potent (group III);R01AD:Corticosteroids;R03AK:Adrenergics in combination with corticosteroids or other drugs, excl. anticholinergics;R03BA:Glucocorticoids		FALSE	medium		FALSE	EG001
NCT01110200	usual_care	ATC D07AC: Corticosteroids, potent (group III)		EG000	JF_arthro	0	0	325	0	0	314	fluticasone propionate	D07AC:Corticosteroids, potent (group III);R01AD:Corticosteroids;R03AK:Adrenergics in combination with corticosteroids or other drugs, excl. anticholinergics;R03BA:Glucocorticoids		FALSE	medium		FALSE	EG001
NCT01110200	usual_care	ATC D07AC: Corticosteroids, potent (group III)		EG000	JF_oa	0	0	325	0	0	314	fluticasone propionate	D07AC:Corticosteroids, potent (group III);R01AD:Corticosteroids;R03AK:Adrenergics in combination with corticosteroids or other drugs, excl. anticholinergics;R03BA:Glucocorticoids		FALSE	medium		FALSE	EG001
NCT01110200	usual_care	ATC D07AC: Corticosteroids, potent (group III)		EG000	JF_rpoa	0	0	325	0	0	314	fluticasone propionate	D07AC:Corticosteroids, potent (group III);R01AD:Corticosteroids;R03AK:Adrenergics in combination with corticosteroids or other drugs, excl. anticholinergics;R03BA:Glucocorticoids		FALSE	medium		FALSE	EG001
NCT01110200	usual_care	ATC D07AC: Corticosteroids, potent (group III)		EG000	M_dka	0	0	325	0	0	314	fluticasone propionate	D07AC:Corticosteroids, potent (group III);R01AD:Corticosteroids;R03AK:Adrenergics in combination with corticosteroids or other drugs, excl. anticholinergics;R03BA:Glucocorticoids		FALSE	medium		FALSE	EG001
NCT01110200	usual_care	ATC D07AC: Corticosteroids, potent (group III)		EG000	M_gallbladder	0	0	325	2	1	314	fluticasone propionate	D07AC:Corticosteroids, potent (group III);R01AD:Corticosteroids;R03AK:Adrenergics in combination with corticosteroids or other drugs, excl. anticholinergics;R03BA:Glucocorticoids		FALSE	medium		FALSE	EG001
NCT01110200	usual_care	ATC D07AC: Corticosteroids, potent (group III)		EG000	M_hf	2	2	325	1	1	314	fluticasone propionate	D07AC:Corticosteroids, potent (group III);R01AD:Corticosteroids;R03AK:Adrenergics in combination with corticosteroids or other drugs, excl. anticholinergics;R03BA:Glucocorticoids		FALSE	medium		FALSE	EG001
NCT01110200	usual_care	ATC D07AC: Corticosteroids, potent (group III)		EG000	M_ich	0	0	325	0	0	314	fluticasone propionate	D07AC:Corticosteroids, potent (group III);R01AD:Corticosteroids;R03AK:Adrenergics in combination with corticosteroids or other drugs, excl. anticholinergics;R03BA:Glucocorticoids		FALSE	medium		FALSE	EG001
NCT01110200	usual_care	ATC D07AC: Corticosteroids, potent (group III)		EG000	NCO_cataract	0	0	325	0	0	314	fluticasone propionate	D07AC:Corticosteroids, potent (group III);R01AD:Corticosteroids;R03AK:Adrenergics in combination with corticosteroids or other drugs, excl. anticholinergics;R03BA:Glucocorticoids		FALSE	medium		FALSE	EG001
NCT01110200	usual_care	ATC D07AC: Corticosteroids, potent (group III)		EG000	NCO_hernia	1	1	325	0	0	314	fluticasone propionate	D07AC:Corticosteroids, potent (group III);R01AD:Corticosteroids;R03AK:Adrenergics in combination with corticosteroids or other drugs, excl. anticholinergics;R03BA:Glucocorticoids		FALSE	medium		FALSE	EG001
NCT01110200	usual_care	ATC D07AC: Corticosteroids, potent (group III)		EG000	NGF_composite	0	0	325	0	0	314	fluticasone propionate	D07AC:Corticosteroids, potent (group III);R01AD:Corticosteroids;R03AK:Adrenergics in combination with corticosteroids or other drugs, excl. anticholinergics;R03BA:Glucocorticoids		FALSE	medium		FALSE	EG001
NCT01110200	usual_care	ATC D07AC: Corticosteroids, potent (group III)		EG000	S1_spine	0	0	325	0	0	314	fluticasone propionate	D07AC:Corticosteroids, potent (group III);R01AD:Corticosteroids;R03AK:Adrenergics in combination with corticosteroids or other drugs, excl. anticholinergics;R03BA:Glucocorticoids		FALSE	medium		FALSE	EG001
NCT01110200	usual_care	ATC D07AC: Corticosteroids, potent (group III)		EG000	S2_gout	1	1	325	0	0	314	fluticasone propionate	D07AC:Corticosteroids, potent (group III);R01AD:Corticosteroids;R03AK:Adrenergics in combination with corticosteroids or other drugs, excl. anticholinergics;R03BA:Glucocorticoids		FALSE	medium		FALSE	EG001
NCT01110200	usual_care	ATC D07AC: Corticosteroids, potent (group III)		EG000	S3_osteonecrosis	0	0	325	0	0	314	fluticasone propionate	D07AC:Corticosteroids, potent (group III);R01AD:Corticosteroids;R03AK:Adrenergics in combination with corticosteroids or other drugs, excl. anticholinergics;R03BA:Glucocorticoids		FALSE	medium		FALSE	EG001
NCT01114529	head_to_head	ATC L01EG: Mammalian target of rapamycin (mTOR) kinase inhibitors	Combination: ATC D11AH: Agents for dermatitis, excluding corticosteroids + ATC L04AD: Calcineurin inhibitors	EG000	DEATH			359			346	everolimus	L01EG:Mammalian target of rapamycin (mTOR) kinase inhibitors;L04AH:Mammalian target of rapamycin (mTOR) kinase inhibitors	tacrolimus + cyclosporine	FALSE	high	104.4	FALSE	EG001|EG002
NCT01114529	head_to_head	ATC L01EG: Mammalian target of rapamycin (mTOR) kinase inhibitors	Combination: ATC D11AH: Agents for dermatitis, excluding corticosteroids + ATC L04AD: Calcineurin inhibitors	EG000	JF	2	2	359	1	1	346	everolimus	L01EG:Mammalian target of rapamycin (mTOR) kinase inhibitors;L04AH:Mammalian target of rapamycin (mTOR) kinase inhibitors	tacrolimus + cyclosporine	FALSE	high	104.4	FALSE	EG001|EG002
NCT01114529	head_to_head	ATC L01EG: Mammalian target of rapamycin (mTOR) kinase inhibitors	Combination: ATC D11AH: Agents for dermatitis, excluding corticosteroids + ATC L04AD: Calcineurin inhibitors	EG000	JF_arthro	0	0	359	0	0	346	everolimus	L01EG:Mammalian target of rapamycin (mTOR) kinase inhibitors;L04AH:Mammalian target of rapamycin (mTOR) kinase inhibitors	tacrolimus + cyclosporine	FALSE	high	104.4	FALSE	EG001|EG002
NCT01114529	head_to_head	ATC L01EG: Mammalian target of rapamycin (mTOR) kinase inhibitors	Combination: ATC D11AH: Agents for dermatitis, excluding corticosteroids + ATC L04AD: Calcineurin inhibitors	EG000	JF_oa	2	2	359	1	1	346	everolimus	L01EG:Mammalian target of rapamycin (mTOR) kinase inhibitors;L04AH:Mammalian target of rapamycin (mTOR) kinase inhibitors	tacrolimus + cyclosporine	FALSE	high	104.4	FALSE	EG001|EG002
NCT01114529	head_to_head	ATC L01EG: Mammalian target of rapamycin (mTOR) kinase inhibitors	Combination: ATC D11AH: Agents for dermatitis, excluding corticosteroids + ATC L04AD: Calcineurin inhibitors	EG000	JF_rpoa	0	0	359	0	0	346	everolimus	L01EG:Mammalian target of rapamycin (mTOR) kinase inhibitors;L04AH:Mammalian target of rapamycin (mTOR) kinase inhibitors	tacrolimus + cyclosporine	FALSE	high	104.4	FALSE	EG001|EG002
NCT01114529	head_to_head	ATC L01EG: Mammalian target of rapamycin (mTOR) kinase inhibitors	Combination: ATC D11AH: Agents for dermatitis, excluding corticosteroids + ATC L04AD: Calcineurin inhibitors	EG000	M_dka	1	1	359	0	0	346	everolimus	L01EG:Mammalian target of rapamycin (mTOR) kinase inhibitors;L04AH:Mammalian target of rapamycin (mTOR) kinase inhibitors	tacrolimus + cyclosporine	FALSE	high	104.4	FALSE	EG001|EG002
NCT01114529	head_to_head	ATC L01EG: Mammalian target of rapamycin (mTOR) kinase inhibitors	Combination: ATC D11AH: Agents for dermatitis, excluding corticosteroids + ATC L04AD: Calcineurin inhibitors	EG000	M_gallbladder	4	2	359	0	0	346	everolimus	L01EG:Mammalian target of rapamycin (mTOR) kinase inhibitors;L04AH:Mammalian target of rapamycin (mTOR) kinase inhibitors	tacrolimus + cyclosporine	FALSE	high	104.4	FALSE	EG001|EG002
NCT01114529	head_to_head	ATC L01EG: Mammalian target of rapamycin (mTOR) kinase inhibitors	Combination: ATC D11AH: Agents for dermatitis, excluding corticosteroids + ATC L04AD: Calcineurin inhibitors	EG000	M_hf	3	3	359	4	4	346	everolimus	L01EG:Mammalian target of rapamycin (mTOR) kinase inhibitors;L04AH:Mammalian target of rapamycin (mTOR) kinase inhibitors	tacrolimus + cyclosporine	FALSE	high	104.4	FALSE	EG001|EG002
NCT01114529	head_to_head	ATC L01EG: Mammalian target of rapamycin (mTOR) kinase inhibitors	Combination: ATC D11AH: Agents for dermatitis, excluding corticosteroids + ATC L04AD: Calcineurin inhibitors	EG000	M_ich	0	0	359	0	0	346	everolimus	L01EG:Mammalian target of rapamycin (mTOR) kinase inhibitors;L04AH:Mammalian target of rapamycin (mTOR) kinase inhibitors	tacrolimus + cyclosporine	FALSE	high	104.4	FALSE	EG001|EG002
NCT01114529	head_to_head	ATC L01EG: Mammalian target of rapamycin (mTOR) kinase inhibitors	Combination: ATC D11AH: Agents for dermatitis, excluding corticosteroids + ATC L04AD: Calcineurin inhibitors	EG000	NCO_cataract	0	0	359	0	0	346	everolimus	L01EG:Mammalian target of rapamycin (mTOR) kinase inhibitors;L04AH:Mammalian target of rapamycin (mTOR) kinase inhibitors	tacrolimus + cyclosporine	FALSE	high	104.4	FALSE	EG001|EG002
NCT01114529	head_to_head	ATC L01EG: Mammalian target of rapamycin (mTOR) kinase inhibitors	Combination: ATC D11AH: Agents for dermatitis, excluding corticosteroids + ATC L04AD: Calcineurin inhibitors	EG000	NCO_hernia	0	0	359	0	0	346	everolimus	L01EG:Mammalian target of rapamycin (mTOR) kinase inhibitors;L04AH:Mammalian target of rapamycin (mTOR) kinase inhibitors	tacrolimus + cyclosporine	FALSE	high	104.4	FALSE	EG001|EG002
NCT01114529	head_to_head	ATC L01EG: Mammalian target of rapamycin (mTOR) kinase inhibitors	Combination: ATC D11AH: Agents for dermatitis, excluding corticosteroids + ATC L04AD: Calcineurin inhibitors	EG000	NGF_composite	3	2	359	4	3	346	everolimus	L01EG:Mammalian target of rapamycin (mTOR) kinase inhibitors;L04AH:Mammalian target of rapamycin (mTOR) kinase inhibitors	tacrolimus + cyclosporine	FALSE	high	104.4	FALSE	EG001|EG002
NCT01114529	head_to_head	ATC L01EG: Mammalian target of rapamycin (mTOR) kinase inhibitors	Combination: ATC D11AH: Agents for dermatitis, excluding corticosteroids + ATC L04AD: Calcineurin inhibitors	EG000	S1_spine	3	2	359	1	1	346	everolimus	L01EG:Mammalian target of rapamycin (mTOR) kinase inhibitors;L04AH:Mammalian target of rapamycin (mTOR) kinase inhibitors	tacrolimus + cyclosporine	FALSE	high	104.4	FALSE	EG001|EG002
NCT01114529	head_to_head	ATC L01EG: Mammalian target of rapamycin (mTOR) kinase inhibitors	Combination: ATC D11AH: Agents for dermatitis, excluding corticosteroids + ATC L04AD: Calcineurin inhibitors	EG000	S2_gout	0	0	359	0	0	346	everolimus	L01EG:Mammalian target of rapamycin (mTOR) kinase inhibitors;L04AH:Mammalian target of rapamycin (mTOR) kinase inhibitors	tacrolimus + cyclosporine	FALSE	high	104.4	FALSE	EG001|EG002
NCT01114529	head_to_head	ATC L01EG: Mammalian target of rapamycin (mTOR) kinase inhibitors	Combination: ATC D11AH: Agents for dermatitis, excluding corticosteroids + ATC L04AD: Calcineurin inhibitors	EG000	S3_osteonecrosis	1	1	359	3	3	346	everolimus	L01EG:Mammalian target of rapamycin (mTOR) kinase inhibitors;L04AH:Mammalian target of rapamycin (mTOR) kinase inhibitors	tacrolimus + cyclosporine	FALSE	high	104.4	FALSE	EG001|EG002
NCT01120691	head_to_head	Combination: ATC D11AA: Antihidrotics + ATC R03AC: Selective beta-2-adrenoreceptor agonists	ATC D11AA: Antihidrotics	EG000	DEATH			740			729	indacaterol + glycopyrronium	R03AC:Selective beta-2-adrenoreceptor agonists | D11AA:Antihidrotics	glycopyrronium	FALSE	high		FALSE	EG001
NCT01120691	head_to_head	Combination: ATC D11AA: Antihidrotics + ATC R03AC: Selective beta-2-adrenoreceptor agonists	ATC D11AA: Antihidrotics	EG000	JF	0	0	740	1	1	729	indacaterol + glycopyrronium	R03AC:Selective beta-2-adrenoreceptor agonists | D11AA:Antihidrotics	glycopyrronium	FALSE	high		FALSE	EG001
NCT01120691	head_to_head	Combination: ATC D11AA: Antihidrotics + ATC R03AC: Selective beta-2-adrenoreceptor agonists	ATC D11AA: Antihidrotics	EG000	JF_arthro	0	0	740	0	0	729	indacaterol + glycopyrronium	R03AC:Selective beta-2-adrenoreceptor agonists | D11AA:Antihidrotics	glycopyrronium	FALSE	high		FALSE	EG001
NCT01120691	head_to_head	Combination: ATC D11AA: Antihidrotics + ATC R03AC: Selective beta-2-adrenoreceptor agonists	ATC D11AA: Antihidrotics	EG000	JF_oa	0	0	740	1	1	729	indacaterol + glycopyrronium	R03AC:Selective beta-2-adrenoreceptor agonists | D11AA:Antihidrotics	glycopyrronium	FALSE	high		FALSE	EG001
NCT01120691	head_to_head	Combination: ATC D11AA: Antihidrotics + ATC R03AC: Selective beta-2-adrenoreceptor agonists	ATC D11AA: Antihidrotics	EG000	JF_rpoa	0	0	740	0	0	729	indacaterol + glycopyrronium	R03AC:Selective beta-2-adrenoreceptor agonists | D11AA:Antihidrotics	glycopyrronium	FALSE	high		FALSE	EG001
NCT01120691	head_to_head	Combination: ATC D11AA: Antihidrotics + ATC R03AC: Selective beta-2-adrenoreceptor agonists	ATC D11AA: Antihidrotics	EG000	M_dka	0	0	740	0	0	729	indacaterol + glycopyrronium	R03AC:Selective beta-2-adrenoreceptor agonists | D11AA:Antihidrotics	glycopyrronium	FALSE	high		FALSE	EG001
NCT01120691	head_to_head	Combination: ATC D11AA: Antihidrotics + ATC R03AC: Selective beta-2-adrenoreceptor agonists	ATC D11AA: Antihidrotics	EG000	M_gallbladder	2	1	740	3	2	729	indacaterol + glycopyrronium	R03AC:Selective beta-2-adrenoreceptor agonists | D11AA:Antihidrotics	glycopyrronium	FALSE	high		FALSE	EG001
NCT01120691	head_to_head	Combination: ATC D11AA: Antihidrotics + ATC R03AC: Selective beta-2-adrenoreceptor agonists	ATC D11AA: Antihidrotics	EG000	M_hf	1	1	740	2	1	729	indacaterol + glycopyrronium	R03AC:Selective beta-2-adrenoreceptor agonists | D11AA:Antihidrotics	glycopyrronium	FALSE	high		FALSE	EG001
NCT01120691	head_to_head	Combination: ATC D11AA: Antihidrotics + ATC R03AC: Selective beta-2-adrenoreceptor agonists	ATC D11AA: Antihidrotics	EG000	M_ich	1	1	740	0	0	729	indacaterol + glycopyrronium	R03AC:Selective beta-2-adrenoreceptor agonists | D11AA:Antihidrotics	glycopyrronium	FALSE	high		FALSE	EG001
NCT01120691	head_to_head	Combination: ATC D11AA: Antihidrotics + ATC R03AC: Selective beta-2-adrenoreceptor agonists	ATC D11AA: Antihidrotics	EG000	NCO_cataract	0	0	740	0	0	729	indacaterol + glycopyrronium	R03AC:Selective beta-2-adrenoreceptor agonists | D11AA:Antihidrotics	glycopyrronium	FALSE	high		FALSE	EG001
NCT01120691	head_to_head	Combination: ATC D11AA: Antihidrotics + ATC R03AC: Selective beta-2-adrenoreceptor agonists	ATC D11AA: Antihidrotics	EG000	NCO_hernia	0	0	740	1	1	729	indacaterol + glycopyrronium	R03AC:Selective beta-2-adrenoreceptor agonists | D11AA:Antihidrotics	glycopyrronium	FALSE	high		FALSE	EG001
NCT01120691	head_to_head	Combination: ATC D11AA: Antihidrotics + ATC R03AC: Selective beta-2-adrenoreceptor agonists	ATC D11AA: Antihidrotics	EG000	NGF_composite	0	0	740	1	1	729	indacaterol + glycopyrronium	R03AC:Selective beta-2-adrenoreceptor agonists | D11AA:Antihidrotics	glycopyrronium	FALSE	high		FALSE	EG001
NCT01120691	head_to_head	Combination: ATC D11AA: Antihidrotics + ATC R03AC: Selective beta-2-adrenoreceptor agonists	ATC D11AA: Antihidrotics	EG000	S1_spine	0	0	740	2	1	729	indacaterol + glycopyrronium	R03AC:Selective beta-2-adrenoreceptor agonists | D11AA:Antihidrotics	glycopyrronium	FALSE	high		FALSE	EG001
NCT01120691	head_to_head	Combination: ATC D11AA: Antihidrotics + ATC R03AC: Selective beta-2-adrenoreceptor agonists	ATC D11AA: Antihidrotics	EG000	S2_gout	0	0	740	0	0	729	indacaterol + glycopyrronium	R03AC:Selective beta-2-adrenoreceptor agonists | D11AA:Antihidrotics	glycopyrronium	FALSE	high		FALSE	EG001
NCT01120691	head_to_head	Combination: ATC D11AA: Antihidrotics + ATC R03AC: Selective beta-2-adrenoreceptor agonists	ATC D11AA: Antihidrotics	EG000	S3_osteonecrosis	0	0	740	0	0	729	indacaterol + glycopyrronium	R03AC:Selective beta-2-adrenoreceptor agonists | D11AA:Antihidrotics	glycopyrronium	FALSE	high		FALSE	EG001
NCT01120691	head_to_head	Combination: ATC D11AA: Antihidrotics + ATC R03AC: Selective beta-2-adrenoreceptor agonists	ATC R03BB: Anticholinergics	EG000	DEATH			737			729	indacaterol + glycopyrronium	R03AC:Selective beta-2-adrenoreceptor agonists | D11AA:Antihidrotics	tiotropium	FALSE	high		FALSE	EG002
NCT01120691	head_to_head	Combination: ATC D11AA: Antihidrotics + ATC R03AC: Selective beta-2-adrenoreceptor agonists	ATC R03BB: Anticholinergics	EG000	JF	1	1	737	1	1	729	indacaterol + glycopyrronium	R03AC:Selective beta-2-adrenoreceptor agonists | D11AA:Antihidrotics	tiotropium	FALSE	high		FALSE	EG002
NCT01120691	head_to_head	Combination: ATC D11AA: Antihidrotics + ATC R03AC: Selective beta-2-adrenoreceptor agonists	ATC R03BB: Anticholinergics	EG000	JF_arthro	0	0	737	0	0	729	indacaterol + glycopyrronium	R03AC:Selective beta-2-adrenoreceptor agonists | D11AA:Antihidrotics	tiotropium	FALSE	high		FALSE	EG002
NCT01120691	head_to_head	Combination: ATC D11AA: Antihidrotics + ATC R03AC: Selective beta-2-adrenoreceptor agonists	ATC R03BB: Anticholinergics	EG000	JF_oa	1	1	737	1	1	729	indacaterol + glycopyrronium	R03AC:Selective beta-2-adrenoreceptor agonists | D11AA:Antihidrotics	tiotropium	FALSE	high		FALSE	EG002
NCT01120691	head_to_head	Combination: ATC D11AA: Antihidrotics + ATC R03AC: Selective beta-2-adrenoreceptor agonists	ATC R03BB: Anticholinergics	EG000	JF_rpoa	0	0	737	0	0	729	indacaterol + glycopyrronium	R03AC:Selective beta-2-adrenoreceptor agonists | D11AA:Antihidrotics	tiotropium	FALSE	high		FALSE	EG002
NCT01120691	head_to_head	Combination: ATC D11AA: Antihidrotics + ATC R03AC: Selective beta-2-adrenoreceptor agonists	ATC R03BB: Anticholinergics	EG000	M_dka	0	0	737	0	0	729	indacaterol + glycopyrronium	R03AC:Selective beta-2-adrenoreceptor agonists | D11AA:Antihidrotics	tiotropium	FALSE	high		FALSE	EG002
NCT01120691	head_to_head	Combination: ATC D11AA: Antihidrotics + ATC R03AC: Selective beta-2-adrenoreceptor agonists	ATC R03BB: Anticholinergics	EG000	M_gallbladder	1	1	737	3	2	729	indacaterol + glycopyrronium	R03AC:Selective beta-2-adrenoreceptor agonists | D11AA:Antihidrotics	tiotropium	FALSE	high		FALSE	EG002
NCT01120691	head_to_head	Combination: ATC D11AA: Antihidrotics + ATC R03AC: Selective beta-2-adrenoreceptor agonists	ATC R03BB: Anticholinergics	EG000	M_hf	7	4	737	2	1	729	indacaterol + glycopyrronium	R03AC:Selective beta-2-adrenoreceptor agonists | D11AA:Antihidrotics	tiotropium	FALSE	high		FALSE	EG002
NCT01120691	head_to_head	Combination: ATC D11AA: Antihidrotics + ATC R03AC: Selective beta-2-adrenoreceptor agonists	ATC R03BB: Anticholinergics	EG000	M_ich	0	0	737	0	0	729	indacaterol + glycopyrronium	R03AC:Selective beta-2-adrenoreceptor agonists | D11AA:Antihidrotics	tiotropium	FALSE	high		FALSE	EG002
NCT01120691	head_to_head	Combination: ATC D11AA: Antihidrotics + ATC R03AC: Selective beta-2-adrenoreceptor agonists	ATC R03BB: Anticholinergics	EG000	NCO_cataract	1	1	737	0	0	729	indacaterol + glycopyrronium	R03AC:Selective beta-2-adrenoreceptor agonists | D11AA:Antihidrotics	tiotropium	FALSE	high		FALSE	EG002
NCT01120691	head_to_head	Combination: ATC D11AA: Antihidrotics + ATC R03AC: Selective beta-2-adrenoreceptor agonists	ATC R03BB: Anticholinergics	EG000	NCO_hernia	0	0	737	1	1	729	indacaterol + glycopyrronium	R03AC:Selective beta-2-adrenoreceptor agonists | D11AA:Antihidrotics	tiotropium	FALSE	high		FALSE	EG002
NCT01120691	head_to_head	Combination: ATC D11AA: Antihidrotics + ATC R03AC: Selective beta-2-adrenoreceptor agonists	ATC R03BB: Anticholinergics	EG000	NGF_composite	1	1	737	1	1	729	indacaterol + glycopyrronium	R03AC:Selective beta-2-adrenoreceptor agonists | D11AA:Antihidrotics	tiotropium	FALSE	high		FALSE	EG002
NCT01120691	head_to_head	Combination: ATC D11AA: Antihidrotics + ATC R03AC: Selective beta-2-adrenoreceptor agonists	ATC R03BB: Anticholinergics	EG000	S1_spine	0	0	737	2	1	729	indacaterol + glycopyrronium	R03AC:Selective beta-2-adrenoreceptor agonists | D11AA:Antihidrotics	tiotropium	FALSE	high		FALSE	EG002
NCT01120691	head_to_head	Combination: ATC D11AA: Antihidrotics + ATC R03AC: Selective beta-2-adrenoreceptor agonists	ATC R03BB: Anticholinergics	EG000	S2_gout	0	0	737	0	0	729	indacaterol + glycopyrronium	R03AC:Selective beta-2-adrenoreceptor agonists | D11AA:Antihidrotics	tiotropium	FALSE	high		FALSE	EG002
NCT01120691	head_to_head	Combination: ATC D11AA: Antihidrotics + ATC R03AC: Selective beta-2-adrenoreceptor agonists	ATC R03BB: Anticholinergics	EG000	S3_osteonecrosis	0	0	737	0	0	729	indacaterol + glycopyrronium	R03AC:Selective beta-2-adrenoreceptor agonists | D11AA:Antihidrotics	tiotropium	FALSE	high		FALSE	EG002
NCT01126580	head_to_head	GLP-1RA	Metformin	EG000|EG001	DEATH			268			539	dulaglutide	GLP-1RA	metformin	FALSE	high		FALSE	EG002
NCT01126580	head_to_head	GLP-1RA	Metformin	EG000|EG001	JF	0	0	268	3	3	539	dulaglutide	GLP-1RA	metformin	FALSE	high		FALSE	EG002
NCT01126580	head_to_head	GLP-1RA	Metformin	EG000|EG001	JF_arthro	0	0	268	0	0	539	dulaglutide	GLP-1RA	metformin	FALSE	high		FALSE	EG002
NCT01126580	head_to_head	GLP-1RA	Metformin	EG000|EG001	JF_oa	0	0	268	3	3	539	dulaglutide	GLP-1RA	metformin	FALSE	high		FALSE	EG002
NCT01126580	head_to_head	GLP-1RA	Metformin	EG000|EG001	JF_rpoa	0	0	268	0	0	539	dulaglutide	GLP-1RA	metformin	FALSE	high		FALSE	EG002
NCT01126580	head_to_head	GLP-1RA	Metformin	EG000|EG001	M_dka	0	0	268	0	0	539	dulaglutide	GLP-1RA	metformin	FALSE	high		FALSE	EG002
NCT01126580	head_to_head	GLP-1RA	Metformin	EG000|EG001	M_gallbladder	2	1	268	3	2	539	dulaglutide	GLP-1RA	metformin	FALSE	high		FALSE	EG002
NCT01126580	head_to_head	GLP-1RA	Metformin	EG000|EG001	M_hf	1	1	268	1	1	539	dulaglutide	GLP-1RA	metformin	FALSE	high		FALSE	EG002
NCT01126580	head_to_head	GLP-1RA	Metformin	EG000|EG001	M_ich	0	0	268	0	0	539	dulaglutide	GLP-1RA	metformin	FALSE	high		FALSE	EG002
NCT01126580	head_to_head	GLP-1RA	Metformin	EG000|EG001	NCO_cataract	0	0	268	0	0	539	dulaglutide	GLP-1RA	metformin	FALSE	high		FALSE	EG002
NCT01126580	head_to_head	GLP-1RA	Metformin	EG000|EG001	NCO_hernia	0	0	268	0	0	539	dulaglutide	GLP-1RA	metformin	FALSE	high		FALSE	EG002
NCT01126580	head_to_head	GLP-1RA	Metformin	EG000|EG001	NGF_composite	0	0	268	4	3	539	dulaglutide	GLP-1RA	metformin	FALSE	high		FALSE	EG002
NCT01126580	head_to_head	GLP-1RA	Metformin	EG000|EG001	S1_spine	0	0	268	2	2	539	dulaglutide	GLP-1RA	metformin	FALSE	high		FALSE	EG002
NCT01126580	head_to_head	GLP-1RA	Metformin	EG000|EG001	S2_gout	0	0	268	0	0	539	dulaglutide	GLP-1RA	metformin	FALSE	high		FALSE	EG002
NCT01126580	head_to_head	GLP-1RA	Metformin	EG000|EG001	S3_osteonecrosis	0	0	268	1	1	539	dulaglutide	GLP-1RA	metformin	FALSE	high		FALSE	EG002
NCT01127581	head_to_head	ATC A02BB: Prostaglandins	ATC G02AD: Prostaglandins	EG000	DEATH			680			678	misoprostol	A02BB:Prostaglandins;G02AD:Prostaglandins;M01AE:Propionic acid derivatives	dinoprostone	FALSE	high		FALSE	EG001
NCT01127581	head_to_head	ATC A02BB: Prostaglandins	ATC G02AD: Prostaglandins	EG000	JF	0	0	680	0	0	678	misoprostol	A02BB:Prostaglandins;G02AD:Prostaglandins;M01AE:Propionic acid derivatives	dinoprostone	FALSE	high		FALSE	EG001
NCT01127581	head_to_head	ATC A02BB: Prostaglandins	ATC G02AD: Prostaglandins	EG000	JF_arthro	0	0	680	0	0	678	misoprostol	A02BB:Prostaglandins;G02AD:Prostaglandins;M01AE:Propionic acid derivatives	dinoprostone	FALSE	high		FALSE	EG001
NCT01127581	head_to_head	ATC A02BB: Prostaglandins	ATC G02AD: Prostaglandins	EG000	JF_oa	0	0	680	0	0	678	misoprostol	A02BB:Prostaglandins;G02AD:Prostaglandins;M01AE:Propionic acid derivatives	dinoprostone	FALSE	high		FALSE	EG001
NCT01127581	head_to_head	ATC A02BB: Prostaglandins	ATC G02AD: Prostaglandins	EG000	JF_rpoa	0	0	680	0	0	678	misoprostol	A02BB:Prostaglandins;G02AD:Prostaglandins;M01AE:Propionic acid derivatives	dinoprostone	FALSE	high		FALSE	EG001
NCT01127581	head_to_head	ATC A02BB: Prostaglandins	ATC G02AD: Prostaglandins	EG000	M_dka	0	0	680	0	0	678	misoprostol	A02BB:Prostaglandins;G02AD:Prostaglandins;M01AE:Propionic acid derivatives	dinoprostone	FALSE	high		FALSE	EG001
NCT01127581	head_to_head	ATC A02BB: Prostaglandins	ATC G02AD: Prostaglandins	EG000	M_gallbladder	0	0	680	0	0	678	misoprostol	A02BB:Prostaglandins;G02AD:Prostaglandins;M01AE:Propionic acid derivatives	dinoprostone	FALSE	high		FALSE	EG001
NCT01127581	head_to_head	ATC A02BB: Prostaglandins	ATC G02AD: Prostaglandins	EG000	M_hf	0	0	680	0	0	678	misoprostol	A02BB:Prostaglandins;G02AD:Prostaglandins;M01AE:Propionic acid derivatives	dinoprostone	FALSE	high		FALSE	EG001
NCT01127581	head_to_head	ATC A02BB: Prostaglandins	ATC G02AD: Prostaglandins	EG000	M_ich	0	0	680	0	0	678	misoprostol	A02BB:Prostaglandins;G02AD:Prostaglandins;M01AE:Propionic acid derivatives	dinoprostone	FALSE	high		FALSE	EG001
NCT01127581	head_to_head	ATC A02BB: Prostaglandins	ATC G02AD: Prostaglandins	EG000	NCO_cataract	1	1	680	0	0	678	misoprostol	A02BB:Prostaglandins;G02AD:Prostaglandins;M01AE:Propionic acid derivatives	dinoprostone	FALSE	high		FALSE	EG001
NCT01127581	head_to_head	ATC A02BB: Prostaglandins	ATC G02AD: Prostaglandins	EG000	NCO_hernia	0	0	680	0	0	678	misoprostol	A02BB:Prostaglandins;G02AD:Prostaglandins;M01AE:Propionic acid derivatives	dinoprostone	FALSE	high		FALSE	EG001
NCT01127581	head_to_head	ATC A02BB: Prostaglandins	ATC G02AD: Prostaglandins	EG000	NGF_composite	0	0	680	0	0	678	misoprostol	A02BB:Prostaglandins;G02AD:Prostaglandins;M01AE:Propionic acid derivatives	dinoprostone	FALSE	high		FALSE	EG001
NCT01127581	head_to_head	ATC A02BB: Prostaglandins	ATC G02AD: Prostaglandins	EG000	S1_spine	0	0	680	0	0	678	misoprostol	A02BB:Prostaglandins;G02AD:Prostaglandins;M01AE:Propionic acid derivatives	dinoprostone	FALSE	high		FALSE	EG001
NCT01127581	head_to_head	ATC A02BB: Prostaglandins	ATC G02AD: Prostaglandins	EG000	S2_gout	0	0	680	0	0	678	misoprostol	A02BB:Prostaglandins;G02AD:Prostaglandins;M01AE:Propionic acid derivatives	dinoprostone	FALSE	high		FALSE	EG001
NCT01127581	head_to_head	ATC A02BB: Prostaglandins	ATC G02AD: Prostaglandins	EG000	S3_osteonecrosis	0	0	680	0	0	678	misoprostol	A02BB:Prostaglandins;G02AD:Prostaglandins;M01AE:Propionic acid derivatives	dinoprostone	FALSE	high		FALSE	EG001
NCT01128894	head_to_head	GLP-1RA	GLP-1RA	EG000	DEATH			408			404	albiglutide	GLP-1RA	liraglutide	FALSE	high	40	FALSE	EG001
NCT01128894	head_to_head	GLP-1RA	GLP-1RA	EG000	JF	2	2	408	1	1	404	albiglutide	GLP-1RA	liraglutide	FALSE	high	40	FALSE	EG001
NCT01128894	head_to_head	GLP-1RA	GLP-1RA	EG000	JF_arthro	0	0	408	0	0	404	albiglutide	GLP-1RA	liraglutide	FALSE	high	40	FALSE	EG001
NCT01128894	head_to_head	GLP-1RA	GLP-1RA	EG000	JF_oa	2	2	408	1	1	404	albiglutide	GLP-1RA	liraglutide	FALSE	high	40	FALSE	EG001
NCT01128894	head_to_head	GLP-1RA	GLP-1RA	EG000	JF_rpoa	0	0	408	0	0	404	albiglutide	GLP-1RA	liraglutide	FALSE	high	40	FALSE	EG001
NCT01128894	head_to_head	GLP-1RA	GLP-1RA	EG000	M_dka	0	0	408	0	0	404	albiglutide	GLP-1RA	liraglutide	FALSE	high	40	FALSE	EG001
NCT01128894	head_to_head	GLP-1RA	GLP-1RA	EG000	M_gallbladder	0	0	408	0	0	404	albiglutide	GLP-1RA	liraglutide	FALSE	high	40	FALSE	EG001
NCT01128894	head_to_head	GLP-1RA	GLP-1RA	EG000	M_hf	1	1	408	0	0	404	albiglutide	GLP-1RA	liraglutide	FALSE	high	40	FALSE	EG001
NCT01128894	head_to_head	GLP-1RA	GLP-1RA	EG000	M_ich	1	1	408	0	0	404	albiglutide	GLP-1RA	liraglutide	FALSE	high	40	FALSE	EG001
NCT01128894	head_to_head	GLP-1RA	GLP-1RA	EG000	NCO_cataract	0	0	408	0	0	404	albiglutide	GLP-1RA	liraglutide	FALSE	high	40	FALSE	EG001
NCT01128894	head_to_head	GLP-1RA	GLP-1RA	EG000	NCO_hernia	0	0	408	0	0	404	albiglutide	GLP-1RA	liraglutide	FALSE	high	40	FALSE	EG001
NCT01128894	head_to_head	GLP-1RA	GLP-1RA	EG000	NGF_composite	2	2	408	1	1	404	albiglutide	GLP-1RA	liraglutide	FALSE	high	40	FALSE	EG001
NCT01128894	head_to_head	GLP-1RA	GLP-1RA	EG000	S1_spine	0	0	408	0	0	404	albiglutide	GLP-1RA	liraglutide	FALSE	high	40	FALSE	EG001
NCT01128894	head_to_head	GLP-1RA	GLP-1RA	EG000	S2_gout	0	0	408	0	0	404	albiglutide	GLP-1RA	liraglutide	FALSE	high	40	FALSE	EG001
NCT01128894	head_to_head	GLP-1RA	GLP-1RA	EG000	S3_osteonecrosis	0	0	408	0	0	404	albiglutide	GLP-1RA	liraglutide	FALSE	high	40	FALSE	EG001
NCT01131676	placebo	SGLT2i		EG001|EG002	DEATH			2333			4687	empagliflozin	SGLT2i		FALSE	high	260.9	TRUE	EG000
NCT01131676	placebo	SGLT2i		EG001|EG002	JF	15	15	2333	32	32	4687	empagliflozin	SGLT2i		FALSE	high	260.9	TRUE	EG000
NCT01131676	placebo	SGLT2i		EG001|EG002	JF_arthro	0	0	2333	0	0	4687	empagliflozin	SGLT2i		FALSE	high	260.9	TRUE	EG000
NCT01131676	placebo	SGLT2i		EG001|EG002	JF_oa	15	15	2333	32	32	4687	empagliflozin	SGLT2i		FALSE	high	260.9	TRUE	EG000
NCT01131676	placebo	SGLT2i		EG001|EG002	JF_rpoa	0	0	2333	0	0	4687	empagliflozin	SGLT2i		FALSE	high	260.9	TRUE	EG000
NCT01131676	placebo	SGLT2i		EG001|EG002	M_dka	0	0	2333	4	4	4687	empagliflozin	SGLT2i		FALSE	high	260.9	TRUE	EG000
NCT01131676	placebo	SGLT2i		EG001|EG002	M_gallbladder	19	7	2333	52	21	4687	empagliflozin	SGLT2i		FALSE	high	260.9	TRUE	EG000
NCT01131676	placebo	SGLT2i		EG001|EG002	M_hf	112	55	2333	145	77	4687	empagliflozin	SGLT2i		FALSE	high	260.9	TRUE	EG000
NCT01131676	placebo	SGLT2i		EG001|EG002	M_ich	16	4	2333	10	5	4687	empagliflozin	SGLT2i		FALSE	high	260.9	TRUE	EG000
NCT01131676	placebo	SGLT2i		EG001|EG002	NCO_cataract	10	9	2333	24	24	4687	empagliflozin	SGLT2i		FALSE	high	260.9	TRUE	EG000
NCT01131676	placebo	SGLT2i		EG001|EG002	NCO_hernia	3	3	2333	12	9	4687	empagliflozin	SGLT2i		FALSE	high	260.9	TRUE	EG000
NCT01131676	placebo	SGLT2i		EG001|EG002	NGF_composite	15	15	2333	33	32	4687	empagliflozin	SGLT2i		FALSE	high	260.9	TRUE	EG000
NCT01131676	placebo	SGLT2i		EG001|EG002	S1_spine	22	10	2333	25	10	4687	empagliflozin	SGLT2i		FALSE	high	260.9	TRUE	EG000
NCT01131676	placebo	SGLT2i		EG001|EG002	S2_gout	0	0	2333	4	3	4687	empagliflozin	SGLT2i		FALSE	high	260.9	TRUE	EG000
NCT01131676	placebo	SGLT2i		EG001|EG002	S3_osteonecrosis	0	0	2333	1	1	4687	empagliflozin	SGLT2i		FALSE	high	260.9	TRUE	EG000
NCT01134055	head_to_head	ATC L01EX: Other protein kinase inhibitors	ATC S01LA: Antineovascularisation agents	EG001|EG002|EG003|EG004|EG005	DEATH	1	1	73	5	5	364	pazopanib	L01EX:Other protein kinase inhibitors	ranibizumab	FALSE	high	52	FALSE	EG006
NCT01134055	head_to_head	ATC L01EX: Other protein kinase inhibitors	ATC S01LA: Antineovascularisation agents	EG001|EG002|EG003|EG004|EG005	JF	0	0	73	1	1	364	pazopanib	L01EX:Other protein kinase inhibitors	ranibizumab	FALSE	high	52	FALSE	EG006
NCT01134055	head_to_head	ATC L01EX: Other protein kinase inhibitors	ATC S01LA: Antineovascularisation agents	EG001|EG002|EG003|EG004|EG005	JF_arthro	0	0	73	0	0	364	pazopanib	L01EX:Other protein kinase inhibitors	ranibizumab	FALSE	high	52	FALSE	EG006
NCT01134055	head_to_head	ATC L01EX: Other protein kinase inhibitors	ATC S01LA: Antineovascularisation agents	EG001|EG002|EG003|EG004|EG005	JF_oa	0	0	73	1	1	364	pazopanib	L01EX:Other protein kinase inhibitors	ranibizumab	FALSE	high	52	FALSE	EG006
NCT01134055	head_to_head	ATC L01EX: Other protein kinase inhibitors	ATC S01LA: Antineovascularisation agents	EG001|EG002|EG003|EG004|EG005	JF_rpoa	0	0	73	0	0	364	pazopanib	L01EX:Other protein kinase inhibitors	ranibizumab	FALSE	high	52	FALSE	EG006
NCT01134055	head_to_head	ATC L01EX: Other protein kinase inhibitors	ATC S01LA: Antineovascularisation agents	EG001|EG002|EG003|EG004|EG005	M_dka	0	0	73	0	0	364	pazopanib	L01EX:Other protein kinase inhibitors	ranibizumab	FALSE	high	52	FALSE	EG006
NCT01134055	head_to_head	ATC L01EX: Other protein kinase inhibitors	ATC S01LA: Antineovascularisation agents	EG001|EG002|EG003|EG004|EG005	M_gallbladder	0	0	73	2	2	364	pazopanib	L01EX:Other protein kinase inhibitors	ranibizumab	FALSE	high	52	FALSE	EG006
NCT01134055	head_to_head	ATC L01EX: Other protein kinase inhibitors	ATC S01LA: Antineovascularisation agents	EG001|EG002|EG003|EG004|EG005	M_hf	0	0	73	0	0	364	pazopanib	L01EX:Other protein kinase inhibitors	ranibizumab	FALSE	high	52	FALSE	EG006
NCT01134055	head_to_head	ATC L01EX: Other protein kinase inhibitors	ATC S01LA: Antineovascularisation agents	EG001|EG002|EG003|EG004|EG005	M_ich	0	0	73	1	1	364	pazopanib	L01EX:Other protein kinase inhibitors	ranibizumab	FALSE	high	52	FALSE	EG006
NCT01134055	head_to_head	ATC L01EX: Other protein kinase inhibitors	ATC S01LA: Antineovascularisation agents	EG001|EG002|EG003|EG004|EG005	NCO_cataract	0	0	73	0	0	364	pazopanib	L01EX:Other protein kinase inhibitors	ranibizumab	FALSE	high	52	FALSE	EG006
NCT01134055	head_to_head	ATC L01EX: Other protein kinase inhibitors	ATC S01LA: Antineovascularisation agents	EG001|EG002|EG003|EG004|EG005	NCO_hernia	0	0	73	0	0	364	pazopanib	L01EX:Other protein kinase inhibitors	ranibizumab	FALSE	high	52	FALSE	EG006
NCT01134055	head_to_head	ATC L01EX: Other protein kinase inhibitors	ATC S01LA: Antineovascularisation agents	EG001|EG002|EG003|EG004|EG005	NGF_composite	0	0	73	1	1	364	pazopanib	L01EX:Other protein kinase inhibitors	ranibizumab	FALSE	high	52	FALSE	EG006
NCT01134055	head_to_head	ATC L01EX: Other protein kinase inhibitors	ATC S01LA: Antineovascularisation agents	EG001|EG002|EG003|EG004|EG005	S1_spine	0	0	73	1	1	364	pazopanib	L01EX:Other protein kinase inhibitors	ranibizumab	FALSE	high	52	FALSE	EG006
NCT01134055	head_to_head	ATC L01EX: Other protein kinase inhibitors	ATC S01LA: Antineovascularisation agents	EG001|EG002|EG003|EG004|EG005	S2_gout	0	0	73	0	0	364	pazopanib	L01EX:Other protein kinase inhibitors	ranibizumab	FALSE	high	52	FALSE	EG006
NCT01134055	head_to_head	ATC L01EX: Other protein kinase inhibitors	ATC S01LA: Antineovascularisation agents	EG001|EG002|EG003|EG004|EG005	S3_osteonecrosis	0	0	73	0	0	364	pazopanib	L01EX:Other protein kinase inhibitors	ranibizumab	FALSE	high	52	FALSE	EG006
NCT01134055	placebo	ATC L01EX: Other protein kinase inhibitors		EG001|EG002|EG003|EG004|EG005	DEATH	2	2	73	5	5	364	pazopanib	L01EX:Other protein kinase inhibitors		FALSE	high	52	FALSE	EG000
NCT01134055	placebo	ATC L01EX: Other protein kinase inhibitors		EG001|EG002|EG003|EG004|EG005	JF	0	0	73	1	1	364	pazopanib	L01EX:Other protein kinase inhibitors		FALSE	high	52	FALSE	EG000
NCT01134055	placebo	ATC L01EX: Other protein kinase inhibitors		EG001|EG002|EG003|EG004|EG005	JF_arthro	0	0	73	0	0	364	pazopanib	L01EX:Other protein kinase inhibitors		FALSE	high	52	FALSE	EG000
NCT01134055	placebo	ATC L01EX: Other protein kinase inhibitors		EG001|EG002|EG003|EG004|EG005	JF_oa	0	0	73	1	1	364	pazopanib	L01EX:Other protein kinase inhibitors		FALSE	high	52	FALSE	EG000
NCT01134055	placebo	ATC L01EX: Other protein kinase inhibitors		EG001|EG002|EG003|EG004|EG005	JF_rpoa	0	0	73	0	0	364	pazopanib	L01EX:Other protein kinase inhibitors		FALSE	high	52	FALSE	EG000
NCT01134055	placebo	ATC L01EX: Other protein kinase inhibitors		EG001|EG002|EG003|EG004|EG005	M_dka	0	0	73	0	0	364	pazopanib	L01EX:Other protein kinase inhibitors		FALSE	high	52	FALSE	EG000
NCT01134055	placebo	ATC L01EX: Other protein kinase inhibitors		EG001|EG002|EG003|EG004|EG005	M_gallbladder	1	1	73	2	2	364	pazopanib	L01EX:Other protein kinase inhibitors		FALSE	high	52	FALSE	EG000
NCT01134055	placebo	ATC L01EX: Other protein kinase inhibitors		EG001|EG002|EG003|EG004|EG005	M_hf	1	1	73	0	0	364	pazopanib	L01EX:Other protein kinase inhibitors		FALSE	high	52	FALSE	EG000
NCT01134055	placebo	ATC L01EX: Other protein kinase inhibitors		EG001|EG002|EG003|EG004|EG005	M_ich	0	0	73	1	1	364	pazopanib	L01EX:Other protein kinase inhibitors		FALSE	high	52	FALSE	EG000
NCT01134055	placebo	ATC L01EX: Other protein kinase inhibitors		EG001|EG002|EG003|EG004|EG005	NCO_cataract	0	0	73	0	0	364	pazopanib	L01EX:Other protein kinase inhibitors		FALSE	high	52	FALSE	EG000
NCT01134055	placebo	ATC L01EX: Other protein kinase inhibitors		EG001|EG002|EG003|EG004|EG005	NCO_hernia	0	0	73	0	0	364	pazopanib	L01EX:Other protein kinase inhibitors		FALSE	high	52	FALSE	EG000
NCT01134055	placebo	ATC L01EX: Other protein kinase inhibitors		EG001|EG002|EG003|EG004|EG005	NGF_composite	0	0	73	1	1	364	pazopanib	L01EX:Other protein kinase inhibitors		FALSE	high	52	FALSE	EG000
NCT01134055	placebo	ATC L01EX: Other protein kinase inhibitors		EG001|EG002|EG003|EG004|EG005	S1_spine	0	0	73	1	1	364	pazopanib	L01EX:Other protein kinase inhibitors		FALSE	high	52	FALSE	EG000
NCT01134055	placebo	ATC L01EX: Other protein kinase inhibitors		EG001|EG002|EG003|EG004|EG005	S2_gout	0	0	73	0	0	364	pazopanib	L01EX:Other protein kinase inhibitors		FALSE	high	52	FALSE	EG000
NCT01134055	placebo	ATC L01EX: Other protein kinase inhibitors		EG001|EG002|EG003|EG004|EG005	S3_osteonecrosis	0	0	73	0	0	364	pazopanib	L01EX:Other protein kinase inhibitors		FALSE	high	52	FALSE	EG000
NCT01137812	head_to_head	SGLT2i	DPP-4i	EG000	DEATH			378			377	canagliflozin	SGLT2i	sitagliptin	FALSE	high	52	FALSE	EG001
NCT01137812	head_to_head	SGLT2i	DPP-4i	EG000	JF	0	0	378	1	1	377	canagliflozin	SGLT2i	sitagliptin	FALSE	high	52	FALSE	EG001
NCT01137812	head_to_head	SGLT2i	DPP-4i	EG000	JF_arthro	0	0	378	0	0	377	canagliflozin	SGLT2i	sitagliptin	FALSE	high	52	FALSE	EG001
NCT01137812	head_to_head	SGLT2i	DPP-4i	EG000	JF_oa	0	0	378	1	1	377	canagliflozin	SGLT2i	sitagliptin	FALSE	high	52	FALSE	EG001
NCT01137812	head_to_head	SGLT2i	DPP-4i	EG000	JF_rpoa	0	0	378	0	0	377	canagliflozin	SGLT2i	sitagliptin	FALSE	high	52	FALSE	EG001
NCT01137812	head_to_head	SGLT2i	DPP-4i	EG000	M_dka	0	0	378	0	0	377	canagliflozin	SGLT2i	sitagliptin	FALSE	high	52	FALSE	EG001
NCT01137812	head_to_head	SGLT2i	DPP-4i	EG000	M_gallbladder	1	1	378	1	1	377	canagliflozin	SGLT2i	sitagliptin	FALSE	high	52	FALSE	EG001
NCT01137812	head_to_head	SGLT2i	DPP-4i	EG000	M_hf	0	0	378	0	0	377	canagliflozin	SGLT2i	sitagliptin	FALSE	high	52	FALSE	EG001
NCT01137812	head_to_head	SGLT2i	DPP-4i	EG000	M_ich	0	0	378	0	0	377	canagliflozin	SGLT2i	sitagliptin	FALSE	high	52	FALSE	EG001
NCT01137812	head_to_head	SGLT2i	DPP-4i	EG000	NCO_cataract	0	0	378	0	0	377	canagliflozin	SGLT2i	sitagliptin	FALSE	high	52	FALSE	EG001
NCT01137812	head_to_head	SGLT2i	DPP-4i	EG000	NCO_hernia	0	0	378	0	0	377	canagliflozin	SGLT2i	sitagliptin	FALSE	high	52	FALSE	EG001
NCT01137812	head_to_head	SGLT2i	DPP-4i	EG000	NGF_composite	0	0	378	1	1	377	canagliflozin	SGLT2i	sitagliptin	FALSE	high	52	FALSE	EG001
NCT01137812	head_to_head	SGLT2i	DPP-4i	EG000	S1_spine	1	1	378	0	0	377	canagliflozin	SGLT2i	sitagliptin	FALSE	high	52	FALSE	EG001
NCT01137812	head_to_head	SGLT2i	DPP-4i	EG000	S2_gout	0	0	378	0	0	377	canagliflozin	SGLT2i	sitagliptin	FALSE	high	52	FALSE	EG001
NCT01137812	head_to_head	SGLT2i	DPP-4i	EG000	S3_osteonecrosis	0	0	378	0	0	377	canagliflozin	SGLT2i	sitagliptin	FALSE	high	52	FALSE	EG001
NCT01138007	placebo	Unmapped: 323u66		EG001|EG002	DEATH			186			379	323u66 sr			FALSE	medium	12	FALSE	EG000
NCT01138007	placebo	Unmapped: 323u66		EG001|EG002	JF	1	1	186	0	0	379	323u66 sr			FALSE	medium	12	FALSE	EG000
NCT01138007	placebo	Unmapped: 323u66		EG001|EG002	JF_arthro	0	0	186	0	0	379	323u66 sr			FALSE	medium	12	FALSE	EG000
NCT01138007	placebo	Unmapped: 323u66		EG001|EG002	JF_oa	1	1	186	0	0	379	323u66 sr			FALSE	medium	12	FALSE	EG000
NCT01138007	placebo	Unmapped: 323u66		EG001|EG002	JF_rpoa	0	0	186	0	0	379	323u66 sr			FALSE	medium	12	FALSE	EG000
NCT01138007	placebo	Unmapped: 323u66		EG001|EG002	M_dka	0	0	186	0	0	379	323u66 sr			FALSE	medium	12	FALSE	EG000
NCT01138007	placebo	Unmapped: 323u66		EG001|EG002	M_gallbladder	0	0	186	0	0	379	323u66 sr			FALSE	medium	12	FALSE	EG000
NCT01138007	placebo	Unmapped: 323u66		EG001|EG002	M_hf	0	0	186	0	0	379	323u66 sr			FALSE	medium	12	FALSE	EG000
NCT01138007	placebo	Unmapped: 323u66		EG001|EG002	M_ich	0	0	186	0	0	379	323u66 sr			FALSE	medium	12	FALSE	EG000
NCT01138007	placebo	Unmapped: 323u66		EG001|EG002	NCO_cataract	0	0	186	0	0	379	323u66 sr			FALSE	medium	12	FALSE	EG000
NCT01138007	placebo	Unmapped: 323u66		EG001|EG002	NCO_hernia	0	0	186	0	0	379	323u66 sr			FALSE	medium	12	FALSE	EG000
NCT01138007	placebo	Unmapped: 323u66		EG001|EG002	NGF_composite	1	1	186	0	0	379	323u66 sr			FALSE	medium	12	FALSE	EG000
NCT01138007	placebo	Unmapped: 323u66		EG001|EG002	S1_spine	0	0	186	0	0	379	323u66 sr			FALSE	medium	12	FALSE	EG000
NCT01138007	placebo	Unmapped: 323u66		EG001|EG002	S2_gout	0	0	186	0	0	379	323u66 sr			FALSE	medium	12	FALSE	EG000
NCT01138007	placebo	Unmapped: 323u66		EG001|EG002	S3_osteonecrosis	0	0	186	0	0	379	323u66 sr			FALSE	medium	12	FALSE	EG000
NCT01139762	placebo	ATC G04BE: Drugs used in erectile dysfunction		EG001	DEATH			350			345	tadalafil	G04BE:Drugs used in erectile dysfunction		FALSE	high		FALSE	EG002
NCT01139762	placebo	ATC G04BE: Drugs used in erectile dysfunction		EG001	JF	0	0	350	1	1	345	tadalafil	G04BE:Drugs used in erectile dysfunction		FALSE	high		FALSE	EG002
NCT01139762	placebo	ATC G04BE: Drugs used in erectile dysfunction		EG001	JF_arthro	0	0	350	0	0	345	tadalafil	G04BE:Drugs used in erectile dysfunction		FALSE	high		FALSE	EG002
NCT01139762	placebo	ATC G04BE: Drugs used in erectile dysfunction		EG001	JF_oa	0	0	350	1	1	345	tadalafil	G04BE:Drugs used in erectile dysfunction		FALSE	high		FALSE	EG002
NCT01139762	placebo	ATC G04BE: Drugs used in erectile dysfunction		EG001	JF_rpoa	0	0	350	0	0	345	tadalafil	G04BE:Drugs used in erectile dysfunction		FALSE	high		FALSE	EG002
NCT01139762	placebo	ATC G04BE: Drugs used in erectile dysfunction		EG001	M_dka	0	0	350	0	0	345	tadalafil	G04BE:Drugs used in erectile dysfunction		FALSE	high		FALSE	EG002
NCT01139762	placebo	ATC G04BE: Drugs used in erectile dysfunction		EG001	M_gallbladder	1	1	350	1	1	345	tadalafil	G04BE:Drugs used in erectile dysfunction		FALSE	high		FALSE	EG002
NCT01139762	placebo	ATC G04BE: Drugs used in erectile dysfunction		EG001	M_hf	0	0	350	0	0	345	tadalafil	G04BE:Drugs used in erectile dysfunction		FALSE	high		FALSE	EG002
NCT01139762	placebo	ATC G04BE: Drugs used in erectile dysfunction		EG001	M_ich	0	0	350	0	0	345	tadalafil	G04BE:Drugs used in erectile dysfunction		FALSE	high		FALSE	EG002
NCT01139762	placebo	ATC G04BE: Drugs used in erectile dysfunction		EG001	NCO_cataract	0	0	350	0	0	345	tadalafil	G04BE:Drugs used in erectile dysfunction		FALSE	high		FALSE	EG002
NCT01139762	placebo	ATC G04BE: Drugs used in erectile dysfunction		EG001	NCO_hernia	0	0	350	0	0	345	tadalafil	G04BE:Drugs used in erectile dysfunction		FALSE	high		FALSE	EG002
NCT01139762	placebo	ATC G04BE: Drugs used in erectile dysfunction		EG001	NGF_composite	0	0	350	1	1	345	tadalafil	G04BE:Drugs used in erectile dysfunction		FALSE	high		FALSE	EG002
NCT01139762	placebo	ATC G04BE: Drugs used in erectile dysfunction		EG001	S1_spine	0	0	350	1	1	345	tadalafil	G04BE:Drugs used in erectile dysfunction		FALSE	high		FALSE	EG002
NCT01139762	placebo	ATC G04BE: Drugs used in erectile dysfunction		EG001	S2_gout	0	0	350	0	0	345	tadalafil	G04BE:Drugs used in erectile dysfunction		FALSE	high		FALSE	EG002
NCT01139762	placebo	ATC G04BE: Drugs used in erectile dysfunction		EG001	S3_osteonecrosis	0	0	350	0	0	345	tadalafil	G04BE:Drugs used in erectile dysfunction		FALSE	high		FALSE	EG002
NCT01140347	placebo	ATC L01FG: VEGF/VEGFR (Vascular Endothelial Growth Factor / -Receptor) inhibitors		EG000	DEATH			276			277	ramucirumab	L01FG:VEGF/VEGFR (Vascular Endothelial Growth Factor / -Receptor) inhibitors		FALSE	high		FALSE	EG001
NCT01140347	placebo	ATC L01FG: VEGF/VEGFR (Vascular Endothelial Growth Factor / -Receptor) inhibitors		EG000	JF	0	0	276	0	0	277	ramucirumab	L01FG:VEGF/VEGFR (Vascular Endothelial Growth Factor / -Receptor) inhibitors		FALSE	high		FALSE	EG001
NCT01140347	placebo	ATC L01FG: VEGF/VEGFR (Vascular Endothelial Growth Factor / -Receptor) inhibitors		EG000	JF_arthro	0	0	276	0	0	277	ramucirumab	L01FG:VEGF/VEGFR (Vascular Endothelial Growth Factor / -Receptor) inhibitors		FALSE	high		FALSE	EG001
NCT01140347	placebo	ATC L01FG: VEGF/VEGFR (Vascular Endothelial Growth Factor / -Receptor) inhibitors		EG000	JF_oa	0	0	276	0	0	277	ramucirumab	L01FG:VEGF/VEGFR (Vascular Endothelial Growth Factor / -Receptor) inhibitors		FALSE	high		FALSE	EG001
NCT01140347	placebo	ATC L01FG: VEGF/VEGFR (Vascular Endothelial Growth Factor / -Receptor) inhibitors		EG000	JF_rpoa	0	0	276	0	0	277	ramucirumab	L01FG:VEGF/VEGFR (Vascular Endothelial Growth Factor / -Receptor) inhibitors		FALSE	high		FALSE	EG001
NCT01140347	placebo	ATC L01FG: VEGF/VEGFR (Vascular Endothelial Growth Factor / -Receptor) inhibitors		EG000	M_dka	0	0	276	0	0	277	ramucirumab	L01FG:VEGF/VEGFR (Vascular Endothelial Growth Factor / -Receptor) inhibitors		FALSE	high		FALSE	EG001
NCT01140347	placebo	ATC L01FG: VEGF/VEGFR (Vascular Endothelial Growth Factor / -Receptor) inhibitors		EG000	M_gallbladder	3	1	276	7	5	277	ramucirumab	L01FG:VEGF/VEGFR (Vascular Endothelial Growth Factor / -Receptor) inhibitors		FALSE	high		FALSE	EG001
NCT01140347	placebo	ATC L01FG: VEGF/VEGFR (Vascular Endothelial Growth Factor / -Receptor) inhibitors		EG000	M_hf	1	1	276	0	0	277	ramucirumab	L01FG:VEGF/VEGFR (Vascular Endothelial Growth Factor / -Receptor) inhibitors		FALSE	high		FALSE	EG001
NCT01140347	placebo	ATC L01FG: VEGF/VEGFR (Vascular Endothelial Growth Factor / -Receptor) inhibitors		EG000	M_ich	1	1	276	0	0	277	ramucirumab	L01FG:VEGF/VEGFR (Vascular Endothelial Growth Factor / -Receptor) inhibitors		FALSE	high		FALSE	EG001
NCT01140347	placebo	ATC L01FG: VEGF/VEGFR (Vascular Endothelial Growth Factor / -Receptor) inhibitors		EG000	NCO_cataract	0	0	276	0	0	277	ramucirumab	L01FG:VEGF/VEGFR (Vascular Endothelial Growth Factor / -Receptor) inhibitors		FALSE	high		FALSE	EG001
NCT01140347	placebo	ATC L01FG: VEGF/VEGFR (Vascular Endothelial Growth Factor / -Receptor) inhibitors		EG000	NCO_hernia	1	1	276	0	0	277	ramucirumab	L01FG:VEGF/VEGFR (Vascular Endothelial Growth Factor / -Receptor) inhibitors		FALSE	high		FALSE	EG001
NCT01140347	placebo	ATC L01FG: VEGF/VEGFR (Vascular Endothelial Growth Factor / -Receptor) inhibitors		EG000	NGF_composite	0	0	276	0	0	277	ramucirumab	L01FG:VEGF/VEGFR (Vascular Endothelial Growth Factor / -Receptor) inhibitors		FALSE	high		FALSE	EG001
NCT01140347	placebo	ATC L01FG: VEGF/VEGFR (Vascular Endothelial Growth Factor / -Receptor) inhibitors		EG000	S1_spine	0	0	276	0	0	277	ramucirumab	L01FG:VEGF/VEGFR (Vascular Endothelial Growth Factor / -Receptor) inhibitors		FALSE	high		FALSE	EG001
NCT01140347	placebo	ATC L01FG: VEGF/VEGFR (Vascular Endothelial Growth Factor / -Receptor) inhibitors		EG000	S2_gout	0	0	276	0	0	277	ramucirumab	L01FG:VEGF/VEGFR (Vascular Endothelial Growth Factor / -Receptor) inhibitors		FALSE	high		FALSE	EG001
NCT01140347	placebo	ATC L01FG: VEGF/VEGFR (Vascular Endothelial Growth Factor / -Receptor) inhibitors		EG000	S3_osteonecrosis	0	0	276	0	0	277	ramucirumab	L01FG:VEGF/VEGFR (Vascular Endothelial Growth Factor / -Receptor) inhibitors		FALSE	high		FALSE	EG001
NCT01142726	head_to_head	ATC L04AA: Selective immunosuppressants	Low-dose methotrexate	EG001	DEATH			116			116	abatacept	L04AA:Selective immunosuppressants	methotrexate	TRUE	high		FALSE	EG002
NCT01142726	head_to_head	ATC L04AA: Selective immunosuppressants	Low-dose methotrexate	EG001	JF	0	0	116	0	0	116	abatacept	L04AA:Selective immunosuppressants	methotrexate	TRUE	high		FALSE	EG002
NCT01142726	head_to_head	ATC L04AA: Selective immunosuppressants	Low-dose methotrexate	EG001	JF_arthro	0	0	116	0	0	116	abatacept	L04AA:Selective immunosuppressants	methotrexate	TRUE	high		FALSE	EG002
NCT01142726	head_to_head	ATC L04AA: Selective immunosuppressants	Low-dose methotrexate	EG001	JF_oa	0	0	116	0	0	116	abatacept	L04AA:Selective immunosuppressants	methotrexate	TRUE	high		FALSE	EG002
NCT01142726	head_to_head	ATC L04AA: Selective immunosuppressants	Low-dose methotrexate	EG001	JF_rpoa	0	0	116	0	0	116	abatacept	L04AA:Selective immunosuppressants	methotrexate	TRUE	high		FALSE	EG002
NCT01142726	head_to_head	ATC L04AA: Selective immunosuppressants	Low-dose methotrexate	EG001	M_dka	0	0	116	0	0	116	abatacept	L04AA:Selective immunosuppressants	methotrexate	TRUE	high		FALSE	EG002
NCT01142726	head_to_head	ATC L04AA: Selective immunosuppressants	Low-dose methotrexate	EG001	M_gallbladder	2	1	116	0	0	116	abatacept	L04AA:Selective immunosuppressants	methotrexate	TRUE	high		FALSE	EG002
NCT01142726	head_to_head	ATC L04AA: Selective immunosuppressants	Low-dose methotrexate	EG001	M_hf	0	0	116	0	0	116	abatacept	L04AA:Selective immunosuppressants	methotrexate	TRUE	high		FALSE	EG002
NCT01142726	head_to_head	ATC L04AA: Selective immunosuppressants	Low-dose methotrexate	EG001	M_ich	0	0	116	0	0	116	abatacept	L04AA:Selective immunosuppressants	methotrexate	TRUE	high		FALSE	EG002
NCT01142726	head_to_head	ATC L04AA: Selective immunosuppressants	Low-dose methotrexate	EG001	NCO_cataract	0	0	116	0	0	116	abatacept	L04AA:Selective immunosuppressants	methotrexate	TRUE	high		FALSE	EG002
NCT01142726	head_to_head	ATC L04AA: Selective immunosuppressants	Low-dose methotrexate	EG001	NCO_hernia	1	1	116	0	0	116	abatacept	L04AA:Selective immunosuppressants	methotrexate	TRUE	high		FALSE	EG002
NCT01142726	head_to_head	ATC L04AA: Selective immunosuppressants	Low-dose methotrexate	EG001	NGF_composite	0	0	116	0	0	116	abatacept	L04AA:Selective immunosuppressants	methotrexate	TRUE	high		FALSE	EG002
NCT01142726	head_to_head	ATC L04AA: Selective immunosuppressants	Low-dose methotrexate	EG001	S1_spine	0	0	116	0	0	116	abatacept	L04AA:Selective immunosuppressants	methotrexate	TRUE	high		FALSE	EG002
NCT01142726	head_to_head	ATC L04AA: Selective immunosuppressants	Low-dose methotrexate	EG001	S2_gout	0	0	116	0	0	116	abatacept	L04AA:Selective immunosuppressants	methotrexate	TRUE	high		FALSE	EG002
NCT01142726	head_to_head	ATC L04AA: Selective immunosuppressants	Low-dose methotrexate	EG001	S3_osteonecrosis	0	0	116	0	0	116	abatacept	L04AA:Selective immunosuppressants	methotrexate	TRUE	high		FALSE	EG002
NCT01142726	placebo	ATC L04AA: Selective immunosuppressants		EG000	DEATH			116			119	abatacept	L04AA:Selective immunosuppressants		TRUE	high		FALSE	EG002
NCT01142726	placebo	ATC L04AA: Selective immunosuppressants		EG000	JF	0	0	116	1	1	119	abatacept	L04AA:Selective immunosuppressants		TRUE	high		FALSE	EG002
NCT01142726	placebo	ATC L04AA: Selective immunosuppressants		EG000	JF_arthro	0	0	116	0	0	119	abatacept	L04AA:Selective immunosuppressants		TRUE	high		FALSE	EG002
NCT01142726	placebo	ATC L04AA: Selective immunosuppressants		EG000	JF_oa	0	0	116	1	1	119	abatacept	L04AA:Selective immunosuppressants		TRUE	high		FALSE	EG002
NCT01142726	placebo	ATC L04AA: Selective immunosuppressants		EG000	JF_rpoa	0	0	116	0	0	119	abatacept	L04AA:Selective immunosuppressants		TRUE	high		FALSE	EG002
NCT01142726	placebo	ATC L04AA: Selective immunosuppressants		EG000	M_dka	0	0	116	0	0	119	abatacept	L04AA:Selective immunosuppressants		TRUE	high		FALSE	EG002
NCT01142726	placebo	ATC L04AA: Selective immunosuppressants		EG000	M_gallbladder	2	1	116	2	1	119	abatacept	L04AA:Selective immunosuppressants		TRUE	high		FALSE	EG002
NCT01142726	placebo	ATC L04AA: Selective immunosuppressants		EG000	M_hf	0	0	116	0	0	119	abatacept	L04AA:Selective immunosuppressants		TRUE	high		FALSE	EG002
NCT01142726	placebo	ATC L04AA: Selective immunosuppressants		EG000	M_ich	0	0	116	0	0	119	abatacept	L04AA:Selective immunosuppressants		TRUE	high		FALSE	EG002
NCT01142726	placebo	ATC L04AA: Selective immunosuppressants		EG000	NCO_cataract	0	0	116	0	0	119	abatacept	L04AA:Selective immunosuppressants		TRUE	high		FALSE	EG002
NCT01142726	placebo	ATC L04AA: Selective immunosuppressants		EG000	NCO_hernia	1	1	116	0	0	119	abatacept	L04AA:Selective immunosuppressants		TRUE	high		FALSE	EG002
NCT01142726	placebo	ATC L04AA: Selective immunosuppressants		EG000	NGF_composite	0	0	116	1	1	119	abatacept	L04AA:Selective immunosuppressants		TRUE	high		FALSE	EG002
NCT01142726	placebo	ATC L04AA: Selective immunosuppressants		EG000	S1_spine	0	0	116	0	0	119	abatacept	L04AA:Selective immunosuppressants		TRUE	high		FALSE	EG002
NCT01142726	placebo	ATC L04AA: Selective immunosuppressants		EG000	S2_gout	0	0	116	0	0	119	abatacept	L04AA:Selective immunosuppressants		TRUE	high		FALSE	EG002
NCT01142726	placebo	ATC L04AA: Selective immunosuppressants		EG000	S3_osteonecrosis	0	0	116	0	0	119	abatacept	L04AA:Selective immunosuppressants		TRUE	high		FALSE	EG002
NCT01144338	placebo	GLP-1RA		EG001	DEATH	584	584	7372	507	507	7344	exenatide	GLP-1RA		FALSE	high	391.35	TRUE	EG000
NCT01144338	placebo	GLP-1RA		EG001	JF	79	79	7372	69	69	7344	exenatide	GLP-1RA		FALSE	high	391.35	TRUE	EG000
NCT01144338	placebo	GLP-1RA		EG001	JF_arthro	0	0	7372	0	0	7344	exenatide	GLP-1RA		FALSE	high	391.35	TRUE	EG000
NCT01144338	placebo	GLP-1RA		EG001	JF_oa	79	79	7372	69	69	7344	exenatide	GLP-1RA		FALSE	high	391.35	TRUE	EG000
NCT01144338	placebo	GLP-1RA		EG001	JF_rpoa	0	0	7372	0	0	7344	exenatide	GLP-1RA		FALSE	high	391.35	TRUE	EG000
NCT01144338	placebo	GLP-1RA		EG001	M_dka	0	0	7372	0	0	7344	exenatide	GLP-1RA		FALSE	high	391.35	TRUE	EG000
NCT01144338	placebo	GLP-1RA		EG001	M_gallbladder	0	0	7372	2	1	7344	exenatide	GLP-1RA		FALSE	high	391.35	TRUE	EG000
NCT01144338	placebo	GLP-1RA		EG001	M_hf	0	0	7372	0	0	7344	exenatide	GLP-1RA		FALSE	high	391.35	TRUE	EG000
NCT01144338	placebo	GLP-1RA		EG001	M_ich	17	9	7372	17	11	7344	exenatide	GLP-1RA		FALSE	high	391.35	TRUE	EG000
NCT01144338	placebo	GLP-1RA		EG001	NCO_cataract	0	0	7372	1	1	7344	exenatide	GLP-1RA		FALSE	high	391.35	TRUE	EG000
NCT01144338	placebo	GLP-1RA		EG001	NCO_hernia	4	4	7372	9	9	7344	exenatide	GLP-1RA		FALSE	high	391.35	TRUE	EG000
NCT01144338	placebo	GLP-1RA		EG001	NGF_composite	79	79	7372	70	69	7344	exenatide	GLP-1RA		FALSE	high	391.35	TRUE	EG000
NCT01144338	placebo	GLP-1RA		EG001	S1_spine	61	20	7372	48	15	7344	exenatide	GLP-1RA		FALSE	high	391.35	TRUE	EG000
NCT01144338	placebo	GLP-1RA		EG001	S2_gout	0	0	7372	0	0	7344	exenatide	GLP-1RA		FALSE	high	391.35	TRUE	EG000
NCT01144338	placebo	GLP-1RA		EG001	S3_osteonecrosis	0	0	7372	1	1	7344	exenatide	GLP-1RA		FALSE	high	391.35	TRUE	EG000
NCT01144416	head_to_head	Unmapped: corifollitropin alfa	ATC G03GA: Gonadotropins	EG000	DEATH			698			692	corifollitropin alfa		follitropin beta	FALSE	high	12	FALSE	EG001
NCT01144416	head_to_head	Unmapped: corifollitropin alfa	ATC G03GA: Gonadotropins	EG000	JF	0	0	698	0	0	692	corifollitropin alfa		follitropin beta	FALSE	high	12	FALSE	EG001
NCT01144416	head_to_head	Unmapped: corifollitropin alfa	ATC G03GA: Gonadotropins	EG000	JF_arthro	0	0	698	0	0	692	corifollitropin alfa		follitropin beta	FALSE	high	12	FALSE	EG001
NCT01144416	head_to_head	Unmapped: corifollitropin alfa	ATC G03GA: Gonadotropins	EG000	JF_oa	0	0	698	0	0	692	corifollitropin alfa		follitropin beta	FALSE	high	12	FALSE	EG001
NCT01144416	head_to_head	Unmapped: corifollitropin alfa	ATC G03GA: Gonadotropins	EG000	JF_rpoa	0	0	698	0	0	692	corifollitropin alfa		follitropin beta	FALSE	high	12	FALSE	EG001
NCT01144416	head_to_head	Unmapped: corifollitropin alfa	ATC G03GA: Gonadotropins	EG000	M_dka	0	0	698	0	0	692	corifollitropin alfa		follitropin beta	FALSE	high	12	FALSE	EG001
NCT01144416	head_to_head	Unmapped: corifollitropin alfa	ATC G03GA: Gonadotropins	EG000	M_gallbladder	0	0	698	0	0	692	corifollitropin alfa		follitropin beta	FALSE	high	12	FALSE	EG001
NCT01144416	head_to_head	Unmapped: corifollitropin alfa	ATC G03GA: Gonadotropins	EG000	M_hf	0	0	698	0	0	692	corifollitropin alfa		follitropin beta	FALSE	high	12	FALSE	EG001
NCT01144416	head_to_head	Unmapped: corifollitropin alfa	ATC G03GA: Gonadotropins	EG000	M_ich	0	0	698	0	0	692	corifollitropin alfa		follitropin beta	FALSE	high	12	FALSE	EG001
NCT01144416	head_to_head	Unmapped: corifollitropin alfa	ATC G03GA: Gonadotropins	EG000	NCO_cataract	0	0	698	0	0	692	corifollitropin alfa		follitropin beta	FALSE	high	12	FALSE	EG001
NCT01144416	head_to_head	Unmapped: corifollitropin alfa	ATC G03GA: Gonadotropins	EG000	NCO_hernia	0	0	698	0	0	692	corifollitropin alfa		follitropin beta	FALSE	high	12	FALSE	EG001
NCT01144416	head_to_head	Unmapped: corifollitropin alfa	ATC G03GA: Gonadotropins	EG000	NGF_composite	0	0	698	0	0	692	corifollitropin alfa		follitropin beta	FALSE	high	12	FALSE	EG001
NCT01144416	head_to_head	Unmapped: corifollitropin alfa	ATC G03GA: Gonadotropins	EG000	S1_spine	0	0	698	0	0	692	corifollitropin alfa		follitropin beta	FALSE	high	12	FALSE	EG001
NCT01144416	head_to_head	Unmapped: corifollitropin alfa	ATC G03GA: Gonadotropins	EG000	S2_gout	0	0	698	0	0	692	corifollitropin alfa		follitropin beta	FALSE	high	12	FALSE	EG001
NCT01144416	head_to_head	Unmapped: corifollitropin alfa	ATC G03GA: Gonadotropins	EG000	S3_osteonecrosis	0	0	698	0	0	692	corifollitropin alfa		follitropin beta	FALSE	high	12	FALSE	EG001
NCT01147250	placebo	GLP-1RA		EG001	DEATH			3032			3031	lixisenatide	GLP-1RA		FALSE	high	226.2	TRUE	EG000
NCT01147250	placebo	GLP-1RA		EG001	JF	8	7	3032	4	3	3031	lixisenatide	GLP-1RA		FALSE	high	226.2	TRUE	EG000
NCT01147250	placebo	GLP-1RA		EG001	JF_arthro	1	1	3032	1	1	3031	lixisenatide	GLP-1RA		FALSE	high	226.2	TRUE	EG000
NCT01147250	placebo	GLP-1RA		EG001	JF_oa	7	7	3032	3	3	3031	lixisenatide	GLP-1RA		FALSE	high	226.2	TRUE	EG000
NCT01147250	placebo	GLP-1RA		EG001	JF_rpoa	0	0	3032	0	0	3031	lixisenatide	GLP-1RA		FALSE	high	226.2	TRUE	EG000
NCT01147250	placebo	GLP-1RA		EG001	M_dka	4	4	3032	0	0	3031	lixisenatide	GLP-1RA		FALSE	high	226.2	TRUE	EG000
NCT01147250	placebo	GLP-1RA		EG001	M_gallbladder	22	7	3032	35	13	3031	lixisenatide	GLP-1RA		FALSE	high	226.2	TRUE	EG000
NCT01147250	placebo	GLP-1RA		EG001	M_hf	0	0	3032	0	0	3031	lixisenatide	GLP-1RA		FALSE	high	226.2	TRUE	EG000
NCT01147250	placebo	GLP-1RA		EG001	M_ich	2	1	3032	2	1	3031	lixisenatide	GLP-1RA		FALSE	high	226.2	TRUE	EG000
NCT01147250	placebo	GLP-1RA		EG001	NCO_cataract	5	5	3032	5	4	3031	lixisenatide	GLP-1RA		FALSE	high	226.2	TRUE	EG000
NCT01147250	placebo	GLP-1RA		EG001	NCO_hernia	3	3	3032	5	5	3031	lixisenatide	GLP-1RA		FALSE	high	226.2	TRUE	EG000
NCT01147250	placebo	GLP-1RA		EG001	NGF_composite	8	7	3032	4	3	3031	lixisenatide	GLP-1RA		FALSE	high	226.2	TRUE	EG000
NCT01147250	placebo	GLP-1RA		EG001	S1_spine	6	3	3032	7	3	3031	lixisenatide	GLP-1RA		FALSE	high	226.2	TRUE	EG000
NCT01147250	placebo	GLP-1RA		EG001	S2_gout	1	1	3032	0	0	3031	lixisenatide	GLP-1RA		FALSE	high	226.2	TRUE	EG000
NCT01147250	placebo	GLP-1RA		EG001	S3_osteonecrosis	0	0	3032	0	0	3031	lixisenatide	GLP-1RA		FALSE	high	226.2	TRUE	EG000
NCT01149421	placebo	GLP-1RA		EG000|EG001	DEATH			250			505	dulaglutide	GLP-1RA		FALSE	high		FALSE	EG002
NCT01149421	placebo	GLP-1RA		EG000|EG001	JF	0	0	250	1	1	505	dulaglutide	GLP-1RA		FALSE	high		FALSE	EG002
NCT01149421	placebo	GLP-1RA		EG000|EG001	JF_arthro	0	0	250	0	0	505	dulaglutide	GLP-1RA		FALSE	high		FALSE	EG002
NCT01149421	placebo	GLP-1RA		EG000|EG001	JF_oa	0	0	250	1	1	505	dulaglutide	GLP-1RA		FALSE	high		FALSE	EG002
NCT01149421	placebo	GLP-1RA		EG000|EG001	JF_rpoa	0	0	250	0	0	505	dulaglutide	GLP-1RA		FALSE	high		FALSE	EG002
NCT01149421	placebo	GLP-1RA		EG000|EG001	M_dka	0	0	250	1	1	505	dulaglutide	GLP-1RA		FALSE	high		FALSE	EG002
NCT01149421	placebo	GLP-1RA		EG000|EG001	M_gallbladder	0	0	250	2	2	505	dulaglutide	GLP-1RA		FALSE	high		FALSE	EG002
NCT01149421	placebo	GLP-1RA		EG000|EG001	M_hf	0	0	250	0	0	505	dulaglutide	GLP-1RA		FALSE	high		FALSE	EG002
NCT01149421	placebo	GLP-1RA		EG000|EG001	M_ich	0	0	250	1	1	505	dulaglutide	GLP-1RA		FALSE	high		FALSE	EG002
NCT01149421	placebo	GLP-1RA		EG000|EG001	NCO_cataract	0	0	250	0	0	505	dulaglutide	GLP-1RA		FALSE	high		FALSE	EG002
NCT01149421	placebo	GLP-1RA		EG000|EG001	NCO_hernia	0	0	250	0	0	505	dulaglutide	GLP-1RA		FALSE	high		FALSE	EG002
NCT01149421	placebo	GLP-1RA		EG000|EG001	NGF_composite	0	0	250	1	1	505	dulaglutide	GLP-1RA		FALSE	high		FALSE	EG002
NCT01149421	placebo	GLP-1RA		EG000|EG001	S1_spine	0	0	250	0	0	505	dulaglutide	GLP-1RA		FALSE	high		FALSE	EG002
NCT01149421	placebo	GLP-1RA		EG000|EG001	S2_gout	0	0	250	0	0	505	dulaglutide	GLP-1RA		FALSE	high		FALSE	EG002
NCT01149421	placebo	GLP-1RA		EG000|EG001	S3_osteonecrosis	0	0	250	0	0	505	dulaglutide	GLP-1RA		FALSE	high		FALSE	EG002
NCT01151137	placebo	ATC C01BD: Antiarrhythmics, class III		EG001	DEATH			1609			1614	dronedarone	C01BD:Antiarrhythmics, class III		FALSE	high		FALSE	EG000
NCT01151137	placebo	ATC C01BD: Antiarrhythmics, class III		EG001	JF	2	2	1609	3	3	1614	dronedarone	C01BD:Antiarrhythmics, class III		FALSE	high		FALSE	EG000
NCT01151137	placebo	ATC C01BD: Antiarrhythmics, class III		EG001	JF_arthro	0	0	1609	0	0	1614	dronedarone	C01BD:Antiarrhythmics, class III		FALSE	high		FALSE	EG000
NCT01151137	placebo	ATC C01BD: Antiarrhythmics, class III		EG001	JF_oa	2	2	1609	3	3	1614	dronedarone	C01BD:Antiarrhythmics, class III		FALSE	high		FALSE	EG000
NCT01151137	placebo	ATC C01BD: Antiarrhythmics, class III		EG001	JF_rpoa	0	0	1609	0	0	1614	dronedarone	C01BD:Antiarrhythmics, class III		FALSE	high		FALSE	EG000
NCT01151137	placebo	ATC C01BD: Antiarrhythmics, class III		EG001	M_dka	0	0	1609	0	0	1614	dronedarone	C01BD:Antiarrhythmics, class III		FALSE	high		FALSE	EG000
NCT01151137	placebo	ATC C01BD: Antiarrhythmics, class III		EG001	M_gallbladder	4	2	1609	6	2	1614	dronedarone	C01BD:Antiarrhythmics, class III		FALSE	high		FALSE	EG000
NCT01151137	placebo	ATC C01BD: Antiarrhythmics, class III		EG001	M_hf	0	0	1609	0	0	1614	dronedarone	C01BD:Antiarrhythmics, class III		FALSE	high		FALSE	EG000
NCT01151137	placebo	ATC C01BD: Antiarrhythmics, class III		EG001	M_ich	0	0	1609	0	0	1614	dronedarone	C01BD:Antiarrhythmics, class III		FALSE	high		FALSE	EG000
NCT01151137	placebo	ATC C01BD: Antiarrhythmics, class III		EG001	NCO_cataract	0	0	1609	1	1	1614	dronedarone	C01BD:Antiarrhythmics, class III		FALSE	high		FALSE	EG000
NCT01151137	placebo	ATC C01BD: Antiarrhythmics, class III		EG001	NCO_hernia	0	0	1609	1	1	1614	dronedarone	C01BD:Antiarrhythmics, class III		FALSE	high		FALSE	EG000
NCT01151137	placebo	ATC C01BD: Antiarrhythmics, class III		EG001	NGF_composite	2	2	1609	3	3	1614	dronedarone	C01BD:Antiarrhythmics, class III		FALSE	high		FALSE	EG000
NCT01151137	placebo	ATC C01BD: Antiarrhythmics, class III		EG001	S1_spine	0	0	1609	1	1	1614	dronedarone	C01BD:Antiarrhythmics, class III		FALSE	high		FALSE	EG000
NCT01151137	placebo	ATC C01BD: Antiarrhythmics, class III		EG001	S2_gout	2	2	1609	1	1	1614	dronedarone	C01BD:Antiarrhythmics, class III		FALSE	high		FALSE	EG000
NCT01151137	placebo	ATC C01BD: Antiarrhythmics, class III		EG001	S3_osteonecrosis	0	0	1609	0	0	1614	dronedarone	C01BD:Antiarrhythmics, class III		FALSE	high		FALSE	EG000
NCT01159600	placebo	SGLT2i		EG001|EG002	DEATH			206			431	empagliflozin	SGLT2i		FALSE	high	33	FALSE	EG000
NCT01159600	placebo	SGLT2i		EG001|EG002	JF	0	0	206	0	0	431	empagliflozin	SGLT2i		FALSE	high	33	FALSE	EG000
NCT01159600	placebo	SGLT2i		EG001|EG002	JF_arthro	0	0	206	0	0	431	empagliflozin	SGLT2i		FALSE	high	33	FALSE	EG000
NCT01159600	placebo	SGLT2i		EG001|EG002	JF_oa	0	0	206	0	0	431	empagliflozin	SGLT2i		FALSE	high	33	FALSE	EG000
NCT01159600	placebo	SGLT2i		EG001|EG002	JF_rpoa	0	0	206	0	0	431	empagliflozin	SGLT2i		FALSE	high	33	FALSE	EG000
NCT01159600	placebo	SGLT2i		EG001|EG002	M_dka	0	0	206	0	0	431	empagliflozin	SGLT2i		FALSE	high	33	FALSE	EG000
NCT01159600	placebo	SGLT2i		EG001|EG002	M_gallbladder	0	0	206	0	0	431	empagliflozin	SGLT2i		FALSE	high	33	FALSE	EG000
NCT01159600	placebo	SGLT2i		EG001|EG002	M_hf	1	1	206	0	0	431	empagliflozin	SGLT2i		FALSE	high	33	FALSE	EG000
NCT01159600	placebo	SGLT2i		EG001|EG002	M_ich	0	0	206	0	0	431	empagliflozin	SGLT2i		FALSE	high	33	FALSE	EG000
NCT01159600	placebo	SGLT2i		EG001|EG002	NCO_cataract	0	0	206	0	0	431	empagliflozin	SGLT2i		FALSE	high	33	FALSE	EG000
NCT01159600	placebo	SGLT2i		EG001|EG002	NCO_hernia	0	0	206	0	0	431	empagliflozin	SGLT2i		FALSE	high	33	FALSE	EG000
NCT01159600	placebo	SGLT2i		EG001|EG002	NGF_composite	0	0	206	0	0	431	empagliflozin	SGLT2i		FALSE	high	33	FALSE	EG000
NCT01159600	placebo	SGLT2i		EG001|EG002	S1_spine	0	0	206	0	0	431	empagliflozin	SGLT2i		FALSE	high	33	FALSE	EG000
NCT01159600	placebo	SGLT2i		EG001|EG002	S2_gout	0	0	206	0	0	431	empagliflozin	SGLT2i		FALSE	high	33	FALSE	EG000
NCT01159600	placebo	SGLT2i		EG001|EG002	S3_osteonecrosis	0	0	206	0	0	431	empagliflozin	SGLT2i		FALSE	high	33	FALSE	EG000
NCT01159600	placebo	SGLT2i		EG005|EG006	DEATH			225			441	empagliflozin	SGLT2i		FALSE	high	33	FALSE	EG004
NCT01159600	placebo	SGLT2i		EG005|EG006	JF	1	1	225	0	0	441	empagliflozin	SGLT2i		FALSE	high	33	FALSE	EG004
NCT01159600	placebo	SGLT2i		EG005|EG006	JF_arthro	0	0	225	0	0	441	empagliflozin	SGLT2i		FALSE	high	33	FALSE	EG004
NCT01159600	placebo	SGLT2i		EG005|EG006	JF_oa	1	1	225	0	0	441	empagliflozin	SGLT2i		FALSE	high	33	FALSE	EG004
NCT01159600	placebo	SGLT2i		EG005|EG006	JF_rpoa	0	0	225	0	0	441	empagliflozin	SGLT2i		FALSE	high	33	FALSE	EG004
NCT01159600	placebo	SGLT2i		EG005|EG006	M_dka	0	0	225	0	0	441	empagliflozin	SGLT2i		FALSE	high	33	FALSE	EG004
NCT01159600	placebo	SGLT2i		EG005|EG006	M_gallbladder	0	0	225	0	0	441	empagliflozin	SGLT2i		FALSE	high	33	FALSE	EG004
NCT01159600	placebo	SGLT2i		EG005|EG006	M_hf	0	0	225	0	0	441	empagliflozin	SGLT2i		FALSE	high	33	FALSE	EG004
NCT01159600	placebo	SGLT2i		EG005|EG006	M_ich	0	0	225	0	0	441	empagliflozin	SGLT2i		FALSE	high	33	FALSE	EG004
NCT01159600	placebo	SGLT2i		EG005|EG006	NCO_cataract	0	0	225	0	0	441	empagliflozin	SGLT2i		FALSE	high	33	FALSE	EG004
NCT01159600	placebo	SGLT2i		EG005|EG006	NCO_hernia	0	0	225	0	0	441	empagliflozin	SGLT2i		FALSE	high	33	FALSE	EG004
NCT01159600	placebo	SGLT2i		EG005|EG006	NGF_composite	1	1	225	0	0	441	empagliflozin	SGLT2i		FALSE	high	33	FALSE	EG004
NCT01159600	placebo	SGLT2i		EG005|EG006	S1_spine	0	0	225	0	0	441	empagliflozin	SGLT2i		FALSE	high	33	FALSE	EG004
NCT01159600	placebo	SGLT2i		EG005|EG006	S2_gout	0	0	225	0	0	441	empagliflozin	SGLT2i		FALSE	high	33	FALSE	EG004
NCT01159600	placebo	SGLT2i		EG005|EG006	S3_osteonecrosis	0	0	225	0	0	441	empagliflozin	SGLT2i		FALSE	high	33	FALSE	EG004
NCT01164501	placebo	SGLT2i		EG001|EG002	DEATH			319			419	empagliflozin	SGLT2i		FALSE	high	65.429	FALSE	EG000
NCT01164501	placebo	SGLT2i		EG001|EG002	JF	0	0	319	2	2	419	empagliflozin	SGLT2i		FALSE	high	65.429	FALSE	EG000
NCT01164501	placebo	SGLT2i		EG001|EG002	JF_arthro	0	0	319	0	0	419	empagliflozin	SGLT2i		FALSE	high	65.429	FALSE	EG000
NCT01164501	placebo	SGLT2i		EG001|EG002	JF_oa	0	0	319	2	2	419	empagliflozin	SGLT2i		FALSE	high	65.429	FALSE	EG000
NCT01164501	placebo	SGLT2i		EG001|EG002	JF_rpoa	0	0	319	0	0	419	empagliflozin	SGLT2i		FALSE	high	65.429	FALSE	EG000
NCT01164501	placebo	SGLT2i		EG001|EG002	M_dka	1	1	319	0	0	419	empagliflozin	SGLT2i		FALSE	high	65.429	FALSE	EG000
NCT01164501	placebo	SGLT2i		EG001|EG002	M_gallbladder	3	2	319	2	2	419	empagliflozin	SGLT2i		FALSE	high	65.429	FALSE	EG000
NCT01164501	placebo	SGLT2i		EG001|EG002	M_hf	4	3	319	0	0	419	empagliflozin	SGLT2i		FALSE	high	65.429	FALSE	EG000
NCT01164501	placebo	SGLT2i		EG001|EG002	M_ich	1	1	319	0	0	419	empagliflozin	SGLT2i		FALSE	high	65.429	FALSE	EG000
NCT01164501	placebo	SGLT2i		EG001|EG002	NCO_cataract	1	1	319	0	0	419	empagliflozin	SGLT2i		FALSE	high	65.429	FALSE	EG000
NCT01164501	placebo	SGLT2i		EG001|EG002	NCO_hernia	0	0	319	0	0	419	empagliflozin	SGLT2i		FALSE	high	65.429	FALSE	EG000
NCT01164501	placebo	SGLT2i		EG001|EG002	NGF_composite	0	0	319	2	2	419	empagliflozin	SGLT2i		FALSE	high	65.429	FALSE	EG000
NCT01164501	placebo	SGLT2i		EG001|EG002	S1_spine	0	0	319	0	0	419	empagliflozin	SGLT2i		FALSE	high	65.429	FALSE	EG000
NCT01164501	placebo	SGLT2i		EG001|EG002	S2_gout	0	0	319	0	0	419	empagliflozin	SGLT2i		FALSE	high	65.429	FALSE	EG000
NCT01164501	placebo	SGLT2i		EG001|EG002	S3_osteonecrosis	0	0	319	0	0	419	empagliflozin	SGLT2i		FALSE	high	65.429	FALSE	EG000
NCT01167881	head_to_head	SGLT2i	Sulfonylurea	EG000	DEATH			780			765	empagliflozin	SGLT2i	glimepiride	FALSE	high	208.72	FALSE	EG001
NCT01167881	head_to_head	SGLT2i	Sulfonylurea	EG000	JF	5	4	780	5	4	765	empagliflozin	SGLT2i	glimepiride	FALSE	high	208.72	FALSE	EG001
NCT01167881	head_to_head	SGLT2i	Sulfonylurea	EG000	JF_arthro	1	1	780	1	1	765	empagliflozin	SGLT2i	glimepiride	FALSE	high	208.72	FALSE	EG001
NCT01167881	head_to_head	SGLT2i	Sulfonylurea	EG000	JF_oa	4	4	780	4	4	765	empagliflozin	SGLT2i	glimepiride	FALSE	high	208.72	FALSE	EG001
NCT01167881	head_to_head	SGLT2i	Sulfonylurea	EG000	JF_rpoa	0	0	780	0	0	765	empagliflozin	SGLT2i	glimepiride	FALSE	high	208.72	FALSE	EG001
NCT01167881	head_to_head	SGLT2i	Sulfonylurea	EG000	M_dka	0	0	780	0	0	765	empagliflozin	SGLT2i	glimepiride	FALSE	high	208.72	FALSE	EG001
NCT01167881	head_to_head	SGLT2i	Sulfonylurea	EG000	M_gallbladder	10	5	780	7	4	765	empagliflozin	SGLT2i	glimepiride	FALSE	high	208.72	FALSE	EG001
NCT01167881	head_to_head	SGLT2i	Sulfonylurea	EG000	M_hf	3	2	780	2	2	765	empagliflozin	SGLT2i	glimepiride	FALSE	high	208.72	FALSE	EG001
NCT01167881	head_to_head	SGLT2i	Sulfonylurea	EG000	M_ich	5	2	780	0	0	765	empagliflozin	SGLT2i	glimepiride	FALSE	high	208.72	FALSE	EG001
NCT01167881	head_to_head	SGLT2i	Sulfonylurea	EG000	NCO_cataract	2	2	780	0	0	765	empagliflozin	SGLT2i	glimepiride	FALSE	high	208.72	FALSE	EG001
NCT01167881	head_to_head	SGLT2i	Sulfonylurea	EG000	NCO_hernia	1	1	780	4	4	765	empagliflozin	SGLT2i	glimepiride	FALSE	high	208.72	FALSE	EG001
NCT01167881	head_to_head	SGLT2i	Sulfonylurea	EG000	NGF_composite	5	4	780	5	4	765	empagliflozin	SGLT2i	glimepiride	FALSE	high	208.72	FALSE	EG001
NCT01167881	head_to_head	SGLT2i	Sulfonylurea	EG000	S1_spine	4	2	780	5	2	765	empagliflozin	SGLT2i	glimepiride	FALSE	high	208.72	FALSE	EG001
NCT01167881	head_to_head	SGLT2i	Sulfonylurea	EG000	S2_gout	0	0	780	1	1	765	empagliflozin	SGLT2i	glimepiride	FALSE	high	208.72	FALSE	EG001
NCT01167881	head_to_head	SGLT2i	Sulfonylurea	EG000	S3_osteonecrosis	0	0	780	0	0	765	empagliflozin	SGLT2i	glimepiride	FALSE	high	208.72	FALSE	EG001
NCT01170663	placebo	ATC L01FG: VEGF/VEGFR (Vascular Endothelial Growth Factor / -Receptor) inhibitors		EG000	DEATH			329			327	ramucirumab	L01FG:VEGF/VEGFR (Vascular Endothelial Growth Factor / -Receptor) inhibitors		FALSE	high		FALSE	EG001
NCT01170663	placebo	ATC L01FG: VEGF/VEGFR (Vascular Endothelial Growth Factor / -Receptor) inhibitors		EG000	JF	0	0	329	0	0	327	ramucirumab	L01FG:VEGF/VEGFR (Vascular Endothelial Growth Factor / -Receptor) inhibitors		FALSE	high		FALSE	EG001
NCT01170663	placebo	ATC L01FG: VEGF/VEGFR (Vascular Endothelial Growth Factor / -Receptor) inhibitors		EG000	JF_arthro	0	0	329	0	0	327	ramucirumab	L01FG:VEGF/VEGFR (Vascular Endothelial Growth Factor / -Receptor) inhibitors		FALSE	high		FALSE	EG001
NCT01170663	placebo	ATC L01FG: VEGF/VEGFR (Vascular Endothelial Growth Factor / -Receptor) inhibitors		EG000	JF_oa	0	0	329	0	0	327	ramucirumab	L01FG:VEGF/VEGFR (Vascular Endothelial Growth Factor / -Receptor) inhibitors		FALSE	high		FALSE	EG001
NCT01170663	placebo	ATC L01FG: VEGF/VEGFR (Vascular Endothelial Growth Factor / -Receptor) inhibitors		EG000	JF_rpoa	0	0	329	0	0	327	ramucirumab	L01FG:VEGF/VEGFR (Vascular Endothelial Growth Factor / -Receptor) inhibitors		FALSE	high		FALSE	EG001
NCT01170663	placebo	ATC L01FG: VEGF/VEGFR (Vascular Endothelial Growth Factor / -Receptor) inhibitors		EG000	M_dka	0	0	329	0	0	327	ramucirumab	L01FG:VEGF/VEGFR (Vascular Endothelial Growth Factor / -Receptor) inhibitors		FALSE	high		FALSE	EG001
NCT01170663	placebo	ATC L01FG: VEGF/VEGFR (Vascular Endothelial Growth Factor / -Receptor) inhibitors		EG000	M_gallbladder	1	1	329	6	3	327	ramucirumab	L01FG:VEGF/VEGFR (Vascular Endothelial Growth Factor / -Receptor) inhibitors		FALSE	high		FALSE	EG001
NCT01170663	placebo	ATC L01FG: VEGF/VEGFR (Vascular Endothelial Growth Factor / -Receptor) inhibitors		EG000	M_hf	1	1	329	0	0	327	ramucirumab	L01FG:VEGF/VEGFR (Vascular Endothelial Growth Factor / -Receptor) inhibitors		FALSE	high		FALSE	EG001
NCT01170663	placebo	ATC L01FG: VEGF/VEGFR (Vascular Endothelial Growth Factor / -Receptor) inhibitors		EG000	M_ich	1	1	329	0	0	327	ramucirumab	L01FG:VEGF/VEGFR (Vascular Endothelial Growth Factor / -Receptor) inhibitors		FALSE	high		FALSE	EG001
NCT01170663	placebo	ATC L01FG: VEGF/VEGFR (Vascular Endothelial Growth Factor / -Receptor) inhibitors		EG000	NCO_cataract	0	0	329	1	1	327	ramucirumab	L01FG:VEGF/VEGFR (Vascular Endothelial Growth Factor / -Receptor) inhibitors		FALSE	high		FALSE	EG001
NCT01170663	placebo	ATC L01FG: VEGF/VEGFR (Vascular Endothelial Growth Factor / -Receptor) inhibitors		EG000	NCO_hernia	0	0	329	0	0	327	ramucirumab	L01FG:VEGF/VEGFR (Vascular Endothelial Growth Factor / -Receptor) inhibitors		FALSE	high		FALSE	EG001
NCT01170663	placebo	ATC L01FG: VEGF/VEGFR (Vascular Endothelial Growth Factor / -Receptor) inhibitors		EG000	NGF_composite	0	0	329	0	0	327	ramucirumab	L01FG:VEGF/VEGFR (Vascular Endothelial Growth Factor / -Receptor) inhibitors		FALSE	high		FALSE	EG001
NCT01170663	placebo	ATC L01FG: VEGF/VEGFR (Vascular Endothelial Growth Factor / -Receptor) inhibitors		EG000	S1_spine	0	0	329	0	0	327	ramucirumab	L01FG:VEGF/VEGFR (Vascular Endothelial Growth Factor / -Receptor) inhibitors		FALSE	high		FALSE	EG001
NCT01170663	placebo	ATC L01FG: VEGF/VEGFR (Vascular Endothelial Growth Factor / -Receptor) inhibitors		EG000	S2_gout	0	0	329	0	0	327	ramucirumab	L01FG:VEGF/VEGFR (Vascular Endothelial Growth Factor / -Receptor) inhibitors		FALSE	high		FALSE	EG001
NCT01170663	placebo	ATC L01FG: VEGF/VEGFR (Vascular Endothelial Growth Factor / -Receptor) inhibitors		EG000	S3_osteonecrosis	0	0	329	0	0	327	ramucirumab	L01FG:VEGF/VEGFR (Vascular Endothelial Growth Factor / -Receptor) inhibitors		FALSE	high		FALSE	EG001
NCT01172808	head_to_head	ATC R03BB: Anticholinergics	ATC R03AC: Selective beta-2-adrenoreceptor agonists	EG001|EG002	DEATH			275			526	tiotropium	R03BB:Anticholinergics	salmeterol	FALSE	high	24	FALSE	EG003
NCT01172808	head_to_head	ATC R03BB: Anticholinergics	ATC R03AC: Selective beta-2-adrenoreceptor agonists	EG001|EG002	JF	0	0	275	0	0	526	tiotropium	R03BB:Anticholinergics	salmeterol	FALSE	high	24	FALSE	EG003
NCT01172808	head_to_head	ATC R03BB: Anticholinergics	ATC R03AC: Selective beta-2-adrenoreceptor agonists	EG001|EG002	JF_arthro	0	0	275	0	0	526	tiotropium	R03BB:Anticholinergics	salmeterol	FALSE	high	24	FALSE	EG003
NCT01172808	head_to_head	ATC R03BB: Anticholinergics	ATC R03AC: Selective beta-2-adrenoreceptor agonists	EG001|EG002	JF_oa	0	0	275	0	0	526	tiotropium	R03BB:Anticholinergics	salmeterol	FALSE	high	24	FALSE	EG003
NCT01172808	head_to_head	ATC R03BB: Anticholinergics	ATC R03AC: Selective beta-2-adrenoreceptor agonists	EG001|EG002	JF_rpoa	0	0	275	0	0	526	tiotropium	R03BB:Anticholinergics	salmeterol	FALSE	high	24	FALSE	EG003
NCT01172808	head_to_head	ATC R03BB: Anticholinergics	ATC R03AC: Selective beta-2-adrenoreceptor agonists	EG001|EG002	M_dka	0	0	275	0	0	526	tiotropium	R03BB:Anticholinergics	salmeterol	FALSE	high	24	FALSE	EG003
NCT01172808	head_to_head	ATC R03BB: Anticholinergics	ATC R03AC: Selective beta-2-adrenoreceptor agonists	EG001|EG002	M_gallbladder	0	0	275	1	1	526	tiotropium	R03BB:Anticholinergics	salmeterol	FALSE	high	24	FALSE	EG003
NCT01172808	head_to_head	ATC R03BB: Anticholinergics	ATC R03AC: Selective beta-2-adrenoreceptor agonists	EG001|EG002	M_hf	0	0	275	0	0	526	tiotropium	R03BB:Anticholinergics	salmeterol	FALSE	high	24	FALSE	EG003
NCT01172808	head_to_head	ATC R03BB: Anticholinergics	ATC R03AC: Selective beta-2-adrenoreceptor agonists	EG001|EG002	M_ich	1	1	275	0	0	526	tiotropium	R03BB:Anticholinergics	salmeterol	FALSE	high	24	FALSE	EG003
NCT01172808	head_to_head	ATC R03BB: Anticholinergics	ATC R03AC: Selective beta-2-adrenoreceptor agonists	EG001|EG002	NCO_cataract	0	0	275	0	0	526	tiotropium	R03BB:Anticholinergics	salmeterol	FALSE	high	24	FALSE	EG003
NCT01172808	head_to_head	ATC R03BB: Anticholinergics	ATC R03AC: Selective beta-2-adrenoreceptor agonists	EG001|EG002	NCO_hernia	0	0	275	0	0	526	tiotropium	R03BB:Anticholinergics	salmeterol	FALSE	high	24	FALSE	EG003
NCT01172808	head_to_head	ATC R03BB: Anticholinergics	ATC R03AC: Selective beta-2-adrenoreceptor agonists	EG001|EG002	NGF_composite	0	0	275	0	0	526	tiotropium	R03BB:Anticholinergics	salmeterol	FALSE	high	24	FALSE	EG003
NCT01172808	head_to_head	ATC R03BB: Anticholinergics	ATC R03AC: Selective beta-2-adrenoreceptor agonists	EG001|EG002	S1_spine	0	0	275	0	0	526	tiotropium	R03BB:Anticholinergics	salmeterol	FALSE	high	24	FALSE	EG003
NCT01172808	head_to_head	ATC R03BB: Anticholinergics	ATC R03AC: Selective beta-2-adrenoreceptor agonists	EG001|EG002	S2_gout	0	0	275	0	0	526	tiotropium	R03BB:Anticholinergics	salmeterol	FALSE	high	24	FALSE	EG003
NCT01172808	head_to_head	ATC R03BB: Anticholinergics	ATC R03AC: Selective beta-2-adrenoreceptor agonists	EG001|EG002	S3_osteonecrosis	0	0	275	0	0	526	tiotropium	R03BB:Anticholinergics	salmeterol	FALSE	high	24	FALSE	EG003
NCT01172808	placebo	ATC R03BB: Anticholinergics		EG001|EG002	DEATH			269			526	tiotropium	R03BB:Anticholinergics		FALSE	high	24	FALSE	EG000
NCT01172808	placebo	ATC R03BB: Anticholinergics		EG001|EG002	JF	1	1	269	0	0	526	tiotropium	R03BB:Anticholinergics		FALSE	high	24	FALSE	EG000
NCT01172808	placebo	ATC R03BB: Anticholinergics		EG001|EG002	JF_arthro	0	0	269	0	0	526	tiotropium	R03BB:Anticholinergics		FALSE	high	24	FALSE	EG000
NCT01172808	placebo	ATC R03BB: Anticholinergics		EG001|EG002	JF_oa	1	1	269	0	0	526	tiotropium	R03BB:Anticholinergics		FALSE	high	24	FALSE	EG000
NCT01172808	placebo	ATC R03BB: Anticholinergics		EG001|EG002	JF_rpoa	0	0	269	0	0	526	tiotropium	R03BB:Anticholinergics		FALSE	high	24	FALSE	EG000
NCT01172808	placebo	ATC R03BB: Anticholinergics		EG001|EG002	M_dka	0	0	269	0	0	526	tiotropium	R03BB:Anticholinergics		FALSE	high	24	FALSE	EG000
NCT01172808	placebo	ATC R03BB: Anticholinergics		EG001|EG002	M_gallbladder	0	0	269	1	1	526	tiotropium	R03BB:Anticholinergics		FALSE	high	24	FALSE	EG000
NCT01172808	placebo	ATC R03BB: Anticholinergics		EG001|EG002	M_hf	0	0	269	0	0	526	tiotropium	R03BB:Anticholinergics		FALSE	high	24	FALSE	EG000
NCT01172808	placebo	ATC R03BB: Anticholinergics		EG001|EG002	M_ich	0	0	269	0	0	526	tiotropium	R03BB:Anticholinergics		FALSE	high	24	FALSE	EG000
NCT01172808	placebo	ATC R03BB: Anticholinergics		EG001|EG002	NCO_cataract	0	0	269	0	0	526	tiotropium	R03BB:Anticholinergics		FALSE	high	24	FALSE	EG000
NCT01172808	placebo	ATC R03BB: Anticholinergics		EG001|EG002	NCO_hernia	0	0	269	0	0	526	tiotropium	R03BB:Anticholinergics		FALSE	high	24	FALSE	EG000
NCT01172808	placebo	ATC R03BB: Anticholinergics		EG001|EG002	NGF_composite	1	1	269	0	0	526	tiotropium	R03BB:Anticholinergics		FALSE	high	24	FALSE	EG000
NCT01172808	placebo	ATC R03BB: Anticholinergics		EG001|EG002	S1_spine	0	0	269	0	0	526	tiotropium	R03BB:Anticholinergics		FALSE	high	24	FALSE	EG000
NCT01172808	placebo	ATC R03BB: Anticholinergics		EG001|EG002	S2_gout	0	0	269	0	0	526	tiotropium	R03BB:Anticholinergics		FALSE	high	24	FALSE	EG000
NCT01172808	placebo	ATC R03BB: Anticholinergics		EG001|EG002	S3_osteonecrosis	0	0	269	0	0	526	tiotropium	R03BB:Anticholinergics		FALSE	high	24	FALSE	EG000
NCT01172821	head_to_head	ATC R03BB: Anticholinergics	ATC R03AC: Selective beta-2-adrenoreceptor agonists	EG001|EG002	DEATH			266			510	tiotropium	R03BB:Anticholinergics	salmeterol	FALSE	high	24	FALSE	EG003
NCT01172821	head_to_head	ATC R03BB: Anticholinergics	ATC R03AC: Selective beta-2-adrenoreceptor agonists	EG001|EG002	JF	1	1	266	0	0	510	tiotropium	R03BB:Anticholinergics	salmeterol	FALSE	high	24	FALSE	EG003
NCT01172821	head_to_head	ATC R03BB: Anticholinergics	ATC R03AC: Selective beta-2-adrenoreceptor agonists	EG001|EG002	JF_arthro	0	0	266	0	0	510	tiotropium	R03BB:Anticholinergics	salmeterol	FALSE	high	24	FALSE	EG003
NCT01172821	head_to_head	ATC R03BB: Anticholinergics	ATC R03AC: Selective beta-2-adrenoreceptor agonists	EG001|EG002	JF_oa	1	1	266	0	0	510	tiotropium	R03BB:Anticholinergics	salmeterol	FALSE	high	24	FALSE	EG003
NCT01172821	head_to_head	ATC R03BB: Anticholinergics	ATC R03AC: Selective beta-2-adrenoreceptor agonists	EG001|EG002	JF_rpoa	0	0	266	0	0	510	tiotropium	R03BB:Anticholinergics	salmeterol	FALSE	high	24	FALSE	EG003
NCT01172821	head_to_head	ATC R03BB: Anticholinergics	ATC R03AC: Selective beta-2-adrenoreceptor agonists	EG001|EG002	M_dka	0	0	266	0	0	510	tiotropium	R03BB:Anticholinergics	salmeterol	FALSE	high	24	FALSE	EG003
NCT01172821	head_to_head	ATC R03BB: Anticholinergics	ATC R03AC: Selective beta-2-adrenoreceptor agonists	EG001|EG002	M_gallbladder	0	0	266	0	0	510	tiotropium	R03BB:Anticholinergics	salmeterol	FALSE	high	24	FALSE	EG003
NCT01172821	head_to_head	ATC R03BB: Anticholinergics	ATC R03AC: Selective beta-2-adrenoreceptor agonists	EG001|EG002	M_hf	0	0	266	0	0	510	tiotropium	R03BB:Anticholinergics	salmeterol	FALSE	high	24	FALSE	EG003
NCT01172821	head_to_head	ATC R03BB: Anticholinergics	ATC R03AC: Selective beta-2-adrenoreceptor agonists	EG001|EG002	M_ich	0	0	266	0	0	510	tiotropium	R03BB:Anticholinergics	salmeterol	FALSE	high	24	FALSE	EG003
NCT01172821	head_to_head	ATC R03BB: Anticholinergics	ATC R03AC: Selective beta-2-adrenoreceptor agonists	EG001|EG002	NCO_cataract	0	0	266	0	0	510	tiotropium	R03BB:Anticholinergics	salmeterol	FALSE	high	24	FALSE	EG003
NCT01172821	head_to_head	ATC R03BB: Anticholinergics	ATC R03AC: Selective beta-2-adrenoreceptor agonists	EG001|EG002	NCO_hernia	0	0	266	0	0	510	tiotropium	R03BB:Anticholinergics	salmeterol	FALSE	high	24	FALSE	EG003
NCT01172821	head_to_head	ATC R03BB: Anticholinergics	ATC R03AC: Selective beta-2-adrenoreceptor agonists	EG001|EG002	NGF_composite	1	1	266	0	0	510	tiotropium	R03BB:Anticholinergics	salmeterol	FALSE	high	24	FALSE	EG003
NCT01172821	head_to_head	ATC R03BB: Anticholinergics	ATC R03AC: Selective beta-2-adrenoreceptor agonists	EG001|EG002	S1_spine	0	0	266	0	0	510	tiotropium	R03BB:Anticholinergics	salmeterol	FALSE	high	24	FALSE	EG003
NCT01172821	head_to_head	ATC R03BB: Anticholinergics	ATC R03AC: Selective beta-2-adrenoreceptor agonists	EG001|EG002	S2_gout	0	0	266	0	0	510	tiotropium	R03BB:Anticholinergics	salmeterol	FALSE	high	24	FALSE	EG003
NCT01172821	head_to_head	ATC R03BB: Anticholinergics	ATC R03AC: Selective beta-2-adrenoreceptor agonists	EG001|EG002	S3_osteonecrosis	0	0	266	0	0	510	tiotropium	R03BB:Anticholinergics	salmeterol	FALSE	high	24	FALSE	EG003
NCT01172821	placebo	ATC R03BB: Anticholinergics		EG001|EG002	DEATH			254			510	tiotropium	R03BB:Anticholinergics		FALSE	high	24	FALSE	EG000
NCT01172821	placebo	ATC R03BB: Anticholinergics		EG001|EG002	JF	0	0	254	0	0	510	tiotropium	R03BB:Anticholinergics		FALSE	high	24	FALSE	EG000
NCT01172821	placebo	ATC R03BB: Anticholinergics		EG001|EG002	JF_arthro	0	0	254	0	0	510	tiotropium	R03BB:Anticholinergics		FALSE	high	24	FALSE	EG000
NCT01172821	placebo	ATC R03BB: Anticholinergics		EG001|EG002	JF_oa	0	0	254	0	0	510	tiotropium	R03BB:Anticholinergics		FALSE	high	24	FALSE	EG000
NCT01172821	placebo	ATC R03BB: Anticholinergics		EG001|EG002	JF_rpoa	0	0	254	0	0	510	tiotropium	R03BB:Anticholinergics		FALSE	high	24	FALSE	EG000
NCT01172821	placebo	ATC R03BB: Anticholinergics		EG001|EG002	M_dka	0	0	254	0	0	510	tiotropium	R03BB:Anticholinergics		FALSE	high	24	FALSE	EG000
NCT01172821	placebo	ATC R03BB: Anticholinergics		EG001|EG002	M_gallbladder	0	0	254	0	0	510	tiotropium	R03BB:Anticholinergics		FALSE	high	24	FALSE	EG000
NCT01172821	placebo	ATC R03BB: Anticholinergics		EG001|EG002	M_hf	0	0	254	0	0	510	tiotropium	R03BB:Anticholinergics		FALSE	high	24	FALSE	EG000
NCT01172821	placebo	ATC R03BB: Anticholinergics		EG001|EG002	M_ich	1	1	254	0	0	510	tiotropium	R03BB:Anticholinergics		FALSE	high	24	FALSE	EG000
NCT01172821	placebo	ATC R03BB: Anticholinergics		EG001|EG002	NCO_cataract	0	0	254	0	0	510	tiotropium	R03BB:Anticholinergics		FALSE	high	24	FALSE	EG000
NCT01172821	placebo	ATC R03BB: Anticholinergics		EG001|EG002	NCO_hernia	0	0	254	0	0	510	tiotropium	R03BB:Anticholinergics		FALSE	high	24	FALSE	EG000
NCT01172821	placebo	ATC R03BB: Anticholinergics		EG001|EG002	NGF_composite	0	0	254	0	0	510	tiotropium	R03BB:Anticholinergics		FALSE	high	24	FALSE	EG000
NCT01172821	placebo	ATC R03BB: Anticholinergics		EG001|EG002	S1_spine	0	0	254	0	0	510	tiotropium	R03BB:Anticholinergics		FALSE	high	24	FALSE	EG000
NCT01172821	placebo	ATC R03BB: Anticholinergics		EG001|EG002	S2_gout	0	0	254	0	0	510	tiotropium	R03BB:Anticholinergics		FALSE	high	24	FALSE	EG000
NCT01172821	placebo	ATC R03BB: Anticholinergics		EG001|EG002	S3_osteonecrosis	0	0	254	0	0	510	tiotropium	R03BB:Anticholinergics		FALSE	high	24	FALSE	EG000
NCT01172938	placebo	ATC L04AA: Selective immunosuppressants		EG001|EG002	DEATH			168			336	apremilast	L04AA:Selective immunosuppressants		TRUE	high	313.08	FALSE	EG000
NCT01172938	placebo	ATC L04AA: Selective immunosuppressants		EG001|EG002	JF	0	0	168	0	0	336	apremilast	L04AA:Selective immunosuppressants		TRUE	high	313.08	FALSE	EG000
NCT01172938	placebo	ATC L04AA: Selective immunosuppressants		EG001|EG002	JF_arthro	0	0	168	0	0	336	apremilast	L04AA:Selective immunosuppressants		TRUE	high	313.08	FALSE	EG000
NCT01172938	placebo	ATC L04AA: Selective immunosuppressants		EG001|EG002	JF_oa	0	0	168	0	0	336	apremilast	L04AA:Selective immunosuppressants		TRUE	high	313.08	FALSE	EG000
NCT01172938	placebo	ATC L04AA: Selective immunosuppressants		EG001|EG002	JF_rpoa	0	0	168	0	0	336	apremilast	L04AA:Selective immunosuppressants		TRUE	high	313.08	FALSE	EG000
NCT01172938	placebo	ATC L04AA: Selective immunosuppressants		EG001|EG002	M_dka	0	0	168	0	0	336	apremilast	L04AA:Selective immunosuppressants		TRUE	high	313.08	FALSE	EG000
NCT01172938	placebo	ATC L04AA: Selective immunosuppressants		EG001|EG002	M_gallbladder	0	0	168	3	2	336	apremilast	L04AA:Selective immunosuppressants		TRUE	high	313.08	FALSE	EG000
NCT01172938	placebo	ATC L04AA: Selective immunosuppressants		EG001|EG002	M_hf	1	1	168	1	1	336	apremilast	L04AA:Selective immunosuppressants		TRUE	high	313.08	FALSE	EG000
NCT01172938	placebo	ATC L04AA: Selective immunosuppressants		EG001|EG002	M_ich	0	0	168	0	0	336	apremilast	L04AA:Selective immunosuppressants		TRUE	high	313.08	FALSE	EG000
NCT01172938	placebo	ATC L04AA: Selective immunosuppressants		EG001|EG002	NCO_cataract	0	0	168	0	0	336	apremilast	L04AA:Selective immunosuppressants		TRUE	high	313.08	FALSE	EG000
NCT01172938	placebo	ATC L04AA: Selective immunosuppressants		EG001|EG002	NCO_hernia	0	0	168	0	0	336	apremilast	L04AA:Selective immunosuppressants		TRUE	high	313.08	FALSE	EG000
NCT01172938	placebo	ATC L04AA: Selective immunosuppressants		EG001|EG002	NGF_composite	0	0	168	0	0	336	apremilast	L04AA:Selective immunosuppressants		TRUE	high	313.08	FALSE	EG000
NCT01172938	placebo	ATC L04AA: Selective immunosuppressants		EG001|EG002	S1_spine	0	0	168	0	0	336	apremilast	L04AA:Selective immunosuppressants		TRUE	high	313.08	FALSE	EG000
NCT01172938	placebo	ATC L04AA: Selective immunosuppressants		EG001|EG002	S2_gout	0	0	168	0	0	336	apremilast	L04AA:Selective immunosuppressants		TRUE	high	313.08	FALSE	EG000
NCT01172938	placebo	ATC L04AA: Selective immunosuppressants		EG001|EG002	S3_osteonecrosis	0	0	168	0	0	336	apremilast	L04AA:Selective immunosuppressants		TRUE	high	313.08	FALSE	EG000
NCT01176968	placebo	ATC C03DA: Aldosterone antagonists		EG000	DEATH			505			505	eplerenone	C03DA:Aldosterone antagonists		FALSE	high		FALSE	EG001
NCT01176968	placebo	ATC C03DA: Aldosterone antagonists		EG000	JF	0	0	505	0	0	505	eplerenone	C03DA:Aldosterone antagonists		FALSE	high		FALSE	EG001
NCT01176968	placebo	ATC C03DA: Aldosterone antagonists		EG000	JF_arthro	0	0	505	0	0	505	eplerenone	C03DA:Aldosterone antagonists		FALSE	high		FALSE	EG001
NCT01176968	placebo	ATC C03DA: Aldosterone antagonists		EG000	JF_oa	0	0	505	0	0	505	eplerenone	C03DA:Aldosterone antagonists		FALSE	high		FALSE	EG001
NCT01176968	placebo	ATC C03DA: Aldosterone antagonists		EG000	JF_rpoa	0	0	505	0	0	505	eplerenone	C03DA:Aldosterone antagonists		FALSE	high		FALSE	EG001
NCT01176968	placebo	ATC C03DA: Aldosterone antagonists		EG000	M_dka	0	0	505	0	0	505	eplerenone	C03DA:Aldosterone antagonists		FALSE	high		FALSE	EG001
NCT01176968	placebo	ATC C03DA: Aldosterone antagonists		EG000	M_gallbladder	1	1	505	2	1	505	eplerenone	C03DA:Aldosterone antagonists		FALSE	high		FALSE	EG001
NCT01176968	placebo	ATC C03DA: Aldosterone antagonists		EG000	M_hf	14	9	505	6	3	505	eplerenone	C03DA:Aldosterone antagonists		FALSE	high		FALSE	EG001
NCT01176968	placebo	ATC C03DA: Aldosterone antagonists		EG000	M_ich	1	1	505	2	1	505	eplerenone	C03DA:Aldosterone antagonists		FALSE	high		FALSE	EG001
NCT01176968	placebo	ATC C03DA: Aldosterone antagonists		EG000	NCO_cataract	0	0	505	0	0	505	eplerenone	C03DA:Aldosterone antagonists		FALSE	high		FALSE	EG001
NCT01176968	placebo	ATC C03DA: Aldosterone antagonists		EG000	NCO_hernia	0	0	505	1	1	505	eplerenone	C03DA:Aldosterone antagonists		FALSE	high		FALSE	EG001
NCT01176968	placebo	ATC C03DA: Aldosterone antagonists		EG000	NGF_composite	0	0	505	0	0	505	eplerenone	C03DA:Aldosterone antagonists		FALSE	high		FALSE	EG001
NCT01176968	placebo	ATC C03DA: Aldosterone antagonists		EG000	S1_spine	0	0	505	0	0	505	eplerenone	C03DA:Aldosterone antagonists		FALSE	high		FALSE	EG001
NCT01176968	placebo	ATC C03DA: Aldosterone antagonists		EG000	S2_gout	0	0	505	0	0	505	eplerenone	C03DA:Aldosterone antagonists		FALSE	high		FALSE	EG001
NCT01176968	placebo	ATC C03DA: Aldosterone antagonists		EG000	S3_osteonecrosis	0	0	505	0	0	505	eplerenone	C03DA:Aldosterone antagonists		FALSE	high		FALSE	EG001
NCT01177813	head_to_head	SGLT2i	DPP-4i	EG001|EG002	DEATH			223			447	empagliflozin	SGLT2i	sitagliptin	FALSE	high	31.286	FALSE	EG003
NCT01177813	head_to_head	SGLT2i	DPP-4i	EG001|EG002	JF	0	0	223	0	0	447	empagliflozin	SGLT2i	sitagliptin	FALSE	high	31.286	FALSE	EG003
NCT01177813	head_to_head	SGLT2i	DPP-4i	EG001|EG002	JF_arthro	0	0	223	0	0	447	empagliflozin	SGLT2i	sitagliptin	FALSE	high	31.286	FALSE	EG003
NCT01177813	head_to_head	SGLT2i	DPP-4i	EG001|EG002	JF_oa	0	0	223	0	0	447	empagliflozin	SGLT2i	sitagliptin	FALSE	high	31.286	FALSE	EG003
NCT01177813	head_to_head	SGLT2i	DPP-4i	EG001|EG002	JF_rpoa	0	0	223	0	0	447	empagliflozin	SGLT2i	sitagliptin	FALSE	high	31.286	FALSE	EG003
NCT01177813	head_to_head	SGLT2i	DPP-4i	EG001|EG002	M_dka	0	0	223	0	0	447	empagliflozin	SGLT2i	sitagliptin	FALSE	high	31.286	FALSE	EG003
NCT01177813	head_to_head	SGLT2i	DPP-4i	EG001|EG002	M_gallbladder	2	1	223	0	0	447	empagliflozin	SGLT2i	sitagliptin	FALSE	high	31.286	FALSE	EG003
NCT01177813	head_to_head	SGLT2i	DPP-4i	EG001|EG002	M_hf	0	0	223	0	0	447	empagliflozin	SGLT2i	sitagliptin	FALSE	high	31.286	FALSE	EG003
NCT01177813	head_to_head	SGLT2i	DPP-4i	EG001|EG002	M_ich	0	0	223	0	0	447	empagliflozin	SGLT2i	sitagliptin	FALSE	high	31.286	FALSE	EG003
NCT01177813	head_to_head	SGLT2i	DPP-4i	EG001|EG002	NCO_cataract	0	0	223	1	1	447	empagliflozin	SGLT2i	sitagliptin	FALSE	high	31.286	FALSE	EG003
NCT01177813	head_to_head	SGLT2i	DPP-4i	EG001|EG002	NCO_hernia	0	0	223	0	0	447	empagliflozin	SGLT2i	sitagliptin	FALSE	high	31.286	FALSE	EG003
NCT01177813	head_to_head	SGLT2i	DPP-4i	EG001|EG002	NGF_composite	0	0	223	0	0	447	empagliflozin	SGLT2i	sitagliptin	FALSE	high	31.286	FALSE	EG003
NCT01177813	head_to_head	SGLT2i	DPP-4i	EG001|EG002	S1_spine	0	0	223	0	0	447	empagliflozin	SGLT2i	sitagliptin	FALSE	high	31.286	FALSE	EG003
NCT01177813	head_to_head	SGLT2i	DPP-4i	EG001|EG002	S2_gout	0	0	223	0	0	447	empagliflozin	SGLT2i	sitagliptin	FALSE	high	31.286	FALSE	EG003
NCT01177813	head_to_head	SGLT2i	DPP-4i	EG001|EG002	S3_osteonecrosis	0	0	223	0	0	447	empagliflozin	SGLT2i	sitagliptin	FALSE	high	31.286	FALSE	EG003
NCT01177813	placebo	SGLT2i		EG001|EG002	DEATH			229			447	empagliflozin	SGLT2i		FALSE	high	31.286	FALSE	EG000
NCT01177813	placebo	SGLT2i		EG001|EG002	JF	0	0	229	0	0	447	empagliflozin	SGLT2i		FALSE	high	31.286	FALSE	EG000
NCT01177813	placebo	SGLT2i		EG001|EG002	JF_arthro	0	0	229	0	0	447	empagliflozin	SGLT2i		FALSE	high	31.286	FALSE	EG000
NCT01177813	placebo	SGLT2i		EG001|EG002	JF_oa	0	0	229	0	0	447	empagliflozin	SGLT2i		FALSE	high	31.286	FALSE	EG000
NCT01177813	placebo	SGLT2i		EG001|EG002	JF_rpoa	0	0	229	0	0	447	empagliflozin	SGLT2i		FALSE	high	31.286	FALSE	EG000
NCT01177813	placebo	SGLT2i		EG001|EG002	M_dka	0	0	229	0	0	447	empagliflozin	SGLT2i		FALSE	high	31.286	FALSE	EG000
NCT01177813	placebo	SGLT2i		EG001|EG002	M_gallbladder	1	1	229	0	0	447	empagliflozin	SGLT2i		FALSE	high	31.286	FALSE	EG000
NCT01177813	placebo	SGLT2i		EG001|EG002	M_hf	0	0	229	0	0	447	empagliflozin	SGLT2i		FALSE	high	31.286	FALSE	EG000
NCT01177813	placebo	SGLT2i		EG001|EG002	M_ich	0	0	229	0	0	447	empagliflozin	SGLT2i		FALSE	high	31.286	FALSE	EG000
NCT01177813	placebo	SGLT2i		EG001|EG002	NCO_cataract	0	0	229	1	1	447	empagliflozin	SGLT2i		FALSE	high	31.286	FALSE	EG000
NCT01177813	placebo	SGLT2i		EG001|EG002	NCO_hernia	0	0	229	0	0	447	empagliflozin	SGLT2i		FALSE	high	31.286	FALSE	EG000
NCT01177813	placebo	SGLT2i		EG001|EG002	NGF_composite	0	0	229	0	0	447	empagliflozin	SGLT2i		FALSE	high	31.286	FALSE	EG000
NCT01177813	placebo	SGLT2i		EG001|EG002	S1_spine	0	0	229	0	0	447	empagliflozin	SGLT2i		FALSE	high	31.286	FALSE	EG000
NCT01177813	placebo	SGLT2i		EG001|EG002	S2_gout	0	0	229	0	0	447	empagliflozin	SGLT2i		FALSE	high	31.286	FALSE	EG000
NCT01177813	placebo	SGLT2i		EG001|EG002	S3_osteonecrosis	0	0	229	0	0	447	empagliflozin	SGLT2i		FALSE	high	31.286	FALSE	EG000
NCT01178073	placebo	ATC C02KX: Antihypertensives for pulmonary arterial hypertension		EG000	DEATH			151			302	ambrisentan	C02KX:Antihypertensives for pulmonary arterial hypertension		FALSE	high	91.286	FALSE	EG002
NCT01178073	placebo	ATC C02KX: Antihypertensives for pulmonary arterial hypertension		EG000	JF	0	0	151	1	1	302	ambrisentan	C02KX:Antihypertensives for pulmonary arterial hypertension		FALSE	high	91.286	FALSE	EG002
NCT01178073	placebo	ATC C02KX: Antihypertensives for pulmonary arterial hypertension		EG000	JF_arthro	0	0	151	0	0	302	ambrisentan	C02KX:Antihypertensives for pulmonary arterial hypertension		FALSE	high	91.286	FALSE	EG002
NCT01178073	placebo	ATC C02KX: Antihypertensives for pulmonary arterial hypertension		EG000	JF_oa	0	0	151	1	1	302	ambrisentan	C02KX:Antihypertensives for pulmonary arterial hypertension		FALSE	high	91.286	FALSE	EG002
NCT01178073	placebo	ATC C02KX: Antihypertensives for pulmonary arterial hypertension		EG000	JF_rpoa	0	0	151	0	0	302	ambrisentan	C02KX:Antihypertensives for pulmonary arterial hypertension		FALSE	high	91.286	FALSE	EG002
NCT01178073	placebo	ATC C02KX: Antihypertensives for pulmonary arterial hypertension		EG000	M_dka	0	0	151	0	0	302	ambrisentan	C02KX:Antihypertensives for pulmonary arterial hypertension		FALSE	high	91.286	FALSE	EG002
NCT01178073	placebo	ATC C02KX: Antihypertensives for pulmonary arterial hypertension		EG000	M_gallbladder	2	1	151	5	2	302	ambrisentan	C02KX:Antihypertensives for pulmonary arterial hypertension		FALSE	high	91.286	FALSE	EG002
NCT01178073	placebo	ATC C02KX: Antihypertensives for pulmonary arterial hypertension		EG000	M_hf	7	3	151	15	6	302	ambrisentan	C02KX:Antihypertensives for pulmonary arterial hypertension		FALSE	high	91.286	FALSE	EG002
NCT01178073	placebo	ATC C02KX: Antihypertensives for pulmonary arterial hypertension		EG000	M_ich	0	0	151	1	1	302	ambrisentan	C02KX:Antihypertensives for pulmonary arterial hypertension		FALSE	high	91.286	FALSE	EG002
NCT01178073	placebo	ATC C02KX: Antihypertensives for pulmonary arterial hypertension		EG000	NCO_cataract	0	0	151	0	0	302	ambrisentan	C02KX:Antihypertensives for pulmonary arterial hypertension		FALSE	high	91.286	FALSE	EG002
NCT01178073	placebo	ATC C02KX: Antihypertensives for pulmonary arterial hypertension		EG000	NCO_hernia	0	0	151	0	0	302	ambrisentan	C02KX:Antihypertensives for pulmonary arterial hypertension		FALSE	high	91.286	FALSE	EG002
NCT01178073	placebo	ATC C02KX: Antihypertensives for pulmonary arterial hypertension		EG000	NGF_composite	0	0	151	3	2	302	ambrisentan	C02KX:Antihypertensives for pulmonary arterial hypertension		FALSE	high	91.286	FALSE	EG002
NCT01178073	placebo	ATC C02KX: Antihypertensives for pulmonary arterial hypertension		EG000	S1_spine	0	0	151	1	1	302	ambrisentan	C02KX:Antihypertensives for pulmonary arterial hypertension		FALSE	high	91.286	FALSE	EG002
NCT01178073	placebo	ATC C02KX: Antihypertensives for pulmonary arterial hypertension		EG000	S2_gout	0	0	151	0	0	302	ambrisentan	C02KX:Antihypertensives for pulmonary arterial hypertension		FALSE	high	91.286	FALSE	EG002
NCT01178073	placebo	ATC C02KX: Antihypertensives for pulmonary arterial hypertension		EG000	S3_osteonecrosis	0	0	151	2	2	302	ambrisentan	C02KX:Antihypertensives for pulmonary arterial hypertension		FALSE	high	91.286	FALSE	EG002
NCT01178073	placebo	ATC G04BE: Drugs used in erectile dysfunction		EG000	DEATH			152			302	tadalafil	G04BE:Drugs used in erectile dysfunction		FALSE	high	91.286	FALSE	EG001
NCT01178073	placebo	ATC G04BE: Drugs used in erectile dysfunction		EG000	JF	0	0	152	1	1	302	tadalafil	G04BE:Drugs used in erectile dysfunction		FALSE	high	91.286	FALSE	EG001
NCT01178073	placebo	ATC G04BE: Drugs used in erectile dysfunction		EG000	JF_arthro	0	0	152	0	0	302	tadalafil	G04BE:Drugs used in erectile dysfunction		FALSE	high	91.286	FALSE	EG001
NCT01178073	placebo	ATC G04BE: Drugs used in erectile dysfunction		EG000	JF_oa	0	0	152	1	1	302	tadalafil	G04BE:Drugs used in erectile dysfunction		FALSE	high	91.286	FALSE	EG001
NCT01178073	placebo	ATC G04BE: Drugs used in erectile dysfunction		EG000	JF_rpoa	0	0	152	0	0	302	tadalafil	G04BE:Drugs used in erectile dysfunction		FALSE	high	91.286	FALSE	EG001
NCT01178073	placebo	ATC G04BE: Drugs used in erectile dysfunction		EG000	M_dka	1	1	152	0	0	302	tadalafil	G04BE:Drugs used in erectile dysfunction		FALSE	high	91.286	FALSE	EG001
NCT01178073	placebo	ATC G04BE: Drugs used in erectile dysfunction		EG000	M_gallbladder	2	1	152	5	2	302	tadalafil	G04BE:Drugs used in erectile dysfunction		FALSE	high	91.286	FALSE	EG001
NCT01178073	placebo	ATC G04BE: Drugs used in erectile dysfunction		EG000	M_hf	16	8	152	15	6	302	tadalafil	G04BE:Drugs used in erectile dysfunction		FALSE	high	91.286	FALSE	EG001
NCT01178073	placebo	ATC G04BE: Drugs used in erectile dysfunction		EG000	M_ich	0	0	152	1	1	302	tadalafil	G04BE:Drugs used in erectile dysfunction		FALSE	high	91.286	FALSE	EG001
NCT01178073	placebo	ATC G04BE: Drugs used in erectile dysfunction		EG000	NCO_cataract	0	0	152	0	0	302	tadalafil	G04BE:Drugs used in erectile dysfunction		FALSE	high	91.286	FALSE	EG001
NCT01178073	placebo	ATC G04BE: Drugs used in erectile dysfunction		EG000	NCO_hernia	0	0	152	0	0	302	tadalafil	G04BE:Drugs used in erectile dysfunction		FALSE	high	91.286	FALSE	EG001
NCT01178073	placebo	ATC G04BE: Drugs used in erectile dysfunction		EG000	NGF_composite	1	1	152	3	2	302	tadalafil	G04BE:Drugs used in erectile dysfunction		FALSE	high	91.286	FALSE	EG001
NCT01178073	placebo	ATC G04BE: Drugs used in erectile dysfunction		EG000	S1_spine	1	1	152	1	1	302	tadalafil	G04BE:Drugs used in erectile dysfunction		FALSE	high	91.286	FALSE	EG001
NCT01178073	placebo	ATC G04BE: Drugs used in erectile dysfunction		EG000	S2_gout	0	0	152	0	0	302	tadalafil	G04BE:Drugs used in erectile dysfunction		FALSE	high	91.286	FALSE	EG001
NCT01178073	placebo	ATC G04BE: Drugs used in erectile dysfunction		EG000	S3_osteonecrosis	1	1	152	2	2	302	tadalafil	G04BE:Drugs used in erectile dysfunction		FALSE	high	91.286	FALSE	EG001
NCT01179048	placebo	GLP-1RA		EG000	DEATH			4672			4668	liraglutide	GLP-1RA		FALSE	high	261	TRUE	EG001
NCT01179048	placebo	GLP-1RA		EG000	JF	67	64	4672	75	75	4668	liraglutide	GLP-1RA		FALSE	high	261	TRUE	EG001
NCT01179048	placebo	GLP-1RA		EG000	JF_arthro	3	1	4672	0	0	4668	liraglutide	GLP-1RA		FALSE	high	261	TRUE	EG001
NCT01179048	placebo	GLP-1RA		EG000	JF_oa	64	64	4672	75	75	4668	liraglutide	GLP-1RA		FALSE	high	261	TRUE	EG001
NCT01179048	placebo	GLP-1RA		EG000	JF_rpoa	0	0	4672	0	0	4668	liraglutide	GLP-1RA		FALSE	high	261	TRUE	EG001
NCT01179048	placebo	GLP-1RA		EG000	M_dka	7	7	4672	12	11	4668	liraglutide	GLP-1RA		FALSE	high	261	TRUE	EG001
NCT01179048	placebo	GLP-1RA		EG000	M_gallbladder	76	30	4672	117	44	4668	liraglutide	GLP-1RA		FALSE	high	261	TRUE	EG001
NCT01179048	placebo	GLP-1RA		EG000	M_hf	318	137	4672	278	121	4668	liraglutide	GLP-1RA		FALSE	high	261	TRUE	EG001
NCT01179048	placebo	GLP-1RA		EG000	M_ich	39	13	4672	32	10	4668	liraglutide	GLP-1RA		FALSE	high	261	TRUE	EG001
NCT01179048	placebo	GLP-1RA		EG000	NCO_cataract	33	32	4672	27	24	4668	liraglutide	GLP-1RA		FALSE	high	261	TRUE	EG001
NCT01179048	placebo	GLP-1RA		EG000	NCO_hernia	16	14	4672	14	12	4668	liraglutide	GLP-1RA		FALSE	high	261	TRUE	EG001
NCT01179048	placebo	GLP-1RA		EG000	NGF_composite	70	64	4672	75	75	4668	liraglutide	GLP-1RA		FALSE	high	261	TRUE	EG001
NCT01179048	placebo	GLP-1RA		EG000	S1_spine	57	23	4672	46	13	4668	liraglutide	GLP-1RA		FALSE	high	261	TRUE	EG001
NCT01179048	placebo	GLP-1RA		EG000	S2_gout	7	6	4672	6	4	4668	liraglutide	GLP-1RA		FALSE	high	261	TRUE	EG001
NCT01179048	placebo	GLP-1RA		EG000	S3_osteonecrosis	3	3	4672	0	0	4668	liraglutide	GLP-1RA		FALSE	high	261	TRUE	EG001
NCT01183013	usual_care	DPP-4i		EG004|EG005|EG006	DEATH			409			392	linagliptin	DPP-4i		FALSE	low	85	FALSE	EG000|EG001|EG002
NCT01183013	usual_care	DPP-4i		EG004|EG005|EG006	JF	0	0	409	0	0	392	linagliptin	DPP-4i		FALSE	low	85	FALSE	EG000|EG001|EG002
NCT01183013	usual_care	DPP-4i		EG004|EG005|EG006	JF_arthro	0	0	409	0	0	392	linagliptin	DPP-4i		FALSE	low	85	FALSE	EG000|EG001|EG002
NCT01183013	usual_care	DPP-4i		EG004|EG005|EG006	JF_oa	0	0	409	0	0	392	linagliptin	DPP-4i		FALSE	low	85	FALSE	EG000|EG001|EG002
NCT01183013	usual_care	DPP-4i		EG004|EG005|EG006	JF_rpoa	0	0	409	0	0	392	linagliptin	DPP-4i		FALSE	low	85	FALSE	EG000|EG001|EG002
NCT01183013	usual_care	DPP-4i		EG004|EG005|EG006	M_dka	0	0	409	0	0	392	linagliptin	DPP-4i		FALSE	low	85	FALSE	EG000|EG001|EG002
NCT01183013	usual_care	DPP-4i		EG004|EG005|EG006	M_gallbladder	0	0	409	1	1	392	linagliptin	DPP-4i		FALSE	low	85	FALSE	EG000|EG001|EG002
NCT01183013	usual_care	DPP-4i		EG004|EG005|EG006	M_hf	0	0	409	0	0	392	linagliptin	DPP-4i		FALSE	low	85	FALSE	EG000|EG001|EG002
NCT01183013	usual_care	DPP-4i		EG004|EG005|EG006	M_ich	0	0	409	0	0	392	linagliptin	DPP-4i		FALSE	low	85	FALSE	EG000|EG001|EG002
NCT01183013	usual_care	DPP-4i		EG004|EG005|EG006	NCO_cataract	0	0	409	0	0	392	linagliptin	DPP-4i		FALSE	low	85	FALSE	EG000|EG001|EG002
NCT01183013	usual_care	DPP-4i		EG004|EG005|EG006	NCO_hernia	0	0	409	0	0	392	linagliptin	DPP-4i		FALSE	low	85	FALSE	EG000|EG001|EG002
NCT01183013	usual_care	DPP-4i		EG004|EG005|EG006	NGF_composite	0	0	409	0	0	392	linagliptin	DPP-4i		FALSE	low	85	FALSE	EG000|EG001|EG002
NCT01183013	usual_care	DPP-4i		EG004|EG005|EG006	S1_spine	1	1	409	0	0	392	linagliptin	DPP-4i		FALSE	low	85	FALSE	EG000|EG001|EG002
NCT01183013	usual_care	DPP-4i		EG004|EG005|EG006	S2_gout	0	0	409	0	0	392	linagliptin	DPP-4i		FALSE	low	85	FALSE	EG000|EG001|EG002
NCT01183013	usual_care	DPP-4i		EG004|EG005|EG006	S3_osteonecrosis	0	0	409	0	0	392	linagliptin	DPP-4i		FALSE	low	85	FALSE	EG000|EG001|EG002
NCT01183013	usual_care	Thiazolidinedione		EG004|EG005|EG006	DEATH			135			392	pioglitazone	Thiazolidinedione		FALSE	low	85	FALSE	EG003
NCT01183013	usual_care	Thiazolidinedione		EG004|EG005|EG006	JF	1	1	135	0	0	392	pioglitazone	Thiazolidinedione		FALSE	low	85	FALSE	EG003
NCT01183013	usual_care	Thiazolidinedione		EG004|EG005|EG006	JF_arthro	1	1	135	0	0	392	pioglitazone	Thiazolidinedione		FALSE	low	85	FALSE	EG003
NCT01183013	usual_care	Thiazolidinedione		EG004|EG005|EG006	JF_oa	0	0	135	0	0	392	pioglitazone	Thiazolidinedione		FALSE	low	85	FALSE	EG003
NCT01183013	usual_care	Thiazolidinedione		EG004|EG005|EG006	JF_rpoa	0	0	135	0	0	392	pioglitazone	Thiazolidinedione		FALSE	low	85	FALSE	EG003
NCT01183013	usual_care	Thiazolidinedione		EG004|EG005|EG006	M_dka	0	0	135	0	0	392	pioglitazone	Thiazolidinedione		FALSE	low	85	FALSE	EG003
NCT01183013	usual_care	Thiazolidinedione		EG004|EG005|EG006	M_gallbladder	0	0	135	1	1	392	pioglitazone	Thiazolidinedione		FALSE	low	85	FALSE	EG003
NCT01183013	usual_care	Thiazolidinedione		EG004|EG005|EG006	M_hf	0	0	135	0	0	392	pioglitazone	Thiazolidinedione		FALSE	low	85	FALSE	EG003
NCT01183013	usual_care	Thiazolidinedione		EG004|EG005|EG006	M_ich	0	0	135	0	0	392	pioglitazone	Thiazolidinedione		FALSE	low	85	FALSE	EG003
NCT01183013	usual_care	Thiazolidinedione		EG004|EG005|EG006	NCO_cataract	0	0	135	0	0	392	pioglitazone	Thiazolidinedione		FALSE	low	85	FALSE	EG003
NCT01183013	usual_care	Thiazolidinedione		EG004|EG005|EG006	NCO_hernia	0	0	135	0	0	392	pioglitazone	Thiazolidinedione		FALSE	low	85	FALSE	EG003
NCT01183013	usual_care	Thiazolidinedione		EG004|EG005|EG006	NGF_composite	1	1	135	0	0	392	pioglitazone	Thiazolidinedione		FALSE	low	85	FALSE	EG003
NCT01183013	usual_care	Thiazolidinedione		EG004|EG005|EG006	S1_spine	2	1	135	0	0	392	pioglitazone	Thiazolidinedione		FALSE	low	85	FALSE	EG003
NCT01183013	usual_care	Thiazolidinedione		EG004|EG005|EG006	S2_gout	0	0	135	0	0	392	pioglitazone	Thiazolidinedione		FALSE	low	85	FALSE	EG003
NCT01183013	usual_care	Thiazolidinedione		EG004|EG005|EG006	S3_osteonecrosis	0	0	135	0	0	392	pioglitazone	Thiazolidinedione		FALSE	low	85	FALSE	EG003
NCT01183780	placebo	ATC L01FG: VEGF/VEGFR (Vascular Endothelial Growth Factor / -Receptor) inhibitors		EG000	DEATH			528			529	ramucirumab	L01FG:VEGF/VEGFR (Vascular Endothelial Growth Factor / -Receptor) inhibitors		FALSE	high		FALSE	EG001
NCT01183780	placebo	ATC L01FG: VEGF/VEGFR (Vascular Endothelial Growth Factor / -Receptor) inhibitors		EG000	JF	0	0	528	0	0	529	ramucirumab	L01FG:VEGF/VEGFR (Vascular Endothelial Growth Factor / -Receptor) inhibitors		FALSE	high		FALSE	EG001
NCT01183780	placebo	ATC L01FG: VEGF/VEGFR (Vascular Endothelial Growth Factor / -Receptor) inhibitors		EG000	JF_arthro	0	0	528	0	0	529	ramucirumab	L01FG:VEGF/VEGFR (Vascular Endothelial Growth Factor / -Receptor) inhibitors		FALSE	high		FALSE	EG001
NCT01183780	placebo	ATC L01FG: VEGF/VEGFR (Vascular Endothelial Growth Factor / -Receptor) inhibitors		EG000	JF_oa	0	0	528	0	0	529	ramucirumab	L01FG:VEGF/VEGFR (Vascular Endothelial Growth Factor / -Receptor) inhibitors		FALSE	high		FALSE	EG001
NCT01183780	placebo	ATC L01FG: VEGF/VEGFR (Vascular Endothelial Growth Factor / -Receptor) inhibitors		EG000	JF_rpoa	0	0	528	0	0	529	ramucirumab	L01FG:VEGF/VEGFR (Vascular Endothelial Growth Factor / -Receptor) inhibitors		FALSE	high		FALSE	EG001
NCT01183780	placebo	ATC L01FG: VEGF/VEGFR (Vascular Endothelial Growth Factor / -Receptor) inhibitors		EG000	M_dka	0	0	528	0	0	529	ramucirumab	L01FG:VEGF/VEGFR (Vascular Endothelial Growth Factor / -Receptor) inhibitors		FALSE	high		FALSE	EG001
NCT01183780	placebo	ATC L01FG: VEGF/VEGFR (Vascular Endothelial Growth Factor / -Receptor) inhibitors		EG000	M_gallbladder	4	2	528	2	1	529	ramucirumab	L01FG:VEGF/VEGFR (Vascular Endothelial Growth Factor / -Receptor) inhibitors		FALSE	high		FALSE	EG001
NCT01183780	placebo	ATC L01FG: VEGF/VEGFR (Vascular Endothelial Growth Factor / -Receptor) inhibitors		EG000	M_hf	2	2	528	3	2	529	ramucirumab	L01FG:VEGF/VEGFR (Vascular Endothelial Growth Factor / -Receptor) inhibitors		FALSE	high		FALSE	EG001
NCT01183780	placebo	ATC L01FG: VEGF/VEGFR (Vascular Endothelial Growth Factor / -Receptor) inhibitors		EG000	M_ich	2	1	528	0	0	529	ramucirumab	L01FG:VEGF/VEGFR (Vascular Endothelial Growth Factor / -Receptor) inhibitors		FALSE	high		FALSE	EG001
NCT01183780	placebo	ATC L01FG: VEGF/VEGFR (Vascular Endothelial Growth Factor / -Receptor) inhibitors		EG000	NCO_cataract	0	0	528	1	1	529	ramucirumab	L01FG:VEGF/VEGFR (Vascular Endothelial Growth Factor / -Receptor) inhibitors		FALSE	high		FALSE	EG001
NCT01183780	placebo	ATC L01FG: VEGF/VEGFR (Vascular Endothelial Growth Factor / -Receptor) inhibitors		EG000	NCO_hernia	2	1	528	2	2	529	ramucirumab	L01FG:VEGF/VEGFR (Vascular Endothelial Growth Factor / -Receptor) inhibitors		FALSE	high		FALSE	EG001
NCT01183780	placebo	ATC L01FG: VEGF/VEGFR (Vascular Endothelial Growth Factor / -Receptor) inhibitors		EG000	NGF_composite	0	0	528	0	0	529	ramucirumab	L01FG:VEGF/VEGFR (Vascular Endothelial Growth Factor / -Receptor) inhibitors		FALSE	high		FALSE	EG001
NCT01183780	placebo	ATC L01FG: VEGF/VEGFR (Vascular Endothelial Growth Factor / -Receptor) inhibitors		EG000	S1_spine	0	0	528	0	0	529	ramucirumab	L01FG:VEGF/VEGFR (Vascular Endothelial Growth Factor / -Receptor) inhibitors		FALSE	high		FALSE	EG001
NCT01183780	placebo	ATC L01FG: VEGF/VEGFR (Vascular Endothelial Growth Factor / -Receptor) inhibitors		EG000	S2_gout	0	0	528	0	0	529	ramucirumab	L01FG:VEGF/VEGFR (Vascular Endothelial Growth Factor / -Receptor) inhibitors		FALSE	high		FALSE	EG001
NCT01183780	placebo	ATC L01FG: VEGF/VEGFR (Vascular Endothelial Growth Factor / -Receptor) inhibitors		EG000	S3_osteonecrosis	0	0	528	0	0	529	ramucirumab	L01FG:VEGF/VEGFR (Vascular Endothelial Growth Factor / -Receptor) inhibitors		FALSE	high		FALSE	EG001
NCT01186770	placebo	ATC A06AH: Peripheral opioid receptor antagonists		EG000|EG001|EG002	DEATH			201			602	methylnaltrexone	A06AH:Peripheral opioid receptor antagonists		FALSE	high	14	FALSE	EG003
NCT01186770	placebo	ATC A06AH: Peripheral opioid receptor antagonists		EG000|EG001|EG002	JF	0	0	201	1	1	602	methylnaltrexone	A06AH:Peripheral opioid receptor antagonists		FALSE	high	14	FALSE	EG003
NCT01186770	placebo	ATC A06AH: Peripheral opioid receptor antagonists		EG000|EG001|EG002	JF_arthro	0	0	201	1	1	602	methylnaltrexone	A06AH:Peripheral opioid receptor antagonists		FALSE	high	14	FALSE	EG003
NCT01186770	placebo	ATC A06AH: Peripheral opioid receptor antagonists		EG000|EG001|EG002	JF_oa	0	0	201	0	0	602	methylnaltrexone	A06AH:Peripheral opioid receptor antagonists		FALSE	high	14	FALSE	EG003
NCT01186770	placebo	ATC A06AH: Peripheral opioid receptor antagonists		EG000|EG001|EG002	JF_rpoa	0	0	201	0	0	602	methylnaltrexone	A06AH:Peripheral opioid receptor antagonists		FALSE	high	14	FALSE	EG003
NCT01186770	placebo	ATC A06AH: Peripheral opioid receptor antagonists		EG000|EG001|EG002	M_dka	1	1	201	0	0	602	methylnaltrexone	A06AH:Peripheral opioid receptor antagonists		FALSE	high	14	FALSE	EG003
NCT01186770	placebo	ATC A06AH: Peripheral opioid receptor antagonists		EG000|EG001|EG002	M_gallbladder	0	0	201	0	0	602	methylnaltrexone	A06AH:Peripheral opioid receptor antagonists		FALSE	high	14	FALSE	EG003
NCT01186770	placebo	ATC A06AH: Peripheral opioid receptor antagonists		EG000|EG001|EG002	M_hf	0	0	201	0	0	602	methylnaltrexone	A06AH:Peripheral opioid receptor antagonists		FALSE	high	14	FALSE	EG003
NCT01186770	placebo	ATC A06AH: Peripheral opioid receptor antagonists		EG000|EG001|EG002	M_ich	0	0	201	0	0	602	methylnaltrexone	A06AH:Peripheral opioid receptor antagonists		FALSE	high	14	FALSE	EG003
NCT01186770	placebo	ATC A06AH: Peripheral opioid receptor antagonists		EG000|EG001|EG002	NCO_cataract	0	0	201	0	0	602	methylnaltrexone	A06AH:Peripheral opioid receptor antagonists		FALSE	high	14	FALSE	EG003
NCT01186770	placebo	ATC A06AH: Peripheral opioid receptor antagonists		EG000|EG001|EG002	NCO_hernia	0	0	201	0	0	602	methylnaltrexone	A06AH:Peripheral opioid receptor antagonists		FALSE	high	14	FALSE	EG003
NCT01186770	placebo	ATC A06AH: Peripheral opioid receptor antagonists		EG000|EG001|EG002	NGF_composite	0	0	201	1	1	602	methylnaltrexone	A06AH:Peripheral opioid receptor antagonists		FALSE	high	14	FALSE	EG003
NCT01186770	placebo	ATC A06AH: Peripheral opioid receptor antagonists		EG000|EG001|EG002	S1_spine	0	0	201	1	1	602	methylnaltrexone	A06AH:Peripheral opioid receptor antagonists		FALSE	high	14	FALSE	EG003
NCT01186770	placebo	ATC A06AH: Peripheral opioid receptor antagonists		EG000|EG001|EG002	S2_gout	0	0	201	0	0	602	methylnaltrexone	A06AH:Peripheral opioid receptor antagonists		FALSE	high	14	FALSE	EG003
NCT01186770	placebo	ATC A06AH: Peripheral opioid receptor antagonists		EG000|EG001|EG002	S3_osteonecrosis	0	0	201	0	0	602	methylnaltrexone	A06AH:Peripheral opioid receptor antagonists		FALSE	high	14	FALSE	EG003
NCT01187407	placebo	Unmapped: edivoxetine		EG001|EG002	DEATH			231			455	edivoxetine			FALSE	high		FALSE	EG003
NCT01187407	placebo	Unmapped: edivoxetine		EG001|EG002	JF	1	1	231	0	0	455	edivoxetine			FALSE	high		FALSE	EG003
NCT01187407	placebo	Unmapped: edivoxetine		EG001|EG002	JF_arthro	0	0	231	0	0	455	edivoxetine			FALSE	high		FALSE	EG003
NCT01187407	placebo	Unmapped: edivoxetine		EG001|EG002	JF_oa	1	1	231	0	0	455	edivoxetine			FALSE	high		FALSE	EG003
NCT01187407	placebo	Unmapped: edivoxetine		EG001|EG002	JF_rpoa	0	0	231	0	0	455	edivoxetine			FALSE	high		FALSE	EG003
NCT01187407	placebo	Unmapped: edivoxetine		EG001|EG002	M_dka	0	0	231	0	0	455	edivoxetine			FALSE	high		FALSE	EG003
NCT01187407	placebo	Unmapped: edivoxetine		EG001|EG002	M_gallbladder	0	0	231	0	0	455	edivoxetine			FALSE	high		FALSE	EG003
NCT01187407	placebo	Unmapped: edivoxetine		EG001|EG002	M_hf	0	0	231	0	0	455	edivoxetine			FALSE	high		FALSE	EG003
NCT01187407	placebo	Unmapped: edivoxetine		EG001|EG002	M_ich	0	0	231	0	0	455	edivoxetine			FALSE	high		FALSE	EG003
NCT01187407	placebo	Unmapped: edivoxetine		EG001|EG002	NCO_cataract	0	0	231	0	0	455	edivoxetine			FALSE	high		FALSE	EG003
NCT01187407	placebo	Unmapped: edivoxetine		EG001|EG002	NCO_hernia	0	0	231	0	0	455	edivoxetine			FALSE	high		FALSE	EG003
NCT01187407	placebo	Unmapped: edivoxetine		EG001|EG002	NGF_composite	1	1	231	0	0	455	edivoxetine			FALSE	high		FALSE	EG003
NCT01187407	placebo	Unmapped: edivoxetine		EG001|EG002	S1_spine	0	0	231	0	0	455	edivoxetine			FALSE	high		FALSE	EG003
NCT01187407	placebo	Unmapped: edivoxetine		EG001|EG002	S2_gout	0	0	231	0	0	455	edivoxetine			FALSE	high		FALSE	EG003
NCT01187407	placebo	Unmapped: edivoxetine		EG001|EG002	S3_osteonecrosis	0	0	231	0	0	455	edivoxetine			FALSE	high		FALSE	EG003
NCT01187953	head_to_head	ATC D11AH: Agents for dermatitis, excluding corticosteroids	ATC D11AH: Agents for dermatitis, excluding corticosteroids	EG000	DEATH			275			268	tacrolimus (extended-release, lcp-tacro)	D11AH:Agents for dermatitis, excluding corticosteroids;L04AD:Calcineurin inhibitors	tacrolimus (immediate-release, prograf)	FALSE	medium	104.4	FALSE	EG001
NCT01187953	head_to_head	ATC D11AH: Agents for dermatitis, excluding corticosteroids	ATC D11AH: Agents for dermatitis, excluding corticosteroids	EG000	JF	0	0	275	0	0	268	tacrolimus (extended-release, lcp-tacro)	D11AH:Agents for dermatitis, excluding corticosteroids;L04AD:Calcineurin inhibitors	tacrolimus (immediate-release, prograf)	FALSE	medium	104.4	FALSE	EG001
NCT01187953	head_to_head	ATC D11AH: Agents for dermatitis, excluding corticosteroids	ATC D11AH: Agents for dermatitis, excluding corticosteroids	EG000	JF_arthro	0	0	275	0	0	268	tacrolimus (extended-release, lcp-tacro)	D11AH:Agents for dermatitis, excluding corticosteroids;L04AD:Calcineurin inhibitors	tacrolimus (immediate-release, prograf)	FALSE	medium	104.4	FALSE	EG001
NCT01187953	head_to_head	ATC D11AH: Agents for dermatitis, excluding corticosteroids	ATC D11AH: Agents for dermatitis, excluding corticosteroids	EG000	JF_oa	0	0	275	0	0	268	tacrolimus (extended-release, lcp-tacro)	D11AH:Agents for dermatitis, excluding corticosteroids;L04AD:Calcineurin inhibitors	tacrolimus (immediate-release, prograf)	FALSE	medium	104.4	FALSE	EG001
NCT01187953	head_to_head	ATC D11AH: Agents for dermatitis, excluding corticosteroids	ATC D11AH: Agents for dermatitis, excluding corticosteroids	EG000	JF_rpoa	0	0	275	0	0	268	tacrolimus (extended-release, lcp-tacro)	D11AH:Agents for dermatitis, excluding corticosteroids;L04AD:Calcineurin inhibitors	tacrolimus (immediate-release, prograf)	FALSE	medium	104.4	FALSE	EG001
NCT01187953	head_to_head	ATC D11AH: Agents for dermatitis, excluding corticosteroids	ATC D11AH: Agents for dermatitis, excluding corticosteroids	EG000	M_dka	0	0	275	1	1	268	tacrolimus (extended-release, lcp-tacro)	D11AH:Agents for dermatitis, excluding corticosteroids;L04AD:Calcineurin inhibitors	tacrolimus (immediate-release, prograf)	FALSE	medium	104.4	FALSE	EG001
NCT01187953	head_to_head	ATC D11AH: Agents for dermatitis, excluding corticosteroids	ATC D11AH: Agents for dermatitis, excluding corticosteroids	EG000	M_gallbladder	1	1	275	0	0	268	tacrolimus (extended-release, lcp-tacro)	D11AH:Agents for dermatitis, excluding corticosteroids;L04AD:Calcineurin inhibitors	tacrolimus (immediate-release, prograf)	FALSE	medium	104.4	FALSE	EG001
NCT01187953	head_to_head	ATC D11AH: Agents for dermatitis, excluding corticosteroids	ATC D11AH: Agents for dermatitis, excluding corticosteroids	EG000	M_hf	3	2	275	4	2	268	tacrolimus (extended-release, lcp-tacro)	D11AH:Agents for dermatitis, excluding corticosteroids;L04AD:Calcineurin inhibitors	tacrolimus (immediate-release, prograf)	FALSE	medium	104.4	FALSE	EG001
NCT01187953	head_to_head	ATC D11AH: Agents for dermatitis, excluding corticosteroids	ATC D11AH: Agents for dermatitis, excluding corticosteroids	EG000	M_ich	1	1	275	1	1	268	tacrolimus (extended-release, lcp-tacro)	D11AH:Agents for dermatitis, excluding corticosteroids;L04AD:Calcineurin inhibitors	tacrolimus (immediate-release, prograf)	FALSE	medium	104.4	FALSE	EG001
NCT01187953	head_to_head	ATC D11AH: Agents for dermatitis, excluding corticosteroids	ATC D11AH: Agents for dermatitis, excluding corticosteroids	EG000	NCO_cataract	0	0	275	0	0	268	tacrolimus (extended-release, lcp-tacro)	D11AH:Agents for dermatitis, excluding corticosteroids;L04AD:Calcineurin inhibitors	tacrolimus (immediate-release, prograf)	FALSE	medium	104.4	FALSE	EG001
NCT01187953	head_to_head	ATC D11AH: Agents for dermatitis, excluding corticosteroids	ATC D11AH: Agents for dermatitis, excluding corticosteroids	EG000	NCO_hernia	1	1	275	1	1	268	tacrolimus (extended-release, lcp-tacro)	D11AH:Agents for dermatitis, excluding corticosteroids;L04AD:Calcineurin inhibitors	tacrolimus (immediate-release, prograf)	FALSE	medium	104.4	FALSE	EG001
NCT01187953	head_to_head	ATC D11AH: Agents for dermatitis, excluding corticosteroids	ATC D11AH: Agents for dermatitis, excluding corticosteroids	EG000	NGF_composite	0	0	275	0	0	268	tacrolimus (extended-release, lcp-tacro)	D11AH:Agents for dermatitis, excluding corticosteroids;L04AD:Calcineurin inhibitors	tacrolimus (immediate-release, prograf)	FALSE	medium	104.4	FALSE	EG001
NCT01187953	head_to_head	ATC D11AH: Agents for dermatitis, excluding corticosteroids	ATC D11AH: Agents for dermatitis, excluding corticosteroids	EG000	S1_spine	0	0	275	0	0	268	tacrolimus (extended-release, lcp-tacro)	D11AH:Agents for dermatitis, excluding corticosteroids;L04AD:Calcineurin inhibitors	tacrolimus (immediate-release, prograf)	FALSE	medium	104.4	FALSE	EG001
NCT01187953	head_to_head	ATC D11AH: Agents for dermatitis, excluding corticosteroids	ATC D11AH: Agents for dermatitis, excluding corticosteroids	EG000	S2_gout	0	0	275	0	0	268	tacrolimus (extended-release, lcp-tacro)	D11AH:Agents for dermatitis, excluding corticosteroids;L04AD:Calcineurin inhibitors	tacrolimus (immediate-release, prograf)	FALSE	medium	104.4	FALSE	EG001
NCT01187953	head_to_head	ATC D11AH: Agents for dermatitis, excluding corticosteroids	ATC D11AH: Agents for dermatitis, excluding corticosteroids	EG000	S3_osteonecrosis	0	0	275	0	0	268	tacrolimus (extended-release, lcp-tacro)	D11AH:Agents for dermatitis, excluding corticosteroids;L04AD:Calcineurin inhibitors	tacrolimus (immediate-release, prograf)	FALSE	medium	104.4	FALSE	EG001
NCT01191268	head_to_head	GLP-1RA	Insulin	EG000|EG001	DEATH			296			588	dulaglutide	GLP-1RA	insulin glargine	FALSE	high		FALSE	EG002
NCT01191268	head_to_head	GLP-1RA	Insulin	EG000|EG001	JF	1	1	296	0	0	588	dulaglutide	GLP-1RA	insulin glargine	FALSE	high		FALSE	EG002
NCT01191268	head_to_head	GLP-1RA	Insulin	EG000|EG001	JF_arthro	0	0	296	0	0	588	dulaglutide	GLP-1RA	insulin glargine	FALSE	high		FALSE	EG002
NCT01191268	head_to_head	GLP-1RA	Insulin	EG000|EG001	JF_oa	1	1	296	0	0	588	dulaglutide	GLP-1RA	insulin glargine	FALSE	high		FALSE	EG002
NCT01191268	head_to_head	GLP-1RA	Insulin	EG000|EG001	JF_rpoa	0	0	296	0	0	588	dulaglutide	GLP-1RA	insulin glargine	FALSE	high		FALSE	EG002
NCT01191268	head_to_head	GLP-1RA	Insulin	EG000|EG001	M_dka	0	0	296	0	0	588	dulaglutide	GLP-1RA	insulin glargine	FALSE	high		FALSE	EG002
NCT01191268	head_to_head	GLP-1RA	Insulin	EG000|EG001	M_gallbladder	2	1	296	4	3	588	dulaglutide	GLP-1RA	insulin glargine	FALSE	high		FALSE	EG002
NCT01191268	head_to_head	GLP-1RA	Insulin	EG000|EG001	M_hf	2	1	296	2	1	588	dulaglutide	GLP-1RA	insulin glargine	FALSE	high		FALSE	EG002
NCT01191268	head_to_head	GLP-1RA	Insulin	EG000|EG001	M_ich	0	0	296	2	1	588	dulaglutide	GLP-1RA	insulin glargine	FALSE	high		FALSE	EG002
NCT01191268	head_to_head	GLP-1RA	Insulin	EG000|EG001	NCO_cataract	0	0	296	0	0	588	dulaglutide	GLP-1RA	insulin glargine	FALSE	high		FALSE	EG002
NCT01191268	head_to_head	GLP-1RA	Insulin	EG000|EG001	NCO_hernia	0	0	296	0	0	588	dulaglutide	GLP-1RA	insulin glargine	FALSE	high		FALSE	EG002
NCT01191268	head_to_head	GLP-1RA	Insulin	EG000|EG001	NGF_composite	1	1	296	0	0	588	dulaglutide	GLP-1RA	insulin glargine	FALSE	high		FALSE	EG002
NCT01191268	head_to_head	GLP-1RA	Insulin	EG000|EG001	S1_spine	0	0	296	0	0	588	dulaglutide	GLP-1RA	insulin glargine	FALSE	high		FALSE	EG002
NCT01191268	head_to_head	GLP-1RA	Insulin	EG000|EG001	S2_gout	0	0	296	0	0	588	dulaglutide	GLP-1RA	insulin glargine	FALSE	high		FALSE	EG002
NCT01191268	head_to_head	GLP-1RA	Insulin	EG000|EG001	S3_osteonecrosis	0	0	296	0	0	588	dulaglutide	GLP-1RA	insulin glargine	FALSE	high		FALSE	EG002
NCT01193244	placebo	Unmapped: orteronel		EG001	DEATH			770			784	orteronel			FALSE	high		FALSE	EG000
NCT01193244	placebo	Unmapped: orteronel		EG001	JF	4	4	770	1	1	784	orteronel			FALSE	high		FALSE	EG000
NCT01193244	placebo	Unmapped: orteronel		EG001	JF_arthro	0	0	770	0	0	784	orteronel			FALSE	high		FALSE	EG000
NCT01193244	placebo	Unmapped: orteronel		EG001	JF_oa	4	4	770	1	1	784	orteronel			FALSE	high		FALSE	EG000
NCT01193244	placebo	Unmapped: orteronel		EG001	JF_rpoa	0	0	770	0	0	784	orteronel			FALSE	high		FALSE	EG000
NCT01193244	placebo	Unmapped: orteronel		EG001	M_dka	2	2	770	0	0	784	orteronel			FALSE	high		FALSE	EG000
NCT01193244	placebo	Unmapped: orteronel		EG001	M_gallbladder	4	2	770	1	1	784	orteronel			FALSE	high		FALSE	EG000
NCT01193244	placebo	Unmapped: orteronel		EG001	M_hf	11	7	770	12	8	784	orteronel			FALSE	high		FALSE	EG000
NCT01193244	placebo	Unmapped: orteronel		EG001	M_ich	2	1	770	4	1	784	orteronel			FALSE	high		FALSE	EG000
NCT01193244	placebo	Unmapped: orteronel		EG001	NCO_cataract	2	2	770	0	0	784	orteronel			FALSE	high		FALSE	EG000
NCT01193244	placebo	Unmapped: orteronel		EG001	NCO_hernia	2	1	770	1	1	784	orteronel			FALSE	high		FALSE	EG000
NCT01193244	placebo	Unmapped: orteronel		EG001	NGF_composite	4	4	770	1	1	784	orteronel			FALSE	high		FALSE	EG000
NCT01193244	placebo	Unmapped: orteronel		EG001	S1_spine	1	1	770	2	1	784	orteronel			FALSE	high		FALSE	EG000
NCT01193244	placebo	Unmapped: orteronel		EG001	S2_gout	0	0	770	0	0	784	orteronel			FALSE	high		FALSE	EG000
NCT01193244	placebo	Unmapped: orteronel		EG001	S3_osteonecrosis	0	0	770	0	0	784	orteronel			FALSE	high		FALSE	EG000
NCT01193257	placebo	Unmapped: orteronel		EG001	DEATH			363			732	orteronel			FALSE	high		FALSE	EG000
NCT01193257	placebo	Unmapped: orteronel		EG001	JF	0	0	363	0	0	732	orteronel			FALSE	high		FALSE	EG000
NCT01193257	placebo	Unmapped: orteronel		EG001	JF_arthro	0	0	363	0	0	732	orteronel			FALSE	high		FALSE	EG000
NCT01193257	placebo	Unmapped: orteronel		EG001	JF_oa	0	0	363	0	0	732	orteronel			FALSE	high		FALSE	EG000
NCT01193257	placebo	Unmapped: orteronel		EG001	JF_rpoa	0	0	363	0	0	732	orteronel			FALSE	high		FALSE	EG000
NCT01193257	placebo	Unmapped: orteronel		EG001	M_dka	0	0	363	2	2	732	orteronel			FALSE	high		FALSE	EG000
NCT01193257	placebo	Unmapped: orteronel		EG001	M_gallbladder	1	1	363	0	0	732	orteronel			FALSE	high		FALSE	EG000
NCT01193257	placebo	Unmapped: orteronel		EG001	M_hf	0	0	363	8	5	732	orteronel			FALSE	high		FALSE	EG000
NCT01193257	placebo	Unmapped: orteronel		EG001	M_ich	1	1	363	3	1	732	orteronel			FALSE	high		FALSE	EG000
NCT01193257	placebo	Unmapped: orteronel		EG001	NCO_cataract	0	0	363	0	0	732	orteronel			FALSE	high		FALSE	EG000
NCT01193257	placebo	Unmapped: orteronel		EG001	NCO_hernia	0	0	363	3	3	732	orteronel			FALSE	high		FALSE	EG000
NCT01193257	placebo	Unmapped: orteronel		EG001	NGF_composite	0	0	363	0	0	732	orteronel			FALSE	high		FALSE	EG000
NCT01193257	placebo	Unmapped: orteronel		EG001	S1_spine	0	0	363	2	2	732	orteronel			FALSE	high		FALSE	EG000
NCT01193257	placebo	Unmapped: orteronel		EG001	S2_gout	0	0	363	0	0	732	orteronel			FALSE	high		FALSE	EG000
NCT01193257	placebo	Unmapped: orteronel		EG001	S3_osteonecrosis	0	0	363	0	0	732	orteronel			FALSE	high		FALSE	EG000
NCT01194219	placebo	ATC L04AA: Selective immunosuppressants		EG001	DEATH			282			560	apremilast	L04AA:Selective immunosuppressants		FALSE	high	260	FALSE	EG000
NCT01194219	placebo	ATC L04AA: Selective immunosuppressants		EG001	JF	0	0	282	0	0	560	apremilast	L04AA:Selective immunosuppressants		FALSE	high	260	FALSE	EG000
NCT01194219	placebo	ATC L04AA: Selective immunosuppressants		EG001	JF_arthro	0	0	282	0	0	560	apremilast	L04AA:Selective immunosuppressants		FALSE	high	260	FALSE	EG000
NCT01194219	placebo	ATC L04AA: Selective immunosuppressants		EG001	JF_oa	0	0	282	0	0	560	apremilast	L04AA:Selective immunosuppressants		FALSE	high	260	FALSE	EG000
NCT01194219	placebo	ATC L04AA: Selective immunosuppressants		EG001	JF_rpoa	0	0	282	0	0	560	apremilast	L04AA:Selective immunosuppressants		FALSE	high	260	FALSE	EG000
NCT01194219	placebo	ATC L04AA: Selective immunosuppressants		EG001	M_dka	0	0	282	0	0	560	apremilast	L04AA:Selective immunosuppressants		FALSE	high	260	FALSE	EG000
NCT01194219	placebo	ATC L04AA: Selective immunosuppressants		EG001	M_gallbladder	1	1	282	0	0	560	apremilast	L04AA:Selective immunosuppressants		FALSE	high	260	FALSE	EG000
NCT01194219	placebo	ATC L04AA: Selective immunosuppressants		EG001	M_hf	0	0	282	1	1	560	apremilast	L04AA:Selective immunosuppressants		FALSE	high	260	FALSE	EG000
NCT01194219	placebo	ATC L04AA: Selective immunosuppressants		EG001	M_ich	0	0	282	0	0	560	apremilast	L04AA:Selective immunosuppressants		FALSE	high	260	FALSE	EG000
NCT01194219	placebo	ATC L04AA: Selective immunosuppressants		EG001	NCO_cataract	0	0	282	0	0	560	apremilast	L04AA:Selective immunosuppressants		FALSE	high	260	FALSE	EG000
NCT01194219	placebo	ATC L04AA: Selective immunosuppressants		EG001	NCO_hernia	1	1	282	1	1	560	apremilast	L04AA:Selective immunosuppressants		FALSE	high	260	FALSE	EG000
NCT01194219	placebo	ATC L04AA: Selective immunosuppressants		EG001	NGF_composite	0	0	282	0	0	560	apremilast	L04AA:Selective immunosuppressants		FALSE	high	260	FALSE	EG000
NCT01194219	placebo	ATC L04AA: Selective immunosuppressants		EG001	S1_spine	0	0	282	0	0	560	apremilast	L04AA:Selective immunosuppressants		FALSE	high	260	FALSE	EG000
NCT01194219	placebo	ATC L04AA: Selective immunosuppressants		EG001	S2_gout	0	0	282	0	0	560	apremilast	L04AA:Selective immunosuppressants		FALSE	high	260	FALSE	EG000
NCT01194219	placebo	ATC L04AA: Selective immunosuppressants		EG001	S3_osteonecrosis	0	0	282	0	0	560	apremilast	L04AA:Selective immunosuppressants		FALSE	high	260	FALSE	EG000
NCT01194570	placebo	ATC L04AG: Monoclonal antibodies		EG001	DEATH	3	3	239	3	3	486	ocrelizumab	L04AG:Monoclonal antibodies		FALSE	high	615	FALSE	EG000
NCT01194570	placebo	ATC L04AG: Monoclonal antibodies		EG001	JF	1	1	239	0	0	486	ocrelizumab	L04AG:Monoclonal antibodies		FALSE	high	615	FALSE	EG000
NCT01194570	placebo	ATC L04AG: Monoclonal antibodies		EG001	JF_arthro	0	0	239	0	0	486	ocrelizumab	L04AG:Monoclonal antibodies		FALSE	high	615	FALSE	EG000
NCT01194570	placebo	ATC L04AG: Monoclonal antibodies		EG001	JF_oa	1	1	239	0	0	486	ocrelizumab	L04AG:Monoclonal antibodies		FALSE	high	615	FALSE	EG000
NCT01194570	placebo	ATC L04AG: Monoclonal antibodies		EG001	JF_rpoa	0	0	239	0	0	486	ocrelizumab	L04AG:Monoclonal antibodies		FALSE	high	615	FALSE	EG000
NCT01194570	placebo	ATC L04AG: Monoclonal antibodies		EG001	M_dka	0	0	239	0	0	486	ocrelizumab	L04AG:Monoclonal antibodies		FALSE	high	615	FALSE	EG000
NCT01194570	placebo	ATC L04AG: Monoclonal antibodies		EG001	M_gallbladder	2	1	239	3	1	486	ocrelizumab	L04AG:Monoclonal antibodies		FALSE	high	615	FALSE	EG000
NCT01194570	placebo	ATC L04AG: Monoclonal antibodies		EG001	M_hf	0	0	239	0	0	486	ocrelizumab	L04AG:Monoclonal antibodies		FALSE	high	615	FALSE	EG000
NCT01194570	placebo	ATC L04AG: Monoclonal antibodies		EG001	M_ich	0	0	239	1	1	486	ocrelizumab	L04AG:Monoclonal antibodies		FALSE	high	615	FALSE	EG000
NCT01194570	placebo	ATC L04AG: Monoclonal antibodies		EG001	NCO_cataract	0	0	239	2	2	486	ocrelizumab	L04AG:Monoclonal antibodies		FALSE	high	615	FALSE	EG000
NCT01194570	placebo	ATC L04AG: Monoclonal antibodies		EG001	NCO_hernia	0	0	239	0	0	486	ocrelizumab	L04AG:Monoclonal antibodies		FALSE	high	615	FALSE	EG000
NCT01194570	placebo	ATC L04AG: Monoclonal antibodies		EG001	NGF_composite	1	1	239	0	0	486	ocrelizumab	L04AG:Monoclonal antibodies		FALSE	high	615	FALSE	EG000
NCT01194570	placebo	ATC L04AG: Monoclonal antibodies		EG001	S1_spine	0	0	239	0	0	486	ocrelizumab	L04AG:Monoclonal antibodies		FALSE	high	615	FALSE	EG000
NCT01194570	placebo	ATC L04AG: Monoclonal antibodies		EG001	S2_gout	0	0	239	0	0	486	ocrelizumab	L04AG:Monoclonal antibodies		FALSE	high	615	FALSE	EG000
NCT01194570	placebo	ATC L04AG: Monoclonal antibodies		EG001	S3_osteonecrosis	0	0	239	0	0	486	ocrelizumab	L04AG:Monoclonal antibodies		FALSE	high	615	FALSE	EG000
NCT01196091	placebo	Unmapped: tabalumab		EG000|EG001	DEATH			387			775	tabalumab			FALSE	high		FALSE	EG002
NCT01196091	placebo	Unmapped: tabalumab		EG000|EG001	JF	1	1	387	2	2	775	tabalumab			FALSE	high		FALSE	EG002
NCT01196091	placebo	Unmapped: tabalumab		EG000|EG001	JF_arthro	0	0	387	0	0	775	tabalumab			FALSE	high		FALSE	EG002
NCT01196091	placebo	Unmapped: tabalumab		EG000|EG001	JF_oa	1	1	387	2	2	775	tabalumab			FALSE	high		FALSE	EG002
NCT01196091	placebo	Unmapped: tabalumab		EG000|EG001	JF_rpoa	0	0	387	0	0	775	tabalumab			FALSE	high		FALSE	EG002
NCT01196091	placebo	Unmapped: tabalumab		EG000|EG001	M_dka	0	0	387	0	0	775	tabalumab			FALSE	high		FALSE	EG002
NCT01196091	placebo	Unmapped: tabalumab		EG000|EG001	M_gallbladder	0	0	387	2	2	775	tabalumab			FALSE	high		FALSE	EG002
NCT01196091	placebo	Unmapped: tabalumab		EG000|EG001	M_hf	0	0	387	3	3	775	tabalumab			FALSE	high		FALSE	EG002
NCT01196091	placebo	Unmapped: tabalumab		EG000|EG001	M_ich	0	0	387	0	0	775	tabalumab			FALSE	high		FALSE	EG002
NCT01196091	placebo	Unmapped: tabalumab		EG000|EG001	NCO_cataract	0	0	387	0	0	775	tabalumab			FALSE	high		FALSE	EG002
NCT01196091	placebo	Unmapped: tabalumab		EG000|EG001	NCO_hernia	0	0	387	0	0	775	tabalumab			FALSE	high		FALSE	EG002
NCT01196091	placebo	Unmapped: tabalumab		EG000|EG001	NGF_composite	2	1	387	3	2	775	tabalumab			FALSE	high		FALSE	EG002
NCT01196091	placebo	Unmapped: tabalumab		EG000|EG001	S1_spine	0	0	387	4	3	775	tabalumab			FALSE	high		FALSE	EG002
NCT01196091	placebo	Unmapped: tabalumab		EG000|EG001	S2_gout	0	0	387	0	0	775	tabalumab			FALSE	high		FALSE	EG002
NCT01196091	placebo	Unmapped: tabalumab		EG000|EG001	S3_osteonecrosis	1	1	387	1	1	775	tabalumab			FALSE	high		FALSE	EG002
NCT01197794	placebo	Unmapped (investigational code)		EG000|EG001|EG002|EG003|EG004|EG005	DEATH			163			977	azd1981			FALSE	high		FALSE	EG006
NCT01197794	placebo	Unmapped (investigational code)		EG000|EG001|EG002|EG003|EG004|EG005	JF	0	0	163	0	0	977	azd1981			FALSE	high		FALSE	EG006
NCT01197794	placebo	Unmapped (investigational code)		EG000|EG001|EG002|EG003|EG004|EG005	JF_arthro	0	0	163	0	0	977	azd1981			FALSE	high		FALSE	EG006
NCT01197794	placebo	Unmapped (investigational code)		EG000|EG001|EG002|EG003|EG004|EG005	JF_oa	0	0	163	0	0	977	azd1981			FALSE	high		FALSE	EG006
NCT01197794	placebo	Unmapped (investigational code)		EG000|EG001|EG002|EG003|EG004|EG005	JF_rpoa	0	0	163	0	0	977	azd1981			FALSE	high		FALSE	EG006
NCT01197794	placebo	Unmapped (investigational code)		EG000|EG001|EG002|EG003|EG004|EG005	M_dka	0	0	163	0	0	977	azd1981			FALSE	high		FALSE	EG006
NCT01197794	placebo	Unmapped (investigational code)		EG000|EG001|EG002|EG003|EG004|EG005	M_gallbladder	0	0	163	0	0	977	azd1981			FALSE	high		FALSE	EG006
NCT01197794	placebo	Unmapped (investigational code)		EG000|EG001|EG002|EG003|EG004|EG005	M_hf	0	0	163	0	0	977	azd1981			FALSE	high		FALSE	EG006
NCT01197794	placebo	Unmapped (investigational code)		EG000|EG001|EG002|EG003|EG004|EG005	M_ich	0	0	163	0	0	977	azd1981			FALSE	high		FALSE	EG006
NCT01197794	placebo	Unmapped (investigational code)		EG000|EG001|EG002|EG003|EG004|EG005	NCO_cataract	0	0	163	0	0	977	azd1981			FALSE	high		FALSE	EG006
NCT01197794	placebo	Unmapped (investigational code)		EG000|EG001|EG002|EG003|EG004|EG005	NCO_hernia	0	0	163	1	1	977	azd1981			FALSE	high		FALSE	EG006
NCT01197794	placebo	Unmapped (investigational code)		EG000|EG001|EG002|EG003|EG004|EG005	NGF_composite	0	0	163	0	0	977	azd1981			FALSE	high		FALSE	EG006
NCT01197794	placebo	Unmapped (investigational code)		EG000|EG001|EG002|EG003|EG004|EG005	S1_spine	0	0	163	0	0	977	azd1981			FALSE	high		FALSE	EG006
NCT01197794	placebo	Unmapped (investigational code)		EG000|EG001|EG002|EG003|EG004|EG005	S2_gout	0	0	163	0	0	977	azd1981			FALSE	high		FALSE	EG006
NCT01197794	placebo	Unmapped (investigational code)		EG000|EG001|EG002|EG003|EG004|EG005	S3_osteonecrosis	0	0	163	0	0	977	azd1981			FALSE	high		FALSE	EG006
NCT01198002	placebo	Unmapped (investigational code)		EG000|EG001	DEATH			348			690	ly2127399			TRUE	high		FALSE	EG002
NCT01198002	placebo	Unmapped (investigational code)		EG000|EG001	JF	0	0	348	2	2	690	ly2127399			TRUE	high		FALSE	EG002
NCT01198002	placebo	Unmapped (investigational code)		EG000|EG001	JF_arthro	0	0	348	0	0	690	ly2127399			TRUE	high		FALSE	EG002
NCT01198002	placebo	Unmapped (investigational code)		EG000|EG001	JF_oa	0	0	348	2	2	690	ly2127399			TRUE	high		FALSE	EG002
NCT01198002	placebo	Unmapped (investigational code)		EG000|EG001	JF_rpoa	0	0	348	0	0	690	ly2127399			TRUE	high		FALSE	EG002
NCT01198002	placebo	Unmapped (investigational code)		EG000|EG001	M_dka	0	0	348	0	0	690	ly2127399			TRUE	high		FALSE	EG002
NCT01198002	placebo	Unmapped (investigational code)		EG000|EG001	M_gallbladder	2	1	348	0	0	690	ly2127399			TRUE	high		FALSE	EG002
NCT01198002	placebo	Unmapped (investigational code)		EG000|EG001	M_hf	1	1	348	0	0	690	ly2127399			TRUE	high		FALSE	EG002
NCT01198002	placebo	Unmapped (investigational code)		EG000|EG001	M_ich	0	0	348	0	0	690	ly2127399			TRUE	high		FALSE	EG002
NCT01198002	placebo	Unmapped (investigational code)		EG000|EG001	NCO_cataract	0	0	348	0	0	690	ly2127399			TRUE	high		FALSE	EG002
NCT01198002	placebo	Unmapped (investigational code)		EG000|EG001	NCO_hernia	0	0	348	0	0	690	ly2127399			TRUE	high		FALSE	EG002
NCT01198002	placebo	Unmapped (investigational code)		EG000|EG001	NGF_composite	0	0	348	2	2	690	ly2127399			TRUE	high		FALSE	EG002
NCT01198002	placebo	Unmapped (investigational code)		EG000|EG001	S1_spine	0	0	348	1	1	690	ly2127399			TRUE	high		FALSE	EG002
NCT01198002	placebo	Unmapped (investigational code)		EG000|EG001	S2_gout	0	0	348	0	0	690	ly2127399			TRUE	high		FALSE	EG002
NCT01198002	placebo	Unmapped (investigational code)		EG000|EG001	S3_osteonecrosis	0	0	348	0	0	690	ly2127399			TRUE	high		FALSE	EG002
NCT01202188	head_to_head	Combination: ATC D11AA: Antihidrotics + ATC R03AC: Selective beta-2-adrenoreceptor agonists	ATC D11AA: Antihidrotics	EG000	DEATH			473			474	indacaterol + glycopyrronium	R03AC:Selective beta-2-adrenoreceptor agonists | D11AA:Antihidrotics	glycopyrronium	FALSE	high		FALSE	EG002
NCT01202188	head_to_head	Combination: ATC D11AA: Antihidrotics + ATC R03AC: Selective beta-2-adrenoreceptor agonists	ATC D11AA: Antihidrotics	EG000	JF	0	0	473	0	0	474	indacaterol + glycopyrronium	R03AC:Selective beta-2-adrenoreceptor agonists | D11AA:Antihidrotics	glycopyrronium	FALSE	high		FALSE	EG002
NCT01202188	head_to_head	Combination: ATC D11AA: Antihidrotics + ATC R03AC: Selective beta-2-adrenoreceptor agonists	ATC D11AA: Antihidrotics	EG000	JF_arthro	0	0	473	0	0	474	indacaterol + glycopyrronium	R03AC:Selective beta-2-adrenoreceptor agonists | D11AA:Antihidrotics	glycopyrronium	FALSE	high		FALSE	EG002
NCT01202188	head_to_head	Combination: ATC D11AA: Antihidrotics + ATC R03AC: Selective beta-2-adrenoreceptor agonists	ATC D11AA: Antihidrotics	EG000	JF_oa	0	0	473	0	0	474	indacaterol + glycopyrronium	R03AC:Selective beta-2-adrenoreceptor agonists | D11AA:Antihidrotics	glycopyrronium	FALSE	high		FALSE	EG002
NCT01202188	head_to_head	Combination: ATC D11AA: Antihidrotics + ATC R03AC: Selective beta-2-adrenoreceptor agonists	ATC D11AA: Antihidrotics	EG000	JF_rpoa	0	0	473	0	0	474	indacaterol + glycopyrronium	R03AC:Selective beta-2-adrenoreceptor agonists | D11AA:Antihidrotics	glycopyrronium	FALSE	high		FALSE	EG002
NCT01202188	head_to_head	Combination: ATC D11AA: Antihidrotics + ATC R03AC: Selective beta-2-adrenoreceptor agonists	ATC D11AA: Antihidrotics	EG000	M_dka	0	0	473	0	0	474	indacaterol + glycopyrronium	R03AC:Selective beta-2-adrenoreceptor agonists | D11AA:Antihidrotics	glycopyrronium	FALSE	high		FALSE	EG002
NCT01202188	head_to_head	Combination: ATC D11AA: Antihidrotics + ATC R03AC: Selective beta-2-adrenoreceptor agonists	ATC D11AA: Antihidrotics	EG000	M_gallbladder	0	0	473	0	0	474	indacaterol + glycopyrronium	R03AC:Selective beta-2-adrenoreceptor agonists | D11AA:Antihidrotics	glycopyrronium	FALSE	high		FALSE	EG002
NCT01202188	head_to_head	Combination: ATC D11AA: Antihidrotics + ATC R03AC: Selective beta-2-adrenoreceptor agonists	ATC D11AA: Antihidrotics	EG000	M_hf	1	1	473	0	0	474	indacaterol + glycopyrronium	R03AC:Selective beta-2-adrenoreceptor agonists | D11AA:Antihidrotics	glycopyrronium	FALSE	high		FALSE	EG002
NCT01202188	head_to_head	Combination: ATC D11AA: Antihidrotics + ATC R03AC: Selective beta-2-adrenoreceptor agonists	ATC D11AA: Antihidrotics	EG000	M_ich	0	0	473	0	0	474	indacaterol + glycopyrronium	R03AC:Selective beta-2-adrenoreceptor agonists | D11AA:Antihidrotics	glycopyrronium	FALSE	high		FALSE	EG002
NCT01202188	head_to_head	Combination: ATC D11AA: Antihidrotics + ATC R03AC: Selective beta-2-adrenoreceptor agonists	ATC D11AA: Antihidrotics	EG000	NCO_cataract	0	0	473	0	0	474	indacaterol + glycopyrronium	R03AC:Selective beta-2-adrenoreceptor agonists | D11AA:Antihidrotics	glycopyrronium	FALSE	high		FALSE	EG002
NCT01202188	head_to_head	Combination: ATC D11AA: Antihidrotics + ATC R03AC: Selective beta-2-adrenoreceptor agonists	ATC D11AA: Antihidrotics	EG000	NCO_hernia	0	0	473	0	0	474	indacaterol + glycopyrronium	R03AC:Selective beta-2-adrenoreceptor agonists | D11AA:Antihidrotics	glycopyrronium	FALSE	high		FALSE	EG002
NCT01202188	head_to_head	Combination: ATC D11AA: Antihidrotics + ATC R03AC: Selective beta-2-adrenoreceptor agonists	ATC D11AA: Antihidrotics	EG000	NGF_composite	0	0	473	0	0	474	indacaterol + glycopyrronium	R03AC:Selective beta-2-adrenoreceptor agonists | D11AA:Antihidrotics	glycopyrronium	FALSE	high		FALSE	EG002
NCT01202188	head_to_head	Combination: ATC D11AA: Antihidrotics + ATC R03AC: Selective beta-2-adrenoreceptor agonists	ATC D11AA: Antihidrotics	EG000	S1_spine	0	0	473	0	0	474	indacaterol + glycopyrronium	R03AC:Selective beta-2-adrenoreceptor agonists | D11AA:Antihidrotics	glycopyrronium	FALSE	high		FALSE	EG002
NCT01202188	head_to_head	Combination: ATC D11AA: Antihidrotics + ATC R03AC: Selective beta-2-adrenoreceptor agonists	ATC D11AA: Antihidrotics	EG000	S2_gout	0	0	473	0	0	474	indacaterol + glycopyrronium	R03AC:Selective beta-2-adrenoreceptor agonists | D11AA:Antihidrotics	glycopyrronium	FALSE	high		FALSE	EG002
NCT01202188	head_to_head	Combination: ATC D11AA: Antihidrotics + ATC R03AC: Selective beta-2-adrenoreceptor agonists	ATC D11AA: Antihidrotics	EG000	S3_osteonecrosis	0	0	473	0	0	474	indacaterol + glycopyrronium	R03AC:Selective beta-2-adrenoreceptor agonists | D11AA:Antihidrotics	glycopyrronium	FALSE	high		FALSE	EG002
NCT01202188	head_to_head	Combination: ATC D11AA: Antihidrotics + ATC R03AC: Selective beta-2-adrenoreceptor agonists	ATC R03AC: Selective beta-2-adrenoreceptor agonists	EG000	DEATH			476			474	indacaterol + glycopyrronium	R03AC:Selective beta-2-adrenoreceptor agonists | D11AA:Antihidrotics	indacaterol	FALSE	high		FALSE	EG001
NCT01202188	head_to_head	Combination: ATC D11AA: Antihidrotics + ATC R03AC: Selective beta-2-adrenoreceptor agonists	ATC R03AC: Selective beta-2-adrenoreceptor agonists	EG000	JF	0	0	476	0	0	474	indacaterol + glycopyrronium	R03AC:Selective beta-2-adrenoreceptor agonists | D11AA:Antihidrotics	indacaterol	FALSE	high		FALSE	EG001
NCT01202188	head_to_head	Combination: ATC D11AA: Antihidrotics + ATC R03AC: Selective beta-2-adrenoreceptor agonists	ATC R03AC: Selective beta-2-adrenoreceptor agonists	EG000	JF_arthro	0	0	476	0	0	474	indacaterol + glycopyrronium	R03AC:Selective beta-2-adrenoreceptor agonists | D11AA:Antihidrotics	indacaterol	FALSE	high		FALSE	EG001
NCT01202188	head_to_head	Combination: ATC D11AA: Antihidrotics + ATC R03AC: Selective beta-2-adrenoreceptor agonists	ATC R03AC: Selective beta-2-adrenoreceptor agonists	EG000	JF_oa	0	0	476	0	0	474	indacaterol + glycopyrronium	R03AC:Selective beta-2-adrenoreceptor agonists | D11AA:Antihidrotics	indacaterol	FALSE	high		FALSE	EG001
NCT01202188	head_to_head	Combination: ATC D11AA: Antihidrotics + ATC R03AC: Selective beta-2-adrenoreceptor agonists	ATC R03AC: Selective beta-2-adrenoreceptor agonists	EG000	JF_rpoa	0	0	476	0	0	474	indacaterol + glycopyrronium	R03AC:Selective beta-2-adrenoreceptor agonists | D11AA:Antihidrotics	indacaterol	FALSE	high		FALSE	EG001
NCT01202188	head_to_head	Combination: ATC D11AA: Antihidrotics + ATC R03AC: Selective beta-2-adrenoreceptor agonists	ATC R03AC: Selective beta-2-adrenoreceptor agonists	EG000	M_dka	0	0	476	0	0	474	indacaterol + glycopyrronium	R03AC:Selective beta-2-adrenoreceptor agonists | D11AA:Antihidrotics	indacaterol	FALSE	high		FALSE	EG001
NCT01202188	head_to_head	Combination: ATC D11AA: Antihidrotics + ATC R03AC: Selective beta-2-adrenoreceptor agonists	ATC R03AC: Selective beta-2-adrenoreceptor agonists	EG000	M_gallbladder	0	0	476	0	0	474	indacaterol + glycopyrronium	R03AC:Selective beta-2-adrenoreceptor agonists | D11AA:Antihidrotics	indacaterol	FALSE	high		FALSE	EG001
NCT01202188	head_to_head	Combination: ATC D11AA: Antihidrotics + ATC R03AC: Selective beta-2-adrenoreceptor agonists	ATC R03AC: Selective beta-2-adrenoreceptor agonists	EG000	M_hf	3	3	476	0	0	474	indacaterol + glycopyrronium	R03AC:Selective beta-2-adrenoreceptor agonists | D11AA:Antihidrotics	indacaterol	FALSE	high		FALSE	EG001
NCT01202188	head_to_head	Combination: ATC D11AA: Antihidrotics + ATC R03AC: Selective beta-2-adrenoreceptor agonists	ATC R03AC: Selective beta-2-adrenoreceptor agonists	EG000	M_ich	1	1	476	0	0	474	indacaterol + glycopyrronium	R03AC:Selective beta-2-adrenoreceptor agonists | D11AA:Antihidrotics	indacaterol	FALSE	high		FALSE	EG001
NCT01202188	head_to_head	Combination: ATC D11AA: Antihidrotics + ATC R03AC: Selective beta-2-adrenoreceptor agonists	ATC R03AC: Selective beta-2-adrenoreceptor agonists	EG000	NCO_cataract	0	0	476	0	0	474	indacaterol + glycopyrronium	R03AC:Selective beta-2-adrenoreceptor agonists | D11AA:Antihidrotics	indacaterol	FALSE	high		FALSE	EG001
NCT01202188	head_to_head	Combination: ATC D11AA: Antihidrotics + ATC R03AC: Selective beta-2-adrenoreceptor agonists	ATC R03AC: Selective beta-2-adrenoreceptor agonists	EG000	NCO_hernia	0	0	476	0	0	474	indacaterol + glycopyrronium	R03AC:Selective beta-2-adrenoreceptor agonists | D11AA:Antihidrotics	indacaterol	FALSE	high		FALSE	EG001
NCT01202188	head_to_head	Combination: ATC D11AA: Antihidrotics + ATC R03AC: Selective beta-2-adrenoreceptor agonists	ATC R03AC: Selective beta-2-adrenoreceptor agonists	EG000	NGF_composite	0	0	476	0	0	474	indacaterol + glycopyrronium	R03AC:Selective beta-2-adrenoreceptor agonists | D11AA:Antihidrotics	indacaterol	FALSE	high		FALSE	EG001
NCT01202188	head_to_head	Combination: ATC D11AA: Antihidrotics + ATC R03AC: Selective beta-2-adrenoreceptor agonists	ATC R03AC: Selective beta-2-adrenoreceptor agonists	EG000	S1_spine	0	0	476	0	0	474	indacaterol + glycopyrronium	R03AC:Selective beta-2-adrenoreceptor agonists | D11AA:Antihidrotics	indacaterol	FALSE	high		FALSE	EG001
NCT01202188	head_to_head	Combination: ATC D11AA: Antihidrotics + ATC R03AC: Selective beta-2-adrenoreceptor agonists	ATC R03AC: Selective beta-2-adrenoreceptor agonists	EG000	S2_gout	0	0	476	0	0	474	indacaterol + glycopyrronium	R03AC:Selective beta-2-adrenoreceptor agonists | D11AA:Antihidrotics	indacaterol	FALSE	high		FALSE	EG001
NCT01202188	head_to_head	Combination: ATC D11AA: Antihidrotics + ATC R03AC: Selective beta-2-adrenoreceptor agonists	ATC R03AC: Selective beta-2-adrenoreceptor agonists	EG000	S3_osteonecrosis	0	0	476	0	0	474	indacaterol + glycopyrronium	R03AC:Selective beta-2-adrenoreceptor agonists | D11AA:Antihidrotics	indacaterol	FALSE	high		FALSE	EG001
NCT01202188	head_to_head	Combination: ATC D11AA: Antihidrotics + ATC R03AC: Selective beta-2-adrenoreceptor agonists	ATC R03BB: Anticholinergics	EG000	DEATH			480			474	indacaterol + glycopyrronium	R03AC:Selective beta-2-adrenoreceptor agonists | D11AA:Antihidrotics	tiotropium	FALSE	high		FALSE	EG003
NCT01202188	head_to_head	Combination: ATC D11AA: Antihidrotics + ATC R03AC: Selective beta-2-adrenoreceptor agonists	ATC R03BB: Anticholinergics	EG000	JF	0	0	480	0	0	474	indacaterol + glycopyrronium	R03AC:Selective beta-2-adrenoreceptor agonists | D11AA:Antihidrotics	tiotropium	FALSE	high		FALSE	EG003
NCT01202188	head_to_head	Combination: ATC D11AA: Antihidrotics + ATC R03AC: Selective beta-2-adrenoreceptor agonists	ATC R03BB: Anticholinergics	EG000	JF_arthro	0	0	480	0	0	474	indacaterol + glycopyrronium	R03AC:Selective beta-2-adrenoreceptor agonists | D11AA:Antihidrotics	tiotropium	FALSE	high		FALSE	EG003
NCT01202188	head_to_head	Combination: ATC D11AA: Antihidrotics + ATC R03AC: Selective beta-2-adrenoreceptor agonists	ATC R03BB: Anticholinergics	EG000	JF_oa	0	0	480	0	0	474	indacaterol + glycopyrronium	R03AC:Selective beta-2-adrenoreceptor agonists | D11AA:Antihidrotics	tiotropium	FALSE	high		FALSE	EG003
NCT01202188	head_to_head	Combination: ATC D11AA: Antihidrotics + ATC R03AC: Selective beta-2-adrenoreceptor agonists	ATC R03BB: Anticholinergics	EG000	JF_rpoa	0	0	480	0	0	474	indacaterol + glycopyrronium	R03AC:Selective beta-2-adrenoreceptor agonists | D11AA:Antihidrotics	tiotropium	FALSE	high		FALSE	EG003
NCT01202188	head_to_head	Combination: ATC D11AA: Antihidrotics + ATC R03AC: Selective beta-2-adrenoreceptor agonists	ATC R03BB: Anticholinergics	EG000	M_dka	0	0	480	0	0	474	indacaterol + glycopyrronium	R03AC:Selective beta-2-adrenoreceptor agonists | D11AA:Antihidrotics	tiotropium	FALSE	high		FALSE	EG003
NCT01202188	head_to_head	Combination: ATC D11AA: Antihidrotics + ATC R03AC: Selective beta-2-adrenoreceptor agonists	ATC R03BB: Anticholinergics	EG000	M_gallbladder	3	2	480	0	0	474	indacaterol + glycopyrronium	R03AC:Selective beta-2-adrenoreceptor agonists | D11AA:Antihidrotics	tiotropium	FALSE	high		FALSE	EG003
NCT01202188	head_to_head	Combination: ATC D11AA: Antihidrotics + ATC R03AC: Selective beta-2-adrenoreceptor agonists	ATC R03BB: Anticholinergics	EG000	M_hf	1	1	480	0	0	474	indacaterol + glycopyrronium	R03AC:Selective beta-2-adrenoreceptor agonists | D11AA:Antihidrotics	tiotropium	FALSE	high		FALSE	EG003
NCT01202188	head_to_head	Combination: ATC D11AA: Antihidrotics + ATC R03AC: Selective beta-2-adrenoreceptor agonists	ATC R03BB: Anticholinergics	EG000	M_ich	0	0	480	0	0	474	indacaterol + glycopyrronium	R03AC:Selective beta-2-adrenoreceptor agonists | D11AA:Antihidrotics	tiotropium	FALSE	high		FALSE	EG003
NCT01202188	head_to_head	Combination: ATC D11AA: Antihidrotics + ATC R03AC: Selective beta-2-adrenoreceptor agonists	ATC R03BB: Anticholinergics	EG000	NCO_cataract	0	0	480	0	0	474	indacaterol + glycopyrronium	R03AC:Selective beta-2-adrenoreceptor agonists | D11AA:Antihidrotics	tiotropium	FALSE	high		FALSE	EG003
NCT01202188	head_to_head	Combination: ATC D11AA: Antihidrotics + ATC R03AC: Selective beta-2-adrenoreceptor agonists	ATC R03BB: Anticholinergics	EG000	NCO_hernia	2	2	480	0	0	474	indacaterol + glycopyrronium	R03AC:Selective beta-2-adrenoreceptor agonists | D11AA:Antihidrotics	tiotropium	FALSE	high		FALSE	EG003
NCT01202188	head_to_head	Combination: ATC D11AA: Antihidrotics + ATC R03AC: Selective beta-2-adrenoreceptor agonists	ATC R03BB: Anticholinergics	EG000	NGF_composite	0	0	480	0	0	474	indacaterol + glycopyrronium	R03AC:Selective beta-2-adrenoreceptor agonists | D11AA:Antihidrotics	tiotropium	FALSE	high		FALSE	EG003
NCT01202188	head_to_head	Combination: ATC D11AA: Antihidrotics + ATC R03AC: Selective beta-2-adrenoreceptor agonists	ATC R03BB: Anticholinergics	EG000	S1_spine	0	0	480	0	0	474	indacaterol + glycopyrronium	R03AC:Selective beta-2-adrenoreceptor agonists | D11AA:Antihidrotics	tiotropium	FALSE	high		FALSE	EG003
NCT01202188	head_to_head	Combination: ATC D11AA: Antihidrotics + ATC R03AC: Selective beta-2-adrenoreceptor agonists	ATC R03BB: Anticholinergics	EG000	S2_gout	0	0	480	0	0	474	indacaterol + glycopyrronium	R03AC:Selective beta-2-adrenoreceptor agonists | D11AA:Antihidrotics	tiotropium	FALSE	high		FALSE	EG003
NCT01202188	head_to_head	Combination: ATC D11AA: Antihidrotics + ATC R03AC: Selective beta-2-adrenoreceptor agonists	ATC R03BB: Anticholinergics	EG000	S3_osteonecrosis	0	0	480	0	0	474	indacaterol + glycopyrronium	R03AC:Selective beta-2-adrenoreceptor agonists | D11AA:Antihidrotics	tiotropium	FALSE	high		FALSE	EG003
NCT01202188	placebo	ATC D11AA: Antihidrotics		EG002	DEATH			232			473	glycopyrronium	D11AA:Antihidrotics		FALSE	high		FALSE	EG004
NCT01202188	placebo	ATC D11AA: Antihidrotics		EG002	JF	0	0	232	0	0	473	glycopyrronium	D11AA:Antihidrotics		FALSE	high		FALSE	EG004
NCT01202188	placebo	ATC D11AA: Antihidrotics		EG002	JF_arthro	0	0	232	0	0	473	glycopyrronium	D11AA:Antihidrotics		FALSE	high		FALSE	EG004
NCT01202188	placebo	ATC D11AA: Antihidrotics		EG002	JF_oa	0	0	232	0	0	473	glycopyrronium	D11AA:Antihidrotics		FALSE	high		FALSE	EG004
NCT01202188	placebo	ATC D11AA: Antihidrotics		EG002	JF_rpoa	0	0	232	0	0	473	glycopyrronium	D11AA:Antihidrotics		FALSE	high		FALSE	EG004
NCT01202188	placebo	ATC D11AA: Antihidrotics		EG002	M_dka	0	0	232	0	0	473	glycopyrronium	D11AA:Antihidrotics		FALSE	high		FALSE	EG004
NCT01202188	placebo	ATC D11AA: Antihidrotics		EG002	M_gallbladder	0	0	232	0	0	473	glycopyrronium	D11AA:Antihidrotics		FALSE	high		FALSE	EG004
NCT01202188	placebo	ATC D11AA: Antihidrotics		EG002	M_hf	0	0	232	1	1	473	glycopyrronium	D11AA:Antihidrotics		FALSE	high		FALSE	EG004
NCT01202188	placebo	ATC D11AA: Antihidrotics		EG002	M_ich	0	0	232	0	0	473	glycopyrronium	D11AA:Antihidrotics		FALSE	high		FALSE	EG004
NCT01202188	placebo	ATC D11AA: Antihidrotics		EG002	NCO_cataract	0	0	232	0	0	473	glycopyrronium	D11AA:Antihidrotics		FALSE	high		FALSE	EG004
NCT01202188	placebo	ATC D11AA: Antihidrotics		EG002	NCO_hernia	0	0	232	0	0	473	glycopyrronium	D11AA:Antihidrotics		FALSE	high		FALSE	EG004
NCT01202188	placebo	ATC D11AA: Antihidrotics		EG002	NGF_composite	0	0	232	0	0	473	glycopyrronium	D11AA:Antihidrotics		FALSE	high		FALSE	EG004
NCT01202188	placebo	ATC D11AA: Antihidrotics		EG002	S1_spine	0	0	232	0	0	473	glycopyrronium	D11AA:Antihidrotics		FALSE	high		FALSE	EG004
NCT01202188	placebo	ATC D11AA: Antihidrotics		EG002	S2_gout	0	0	232	0	0	473	glycopyrronium	D11AA:Antihidrotics		FALSE	high		FALSE	EG004
NCT01202188	placebo	ATC D11AA: Antihidrotics		EG002	S3_osteonecrosis	0	0	232	0	0	473	glycopyrronium	D11AA:Antihidrotics		FALSE	high		FALSE	EG004
NCT01202188	placebo	ATC R03AC: Selective beta-2-adrenoreceptor agonists		EG001	DEATH			232			476	indacaterol	R03AC:Selective beta-2-adrenoreceptor agonists		FALSE	high		FALSE	EG004
NCT01202188	placebo	ATC R03AC: Selective beta-2-adrenoreceptor agonists		EG001	JF	0	0	232	0	0	476	indacaterol	R03AC:Selective beta-2-adrenoreceptor agonists		FALSE	high		FALSE	EG004
NCT01202188	placebo	ATC R03AC: Selective beta-2-adrenoreceptor agonists		EG001	JF_arthro	0	0	232	0	0	476	indacaterol	R03AC:Selective beta-2-adrenoreceptor agonists		FALSE	high		FALSE	EG004
NCT01202188	placebo	ATC R03AC: Selective beta-2-adrenoreceptor agonists		EG001	JF_oa	0	0	232	0	0	476	indacaterol	R03AC:Selective beta-2-adrenoreceptor agonists		FALSE	high		FALSE	EG004
NCT01202188	placebo	ATC R03AC: Selective beta-2-adrenoreceptor agonists		EG001	JF_rpoa	0	0	232	0	0	476	indacaterol	R03AC:Selective beta-2-adrenoreceptor agonists		FALSE	high		FALSE	EG004
NCT01202188	placebo	ATC R03AC: Selective beta-2-adrenoreceptor agonists		EG001	M_dka	0	0	232	0	0	476	indacaterol	R03AC:Selective beta-2-adrenoreceptor agonists		FALSE	high		FALSE	EG004
NCT01202188	placebo	ATC R03AC: Selective beta-2-adrenoreceptor agonists		EG001	M_gallbladder	0	0	232	0	0	476	indacaterol	R03AC:Selective beta-2-adrenoreceptor agonists		FALSE	high		FALSE	EG004
NCT01202188	placebo	ATC R03AC: Selective beta-2-adrenoreceptor agonists		EG001	M_hf	0	0	232	3	3	476	indacaterol	R03AC:Selective beta-2-adrenoreceptor agonists		FALSE	high		FALSE	EG004
NCT01202188	placebo	ATC R03AC: Selective beta-2-adrenoreceptor agonists		EG001	M_ich	0	0	232	1	1	476	indacaterol	R03AC:Selective beta-2-adrenoreceptor agonists		FALSE	high		FALSE	EG004
NCT01202188	placebo	ATC R03AC: Selective beta-2-adrenoreceptor agonists		EG001	NCO_cataract	0	0	232	0	0	476	indacaterol	R03AC:Selective beta-2-adrenoreceptor agonists		FALSE	high		FALSE	EG004
NCT01202188	placebo	ATC R03AC: Selective beta-2-adrenoreceptor agonists		EG001	NCO_hernia	0	0	232	0	0	476	indacaterol	R03AC:Selective beta-2-adrenoreceptor agonists		FALSE	high		FALSE	EG004
NCT01202188	placebo	ATC R03AC: Selective beta-2-adrenoreceptor agonists		EG001	NGF_composite	0	0	232	0	0	476	indacaterol	R03AC:Selective beta-2-adrenoreceptor agonists		FALSE	high		FALSE	EG004
NCT01202188	placebo	ATC R03AC: Selective beta-2-adrenoreceptor agonists		EG001	S1_spine	0	0	232	0	0	476	indacaterol	R03AC:Selective beta-2-adrenoreceptor agonists		FALSE	high		FALSE	EG004
NCT01202188	placebo	ATC R03AC: Selective beta-2-adrenoreceptor agonists		EG001	S2_gout	0	0	232	0	0	476	indacaterol	R03AC:Selective beta-2-adrenoreceptor agonists		FALSE	high		FALSE	EG004
NCT01202188	placebo	ATC R03AC: Selective beta-2-adrenoreceptor agonists		EG001	S3_osteonecrosis	0	0	232	0	0	476	indacaterol	R03AC:Selective beta-2-adrenoreceptor agonists		FALSE	high		FALSE	EG004
NCT01202188	placebo	ATC R03BB: Anticholinergics		EG003	DEATH			232			480	tiotropium	R03BB:Anticholinergics		FALSE	high		FALSE	EG004
NCT01202188	placebo	ATC R03BB: Anticholinergics		EG003	JF	0	0	232	0	0	480	tiotropium	R03BB:Anticholinergics		FALSE	high		FALSE	EG004
NCT01202188	placebo	ATC R03BB: Anticholinergics		EG003	JF_arthro	0	0	232	0	0	480	tiotropium	R03BB:Anticholinergics		FALSE	high		FALSE	EG004
NCT01202188	placebo	ATC R03BB: Anticholinergics		EG003	JF_oa	0	0	232	0	0	480	tiotropium	R03BB:Anticholinergics		FALSE	high		FALSE	EG004
NCT01202188	placebo	ATC R03BB: Anticholinergics		EG003	JF_rpoa	0	0	232	0	0	480	tiotropium	R03BB:Anticholinergics		FALSE	high		FALSE	EG004
NCT01202188	placebo	ATC R03BB: Anticholinergics		EG003	M_dka	0	0	232	0	0	480	tiotropium	R03BB:Anticholinergics		FALSE	high		FALSE	EG004
NCT01202188	placebo	ATC R03BB: Anticholinergics		EG003	M_gallbladder	0	0	232	3	2	480	tiotropium	R03BB:Anticholinergics		FALSE	high		FALSE	EG004
NCT01202188	placebo	ATC R03BB: Anticholinergics		EG003	M_hf	0	0	232	1	1	480	tiotropium	R03BB:Anticholinergics		FALSE	high		FALSE	EG004
NCT01202188	placebo	ATC R03BB: Anticholinergics		EG003	M_ich	0	0	232	0	0	480	tiotropium	R03BB:Anticholinergics		FALSE	high		FALSE	EG004
NCT01202188	placebo	ATC R03BB: Anticholinergics		EG003	NCO_cataract	0	0	232	0	0	480	tiotropium	R03BB:Anticholinergics		FALSE	high		FALSE	EG004
NCT01202188	placebo	ATC R03BB: Anticholinergics		EG003	NCO_hernia	0	0	232	2	2	480	tiotropium	R03BB:Anticholinergics		FALSE	high		FALSE	EG004
NCT01202188	placebo	ATC R03BB: Anticholinergics		EG003	NGF_composite	0	0	232	0	0	480	tiotropium	R03BB:Anticholinergics		FALSE	high		FALSE	EG004
NCT01202188	placebo	ATC R03BB: Anticholinergics		EG003	S1_spine	0	0	232	0	0	480	tiotropium	R03BB:Anticholinergics		FALSE	high		FALSE	EG004
NCT01202188	placebo	ATC R03BB: Anticholinergics		EG003	S2_gout	0	0	232	0	0	480	tiotropium	R03BB:Anticholinergics		FALSE	high		FALSE	EG004
NCT01202188	placebo	ATC R03BB: Anticholinergics		EG003	S3_osteonecrosis	0	0	232	0	0	480	tiotropium	R03BB:Anticholinergics		FALSE	high		FALSE	EG004
NCT01202188	placebo	Combination: ATC D11AA: Antihidrotics + ATC R03AC: Selective beta-2-adrenoreceptor agonists		EG000	DEATH			232			474	indacaterol + glycopyrronium	R03AC:Selective beta-2-adrenoreceptor agonists | D11AA:Antihidrotics		FALSE	high		FALSE	EG004
NCT01202188	placebo	Combination: ATC D11AA: Antihidrotics + ATC R03AC: Selective beta-2-adrenoreceptor agonists		EG000	JF	0	0	232	0	0	474	indacaterol + glycopyrronium	R03AC:Selective beta-2-adrenoreceptor agonists | D11AA:Antihidrotics		FALSE	high		FALSE	EG004
NCT01202188	placebo	Combination: ATC D11AA: Antihidrotics + ATC R03AC: Selective beta-2-adrenoreceptor agonists		EG000	JF_arthro	0	0	232	0	0	474	indacaterol + glycopyrronium	R03AC:Selective beta-2-adrenoreceptor agonists | D11AA:Antihidrotics		FALSE	high		FALSE	EG004
NCT01202188	placebo	Combination: ATC D11AA: Antihidrotics + ATC R03AC: Selective beta-2-adrenoreceptor agonists		EG000	JF_oa	0	0	232	0	0	474	indacaterol + glycopyrronium	R03AC:Selective beta-2-adrenoreceptor agonists | D11AA:Antihidrotics		FALSE	high		FALSE	EG004
NCT01202188	placebo	Combination: ATC D11AA: Antihidrotics + ATC R03AC: Selective beta-2-adrenoreceptor agonists		EG000	JF_rpoa	0	0	232	0	0	474	indacaterol + glycopyrronium	R03AC:Selective beta-2-adrenoreceptor agonists | D11AA:Antihidrotics		FALSE	high		FALSE	EG004
NCT01202188	placebo	Combination: ATC D11AA: Antihidrotics + ATC R03AC: Selective beta-2-adrenoreceptor agonists		EG000	M_dka	0	0	232	0	0	474	indacaterol + glycopyrronium	R03AC:Selective beta-2-adrenoreceptor agonists | D11AA:Antihidrotics		FALSE	high		FALSE	EG004
NCT01202188	placebo	Combination: ATC D11AA: Antihidrotics + ATC R03AC: Selective beta-2-adrenoreceptor agonists		EG000	M_gallbladder	0	0	232	0	0	474	indacaterol + glycopyrronium	R03AC:Selective beta-2-adrenoreceptor agonists | D11AA:Antihidrotics		FALSE	high		FALSE	EG004
NCT01202188	placebo	Combination: ATC D11AA: Antihidrotics + ATC R03AC: Selective beta-2-adrenoreceptor agonists		EG000	M_hf	0	0	232	0	0	474	indacaterol + glycopyrronium	R03AC:Selective beta-2-adrenoreceptor agonists | D11AA:Antihidrotics		FALSE	high		FALSE	EG004
NCT01202188	placebo	Combination: ATC D11AA: Antihidrotics + ATC R03AC: Selective beta-2-adrenoreceptor agonists		EG000	M_ich	0	0	232	0	0	474	indacaterol + glycopyrronium	R03AC:Selective beta-2-adrenoreceptor agonists | D11AA:Antihidrotics		FALSE	high		FALSE	EG004
NCT01202188	placebo	Combination: ATC D11AA: Antihidrotics + ATC R03AC: Selective beta-2-adrenoreceptor agonists		EG000	NCO_cataract	0	0	232	0	0	474	indacaterol + glycopyrronium	R03AC:Selective beta-2-adrenoreceptor agonists | D11AA:Antihidrotics		FALSE	high		FALSE	EG004
NCT01202188	placebo	Combination: ATC D11AA: Antihidrotics + ATC R03AC: Selective beta-2-adrenoreceptor agonists		EG000	NCO_hernia	0	0	232	0	0	474	indacaterol + glycopyrronium	R03AC:Selective beta-2-adrenoreceptor agonists | D11AA:Antihidrotics		FALSE	high		FALSE	EG004
NCT01202188	placebo	Combination: ATC D11AA: Antihidrotics + ATC R03AC: Selective beta-2-adrenoreceptor agonists		EG000	NGF_composite	0	0	232	0	0	474	indacaterol + glycopyrronium	R03AC:Selective beta-2-adrenoreceptor agonists | D11AA:Antihidrotics		FALSE	high		FALSE	EG004
NCT01202188	placebo	Combination: ATC D11AA: Antihidrotics + ATC R03AC: Selective beta-2-adrenoreceptor agonists		EG000	S1_spine	0	0	232	0	0	474	indacaterol + glycopyrronium	R03AC:Selective beta-2-adrenoreceptor agonists | D11AA:Antihidrotics		FALSE	high		FALSE	EG004
NCT01202188	placebo	Combination: ATC D11AA: Antihidrotics + ATC R03AC: Selective beta-2-adrenoreceptor agonists		EG000	S2_gout	0	0	232	0	0	474	indacaterol + glycopyrronium	R03AC:Selective beta-2-adrenoreceptor agonists | D11AA:Antihidrotics		FALSE	high		FALSE	EG004
NCT01202188	placebo	Combination: ATC D11AA: Antihidrotics + ATC R03AC: Selective beta-2-adrenoreceptor agonists		EG000	S3_osteonecrosis	0	0	232	0	0	474	indacaterol + glycopyrronium	R03AC:Selective beta-2-adrenoreceptor agonists | D11AA:Antihidrotics		FALSE	high		FALSE	EG004
NCT01202760	placebo	Unmapped: tabalumab		EG000|EG001	DEATH			250			750	tabalumab			TRUE	high		FALSE	EG002
NCT01202760	placebo	Unmapped: tabalumab		EG000|EG001	JF	1	1	250	1	1	750	tabalumab			TRUE	high		FALSE	EG002
NCT01202760	placebo	Unmapped: tabalumab		EG000|EG001	JF_arthro	0	0	250	0	0	750	tabalumab			TRUE	high		FALSE	EG002
NCT01202760	placebo	Unmapped: tabalumab		EG000|EG001	JF_oa	1	1	250	1	1	750	tabalumab			TRUE	high		FALSE	EG002
NCT01202760	placebo	Unmapped: tabalumab		EG000|EG001	JF_rpoa	0	0	250	0	0	750	tabalumab			TRUE	high		FALSE	EG002
NCT01202760	placebo	Unmapped: tabalumab		EG000|EG001	M_dka	0	0	250	0	0	750	tabalumab			TRUE	high		FALSE	EG002
NCT01202760	placebo	Unmapped: tabalumab		EG000|EG001	M_gallbladder	0	0	250	0	0	750	tabalumab			TRUE	high		FALSE	EG002
NCT01202760	placebo	Unmapped: tabalumab		EG000|EG001	M_hf	0	0	250	0	0	750	tabalumab			TRUE	high		FALSE	EG002
NCT01202760	placebo	Unmapped: tabalumab		EG000|EG001	M_ich	0	0	250	0	0	750	tabalumab			TRUE	high		FALSE	EG002
NCT01202760	placebo	Unmapped: tabalumab		EG000|EG001	NCO_cataract	0	0	250	0	0	750	tabalumab			TRUE	high		FALSE	EG002
NCT01202760	placebo	Unmapped: tabalumab		EG000|EG001	NCO_hernia	0	0	250	0	0	750	tabalumab			TRUE	high		FALSE	EG002
NCT01202760	placebo	Unmapped: tabalumab		EG000|EG001	NGF_composite	1	1	250	1	1	750	tabalumab			TRUE	high		FALSE	EG002
NCT01202760	placebo	Unmapped: tabalumab		EG000|EG001	S1_spine	0	0	250	0	0	750	tabalumab			TRUE	high		FALSE	EG002
NCT01202760	placebo	Unmapped: tabalumab		EG000|EG001	S2_gout	0	0	250	0	0	750	tabalumab			TRUE	high		FALSE	EG002
NCT01202760	placebo	Unmapped: tabalumab		EG000|EG001	S3_osteonecrosis	0	0	250	0	0	750	tabalumab			TRUE	high		FALSE	EG002
NCT01205438	placebo	Unmapped: tabalumab		EG000|EG001	DEATH			376			745	tabalumab			FALSE	high		FALSE	EG002
NCT01205438	placebo	Unmapped: tabalumab		EG000|EG001	JF	2	2	376	2	2	745	tabalumab			FALSE	high		FALSE	EG002
NCT01205438	placebo	Unmapped: tabalumab		EG000|EG001	JF_arthro	0	0	376	0	0	745	tabalumab			FALSE	high		FALSE	EG002
NCT01205438	placebo	Unmapped: tabalumab		EG000|EG001	JF_oa	2	2	376	2	2	745	tabalumab			FALSE	high		FALSE	EG002
NCT01205438	placebo	Unmapped: tabalumab		EG000|EG001	JF_rpoa	0	0	376	0	0	745	tabalumab			FALSE	high		FALSE	EG002
NCT01205438	placebo	Unmapped: tabalumab		EG000|EG001	M_dka	0	0	376	0	0	745	tabalumab			FALSE	high		FALSE	EG002
NCT01205438	placebo	Unmapped: tabalumab		EG000|EG001	M_gallbladder	2	1	376	3	2	745	tabalumab			FALSE	high		FALSE	EG002
NCT01205438	placebo	Unmapped: tabalumab		EG000|EG001	M_hf	2	1	376	3	2	745	tabalumab			FALSE	high		FALSE	EG002
NCT01205438	placebo	Unmapped: tabalumab		EG000|EG001	M_ich	0	0	376	1	1	745	tabalumab			FALSE	high		FALSE	EG002
NCT01205438	placebo	Unmapped: tabalumab		EG000|EG001	NCO_cataract	0	0	376	0	0	745	tabalumab			FALSE	high		FALSE	EG002
NCT01205438	placebo	Unmapped: tabalumab		EG000|EG001	NCO_hernia	0	0	376	0	0	745	tabalumab			FALSE	high		FALSE	EG002
NCT01205438	placebo	Unmapped: tabalumab		EG000|EG001	NGF_composite	3	2	376	3	3	745	tabalumab			FALSE	high		FALSE	EG002
NCT01205438	placebo	Unmapped: tabalumab		EG000|EG001	S1_spine	1	1	376	0	0	745	tabalumab			FALSE	high		FALSE	EG002
NCT01205438	placebo	Unmapped: tabalumab		EG000|EG001	S2_gout	0	0	376	0	0	745	tabalumab			FALSE	high		FALSE	EG002
NCT01205438	placebo	Unmapped: tabalumab		EG000|EG001	S3_osteonecrosis	1	1	376	1	1	745	tabalumab			FALSE	high		FALSE	EG002
NCT01212770	placebo	ATC L04AA: Selective immunosuppressants		EG001|EG002	DEATH			168			337	apremilast	L04AA:Selective immunosuppressants		TRUE	high	260	FALSE	EG000
NCT01212770	placebo	ATC L04AA: Selective immunosuppressants		EG001|EG002	JF	0	0	168	0	0	337	apremilast	L04AA:Selective immunosuppressants		TRUE	high	260	FALSE	EG000
NCT01212770	placebo	ATC L04AA: Selective immunosuppressants		EG001|EG002	JF_arthro	0	0	168	0	0	337	apremilast	L04AA:Selective immunosuppressants		TRUE	high	260	FALSE	EG000
NCT01212770	placebo	ATC L04AA: Selective immunosuppressants		EG001|EG002	JF_oa	0	0	168	0	0	337	apremilast	L04AA:Selective immunosuppressants		TRUE	high	260	FALSE	EG000
NCT01212770	placebo	ATC L04AA: Selective immunosuppressants		EG001|EG002	JF_rpoa	0	0	168	0	0	337	apremilast	L04AA:Selective immunosuppressants		TRUE	high	260	FALSE	EG000
NCT01212770	placebo	ATC L04AA: Selective immunosuppressants		EG001|EG002	M_dka	0	0	168	0	0	337	apremilast	L04AA:Selective immunosuppressants		TRUE	high	260	FALSE	EG000
NCT01212770	placebo	ATC L04AA: Selective immunosuppressants		EG001|EG002	M_gallbladder	1	1	168	1	1	337	apremilast	L04AA:Selective immunosuppressants		TRUE	high	260	FALSE	EG000
NCT01212770	placebo	ATC L04AA: Selective immunosuppressants		EG001|EG002	M_hf	0	0	168	0	0	337	apremilast	L04AA:Selective immunosuppressants		TRUE	high	260	FALSE	EG000
NCT01212770	placebo	ATC L04AA: Selective immunosuppressants		EG001|EG002	M_ich	0	0	168	0	0	337	apremilast	L04AA:Selective immunosuppressants		TRUE	high	260	FALSE	EG000
NCT01212770	placebo	ATC L04AA: Selective immunosuppressants		EG001|EG002	NCO_cataract	0	0	168	0	0	337	apremilast	L04AA:Selective immunosuppressants		TRUE	high	260	FALSE	EG000
NCT01212770	placebo	ATC L04AA: Selective immunosuppressants		EG001|EG002	NCO_hernia	0	0	168	0	0	337	apremilast	L04AA:Selective immunosuppressants		TRUE	high	260	FALSE	EG000
NCT01212770	placebo	ATC L04AA: Selective immunosuppressants		EG001|EG002	NGF_composite	0	0	168	0	0	337	apremilast	L04AA:Selective immunosuppressants		TRUE	high	260	FALSE	EG000
NCT01212770	placebo	ATC L04AA: Selective immunosuppressants		EG001|EG002	S1_spine	0	0	168	0	0	337	apremilast	L04AA:Selective immunosuppressants		TRUE	high	260	FALSE	EG000
NCT01212770	placebo	ATC L04AA: Selective immunosuppressants		EG001|EG002	S2_gout	0	0	168	0	0	337	apremilast	L04AA:Selective immunosuppressants		TRUE	high	260	FALSE	EG000
NCT01212770	placebo	ATC L04AA: Selective immunosuppressants		EG001|EG002	S3_osteonecrosis	0	0	168	0	0	337	apremilast	L04AA:Selective immunosuppressants		TRUE	high	260	FALSE	EG000
NCT01216072	head_to_head	ATC L04AE: Sphingosine-1-phosphate (S1P) receptor modulators	Unmapped: interferon beta or glatiramer acetate	EG000	DEATH			245			783	fingolimod	L04AE:Sphingosine-1-phosphate (S1P) receptor modulators	interferon beta or glatiramer acetate	FALSE	high		FALSE	EG001
NCT01216072	head_to_head	ATC L04AE: Sphingosine-1-phosphate (S1P) receptor modulators	Unmapped: interferon beta or glatiramer acetate	EG000	JF	0	0	245	1	1	783	fingolimod	L04AE:Sphingosine-1-phosphate (S1P) receptor modulators	interferon beta or glatiramer acetate	FALSE	high		FALSE	EG001
NCT01216072	head_to_head	ATC L04AE: Sphingosine-1-phosphate (S1P) receptor modulators	Unmapped: interferon beta or glatiramer acetate	EG000	JF_arthro	0	0	245	0	0	783	fingolimod	L04AE:Sphingosine-1-phosphate (S1P) receptor modulators	interferon beta or glatiramer acetate	FALSE	high		FALSE	EG001
NCT01216072	head_to_head	ATC L04AE: Sphingosine-1-phosphate (S1P) receptor modulators	Unmapped: interferon beta or glatiramer acetate	EG000	JF_oa	0	0	245	1	1	783	fingolimod	L04AE:Sphingosine-1-phosphate (S1P) receptor modulators	interferon beta or glatiramer acetate	FALSE	high		FALSE	EG001
NCT01216072	head_to_head	ATC L04AE: Sphingosine-1-phosphate (S1P) receptor modulators	Unmapped: interferon beta or glatiramer acetate	EG000	JF_rpoa	0	0	245	0	0	783	fingolimod	L04AE:Sphingosine-1-phosphate (S1P) receptor modulators	interferon beta or glatiramer acetate	FALSE	high		FALSE	EG001
NCT01216072	head_to_head	ATC L04AE: Sphingosine-1-phosphate (S1P) receptor modulators	Unmapped: interferon beta or glatiramer acetate	EG000	M_dka	0	0	245	0	0	783	fingolimod	L04AE:Sphingosine-1-phosphate (S1P) receptor modulators	interferon beta or glatiramer acetate	FALSE	high		FALSE	EG001
NCT01216072	head_to_head	ATC L04AE: Sphingosine-1-phosphate (S1P) receptor modulators	Unmapped: interferon beta or glatiramer acetate	EG000	M_gallbladder	2	1	245	1	1	783	fingolimod	L04AE:Sphingosine-1-phosphate (S1P) receptor modulators	interferon beta or glatiramer acetate	FALSE	high		FALSE	EG001
NCT01216072	head_to_head	ATC L04AE: Sphingosine-1-phosphate (S1P) receptor modulators	Unmapped: interferon beta or glatiramer acetate	EG000	M_hf	0	0	245	0	0	783	fingolimod	L04AE:Sphingosine-1-phosphate (S1P) receptor modulators	interferon beta or glatiramer acetate	FALSE	high		FALSE	EG001
NCT01216072	head_to_head	ATC L04AE: Sphingosine-1-phosphate (S1P) receptor modulators	Unmapped: interferon beta or glatiramer acetate	EG000	M_ich	0	0	245	0	0	783	fingolimod	L04AE:Sphingosine-1-phosphate (S1P) receptor modulators	interferon beta or glatiramer acetate	FALSE	high		FALSE	EG001
NCT01216072	head_to_head	ATC L04AE: Sphingosine-1-phosphate (S1P) receptor modulators	Unmapped: interferon beta or glatiramer acetate	EG000	NCO_cataract	0	0	245	0	0	783	fingolimod	L04AE:Sphingosine-1-phosphate (S1P) receptor modulators	interferon beta or glatiramer acetate	FALSE	high		FALSE	EG001
NCT01216072	head_to_head	ATC L04AE: Sphingosine-1-phosphate (S1P) receptor modulators	Unmapped: interferon beta or glatiramer acetate	EG000	NCO_hernia	0	0	245	0	0	783	fingolimod	L04AE:Sphingosine-1-phosphate (S1P) receptor modulators	interferon beta or glatiramer acetate	FALSE	high		FALSE	EG001
NCT01216072	head_to_head	ATC L04AE: Sphingosine-1-phosphate (S1P) receptor modulators	Unmapped: interferon beta or glatiramer acetate	EG000	NGF_composite	0	0	245	1	1	783	fingolimod	L04AE:Sphingosine-1-phosphate (S1P) receptor modulators	interferon beta or glatiramer acetate	FALSE	high		FALSE	EG001
NCT01216072	head_to_head	ATC L04AE: Sphingosine-1-phosphate (S1P) receptor modulators	Unmapped: interferon beta or glatiramer acetate	EG000	S1_spine	0	0	245	0	0	783	fingolimod	L04AE:Sphingosine-1-phosphate (S1P) receptor modulators	interferon beta or glatiramer acetate	FALSE	high		FALSE	EG001
NCT01216072	head_to_head	ATC L04AE: Sphingosine-1-phosphate (S1P) receptor modulators	Unmapped: interferon beta or glatiramer acetate	EG000	S2_gout	0	0	245	0	0	783	fingolimod	L04AE:Sphingosine-1-phosphate (S1P) receptor modulators	interferon beta or glatiramer acetate	FALSE	high		FALSE	EG001
NCT01216072	head_to_head	ATC L04AE: Sphingosine-1-phosphate (S1P) receptor modulators	Unmapped: interferon beta or glatiramer acetate	EG000	S3_osteonecrosis	0	0	245	0	0	783	fingolimod	L04AE:Sphingosine-1-phosphate (S1P) receptor modulators	interferon beta or glatiramer acetate	FALSE	high		FALSE	EG001
NCT01217073	placebo	DPP-4i		EG000|EG001|EG002|EG003|EG004	DEATH			113			571	omarigliptin	DPP-4i		FALSE	high	82	FALSE	EG005
NCT01217073	placebo	DPP-4i		EG000|EG001|EG002|EG003|EG004	JF	0	0	113	0	0	571	omarigliptin	DPP-4i		FALSE	high	82	FALSE	EG005
NCT01217073	placebo	DPP-4i		EG000|EG001|EG002|EG003|EG004	JF_arthro	0	0	113	0	0	571	omarigliptin	DPP-4i		FALSE	high	82	FALSE	EG005
NCT01217073	placebo	DPP-4i		EG000|EG001|EG002|EG003|EG004	JF_oa	0	0	113	0	0	571	omarigliptin	DPP-4i		FALSE	high	82	FALSE	EG005
NCT01217073	placebo	DPP-4i		EG000|EG001|EG002|EG003|EG004	JF_rpoa	0	0	113	0	0	571	omarigliptin	DPP-4i		FALSE	high	82	FALSE	EG005
NCT01217073	placebo	DPP-4i		EG000|EG001|EG002|EG003|EG004	M_dka	0	0	113	0	0	571	omarigliptin	DPP-4i		FALSE	high	82	FALSE	EG005
NCT01217073	placebo	DPP-4i		EG000|EG001|EG002|EG003|EG004	M_gallbladder	0	0	113	0	0	571	omarigliptin	DPP-4i		FALSE	high	82	FALSE	EG005
NCT01217073	placebo	DPP-4i		EG000|EG001|EG002|EG003|EG004	M_hf	0	0	113	0	0	571	omarigliptin	DPP-4i		FALSE	high	82	FALSE	EG005
NCT01217073	placebo	DPP-4i		EG000|EG001|EG002|EG003|EG004	M_ich	0	0	113	0	0	571	omarigliptin	DPP-4i		FALSE	high	82	FALSE	EG005
NCT01217073	placebo	DPP-4i		EG000|EG001|EG002|EG003|EG004	NCO_cataract	0	0	113	0	0	571	omarigliptin	DPP-4i		FALSE	high	82	FALSE	EG005
NCT01217073	placebo	DPP-4i		EG000|EG001|EG002|EG003|EG004	NCO_hernia	0	0	113	0	0	571	omarigliptin	DPP-4i		FALSE	high	82	FALSE	EG005
NCT01217073	placebo	DPP-4i		EG000|EG001|EG002|EG003|EG004	NGF_composite	0	0	113	0	0	571	omarigliptin	DPP-4i		FALSE	high	82	FALSE	EG005
NCT01217073	placebo	DPP-4i		EG000|EG001|EG002|EG003|EG004	S1_spine	0	0	113	0	0	571	omarigliptin	DPP-4i		FALSE	high	82	FALSE	EG005
NCT01217073	placebo	DPP-4i		EG000|EG001|EG002|EG003|EG004	S2_gout	0	0	113	0	0	571	omarigliptin	DPP-4i		FALSE	high	82	FALSE	EG005
NCT01217073	placebo	DPP-4i		EG000|EG001|EG002|EG003|EG004	S3_osteonecrosis	0	0	113	0	0	571	omarigliptin	DPP-4i		FALSE	high	82	FALSE	EG005
NCT01224106	placebo	Unmapped: gantenerumab		EG001|EG002	DEATH	6	6	266	2	2	531	gantenerumab			FALSE	high	495.71	FALSE	EG000
NCT01224106	placebo	Unmapped: gantenerumab		EG001|EG002	JF	1	1	266	5	2	531	gantenerumab			FALSE	high	495.71	FALSE	EG000
NCT01224106	placebo	Unmapped: gantenerumab		EG001|EG002	JF_arthro	0	0	266	3	2	531	gantenerumab			FALSE	high	495.71	FALSE	EG000
NCT01224106	placebo	Unmapped: gantenerumab		EG001|EG002	JF_oa	1	1	266	2	2	531	gantenerumab			FALSE	high	495.71	FALSE	EG000
NCT01224106	placebo	Unmapped: gantenerumab		EG001|EG002	JF_rpoa	0	0	266	0	0	531	gantenerumab			FALSE	high	495.71	FALSE	EG000
NCT01224106	placebo	Unmapped: gantenerumab		EG001|EG002	M_dka	0	0	266	0	0	531	gantenerumab			FALSE	high	495.71	FALSE	EG000
NCT01224106	placebo	Unmapped: gantenerumab		EG001|EG002	M_gallbladder	2	1	266	1	1	531	gantenerumab			FALSE	high	495.71	FALSE	EG000
NCT01224106	placebo	Unmapped: gantenerumab		EG001|EG002	M_hf	1	1	266	1	1	531	gantenerumab			FALSE	high	495.71	FALSE	EG000
NCT01224106	placebo	Unmapped: gantenerumab		EG001|EG002	M_ich	0	0	266	1	1	531	gantenerumab			FALSE	high	495.71	FALSE	EG000
NCT01224106	placebo	Unmapped: gantenerumab		EG001|EG002	NCO_cataract	0	0	266	0	0	531	gantenerumab			FALSE	high	495.71	FALSE	EG000
NCT01224106	placebo	Unmapped: gantenerumab		EG001|EG002	NCO_hernia	1	1	266	0	0	531	gantenerumab			FALSE	high	495.71	FALSE	EG000
NCT01224106	placebo	Unmapped: gantenerumab		EG001|EG002	NGF_composite	1	1	266	5	2	531	gantenerumab			FALSE	high	495.71	FALSE	EG000
NCT01224106	placebo	Unmapped: gantenerumab		EG001|EG002	S1_spine	1	1	266	0	0	531	gantenerumab			FALSE	high	495.71	FALSE	EG000
NCT01224106	placebo	Unmapped: gantenerumab		EG001|EG002	S2_gout	0	0	266	0	0	531	gantenerumab			FALSE	high	495.71	FALSE	EG000
NCT01224106	placebo	Unmapped: gantenerumab		EG001|EG002	S3_osteonecrosis	0	0	266	0	0	531	gantenerumab			FALSE	high	495.71	FALSE	EG000
NCT01225562	placebo	P2Y12 inhibitor		EG001|EG002	DEATH			6996			13946	ticagrelor	P2Y12 inhibitor		FALSE	high		FALSE	EG000
NCT01225562	placebo	P2Y12 inhibitor		EG001|EG002	JF	59	59	6996	108	108	13946	ticagrelor	P2Y12 inhibitor		FALSE	high		FALSE	EG000
NCT01225562	placebo	P2Y12 inhibitor		EG001|EG002	JF_arthro	0	0	6996	0	0	13946	ticagrelor	P2Y12 inhibitor		FALSE	high		FALSE	EG000
NCT01225562	placebo	P2Y12 inhibitor		EG001|EG002	JF_oa	59	59	6996	108	108	13946	ticagrelor	P2Y12 inhibitor		FALSE	high		FALSE	EG000
NCT01225562	placebo	P2Y12 inhibitor		EG001|EG002	JF_rpoa	0	0	6996	0	0	13946	ticagrelor	P2Y12 inhibitor		FALSE	high		FALSE	EG000
NCT01225562	placebo	P2Y12 inhibitor		EG001|EG002	M_dka	1	1	6996	2	2	13946	ticagrelor	P2Y12 inhibitor		FALSE	high		FALSE	EG000
NCT01225562	placebo	P2Y12 inhibitor		EG001|EG002	M_gallbladder	60	31	6996	103	33	13946	ticagrelor	P2Y12 inhibitor		FALSE	high		FALSE	EG000
NCT01225562	placebo	P2Y12 inhibitor		EG001|EG002	M_hf	139	58	6996	280	123	13946	ticagrelor	P2Y12 inhibitor		FALSE	high		FALSE	EG000
NCT01225562	placebo	P2Y12 inhibitor		EG001|EG002	M_ich	32	11	6996	66	35	13946	ticagrelor	P2Y12 inhibitor		FALSE	high		FALSE	EG000
NCT01225562	placebo	P2Y12 inhibitor		EG001|EG002	NCO_cataract	14	14	6996	27	26	13946	ticagrelor	P2Y12 inhibitor		FALSE	high		FALSE	EG000
NCT01225562	placebo	P2Y12 inhibitor		EG001|EG002	NCO_hernia	24	21	6996	55	51	13946	ticagrelor	P2Y12 inhibitor		FALSE	high		FALSE	EG000
NCT01225562	placebo	P2Y12 inhibitor		EG001|EG002	NGF_composite	59	59	6996	111	108	13946	ticagrelor	P2Y12 inhibitor		FALSE	high		FALSE	EG000
NCT01225562	placebo	P2Y12 inhibitor		EG001|EG002	S1_spine	28	14	6996	58	18	13946	ticagrelor	P2Y12 inhibitor		FALSE	high		FALSE	EG000
NCT01225562	placebo	P2Y12 inhibitor		EG001|EG002	S2_gout	2	2	6996	6	4	13946	ticagrelor	P2Y12 inhibitor		FALSE	high		FALSE	EG000
NCT01225562	placebo	P2Y12 inhibitor		EG001|EG002	S3_osteonecrosis	0	0	6996	3	3	13946	ticagrelor	P2Y12 inhibitor		FALSE	high		FALSE	EG000
NCT01227629	head_to_head	DOAC	Vitamin K antagonist	EG000|EG001|EG002|EG003|EG004|EG005|EG006|EG007|EG008|EG009|EG010|EG011|EG012|EG013|EG014|EG015	DEATH			70			457	dabigatran	DOAC	warfarin	FALSE	medium	12	FALSE	EG016
NCT01227629	head_to_head	DOAC	Vitamin K antagonist	EG000|EG001|EG002|EG003|EG004|EG005|EG006|EG007|EG008|EG009|EG010|EG011|EG012|EG013|EG014|EG015	JF	0	0	70	1	1	457	dabigatran	DOAC	warfarin	FALSE	medium	12	FALSE	EG016
NCT01227629	head_to_head	DOAC	Vitamin K antagonist	EG000|EG001|EG002|EG003|EG004|EG005|EG006|EG007|EG008|EG009|EG010|EG011|EG012|EG013|EG014|EG015	JF_arthro	0	0	70	1	1	457	dabigatran	DOAC	warfarin	FALSE	medium	12	FALSE	EG016
NCT01227629	head_to_head	DOAC	Vitamin K antagonist	EG000|EG001|EG002|EG003|EG004|EG005|EG006|EG007|EG008|EG009|EG010|EG011|EG012|EG013|EG014|EG015	JF_oa	0	0	70	0	0	457	dabigatran	DOAC	warfarin	FALSE	medium	12	FALSE	EG016
NCT01227629	head_to_head	DOAC	Vitamin K antagonist	EG000|EG001|EG002|EG003|EG004|EG005|EG006|EG007|EG008|EG009|EG010|EG011|EG012|EG013|EG014|EG015	JF_rpoa	0	0	70	0	0	457	dabigatran	DOAC	warfarin	FALSE	medium	12	FALSE	EG016
NCT01227629	head_to_head	DOAC	Vitamin K antagonist	EG000|EG001|EG002|EG003|EG004|EG005|EG006|EG007|EG008|EG009|EG010|EG011|EG012|EG013|EG014|EG015	M_dka	0	0	70	0	0	457	dabigatran	DOAC	warfarin	FALSE	medium	12	FALSE	EG016
NCT01227629	head_to_head	DOAC	Vitamin K antagonist	EG000|EG001|EG002|EG003|EG004|EG005|EG006|EG007|EG008|EG009|EG010|EG011|EG012|EG013|EG014|EG015	M_gallbladder	0	0	70	3	3	457	dabigatran	DOAC	warfarin	FALSE	medium	12	FALSE	EG016
NCT01227629	head_to_head	DOAC	Vitamin K antagonist	EG000|EG001|EG002|EG003|EG004|EG005|EG006|EG007|EG008|EG009|EG010|EG011|EG012|EG013|EG014|EG015	M_hf	0	0	70	4	3	457	dabigatran	DOAC	warfarin	FALSE	medium	12	FALSE	EG016
NCT01227629	head_to_head	DOAC	Vitamin K antagonist	EG000|EG001|EG002|EG003|EG004|EG005|EG006|EG007|EG008|EG009|EG010|EG011|EG012|EG013|EG014|EG015	M_ich	0	0	70	0	0	457	dabigatran	DOAC	warfarin	FALSE	medium	12	FALSE	EG016
NCT01227629	head_to_head	DOAC	Vitamin K antagonist	EG000|EG001|EG002|EG003|EG004|EG005|EG006|EG007|EG008|EG009|EG010|EG011|EG012|EG013|EG014|EG015	NCO_cataract	0	0	70	0	0	457	dabigatran	DOAC	warfarin	FALSE	medium	12	FALSE	EG016
NCT01227629	head_to_head	DOAC	Vitamin K antagonist	EG000|EG001|EG002|EG003|EG004|EG005|EG006|EG007|EG008|EG009|EG010|EG011|EG012|EG013|EG014|EG015	NCO_hernia	0	0	70	0	0	457	dabigatran	DOAC	warfarin	FALSE	medium	12	FALSE	EG016
NCT01227629	head_to_head	DOAC	Vitamin K antagonist	EG000|EG001|EG002|EG003|EG004|EG005|EG006|EG007|EG008|EG009|EG010|EG011|EG012|EG013|EG014|EG015	NGF_composite	0	0	70	1	1	457	dabigatran	DOAC	warfarin	FALSE	medium	12	FALSE	EG016
NCT01227629	head_to_head	DOAC	Vitamin K antagonist	EG000|EG001|EG002|EG003|EG004|EG005|EG006|EG007|EG008|EG009|EG010|EG011|EG012|EG013|EG014|EG015	S1_spine	0	0	70	0	0	457	dabigatran	DOAC	warfarin	FALSE	medium	12	FALSE	EG016
NCT01227629	head_to_head	DOAC	Vitamin K antagonist	EG000|EG001|EG002|EG003|EG004|EG005|EG006|EG007|EG008|EG009|EG010|EG011|EG012|EG013|EG014|EG015	S2_gout	0	0	70	0	0	457	dabigatran	DOAC	warfarin	FALSE	medium	12	FALSE	EG016
NCT01227629	head_to_head	DOAC	Vitamin K antagonist	EG000|EG001|EG002|EG003|EG004|EG005|EG006|EG007|EG008|EG009|EG010|EG011|EG012|EG013|EG014|EG015	S3_osteonecrosis	0	0	70	0	0	457	dabigatran	DOAC	warfarin	FALSE	medium	12	FALSE	EG016
NCT01227824	head_to_head	ATC J05AJ: Integrase inhibitors	ATC J05AJ: Integrase inhibitors	EG000	DEATH	1	1	411	1	1	411	dolutegravir	J05AJ:Integrase inhibitors;J05AR:Antivirals for treatment of HIV infections, combinations	raltegravir	FALSE	high	181	FALSE	EG001
NCT01227824	head_to_head	ATC J05AJ: Integrase inhibitors	ATC J05AJ: Integrase inhibitors	EG000	JF	0	0	411	1	1	411	dolutegravir	J05AJ:Integrase inhibitors;J05AR:Antivirals for treatment of HIV infections, combinations	raltegravir	FALSE	high	181	FALSE	EG001
NCT01227824	head_to_head	ATC J05AJ: Integrase inhibitors	ATC J05AJ: Integrase inhibitors	EG000	JF_arthro	0	0	411	0	0	411	dolutegravir	J05AJ:Integrase inhibitors;J05AR:Antivirals for treatment of HIV infections, combinations	raltegravir	FALSE	high	181	FALSE	EG001
NCT01227824	head_to_head	ATC J05AJ: Integrase inhibitors	ATC J05AJ: Integrase inhibitors	EG000	JF_oa	0	0	411	1	1	411	dolutegravir	J05AJ:Integrase inhibitors;J05AR:Antivirals for treatment of HIV infections, combinations	raltegravir	FALSE	high	181	FALSE	EG001
NCT01227824	head_to_head	ATC J05AJ: Integrase inhibitors	ATC J05AJ: Integrase inhibitors	EG000	JF_rpoa	0	0	411	0	0	411	dolutegravir	J05AJ:Integrase inhibitors;J05AR:Antivirals for treatment of HIV infections, combinations	raltegravir	FALSE	high	181	FALSE	EG001
NCT01227824	head_to_head	ATC J05AJ: Integrase inhibitors	ATC J05AJ: Integrase inhibitors	EG000	M_dka	0	0	411	0	0	411	dolutegravir	J05AJ:Integrase inhibitors;J05AR:Antivirals for treatment of HIV infections, combinations	raltegravir	FALSE	high	181	FALSE	EG001
NCT01227824	head_to_head	ATC J05AJ: Integrase inhibitors	ATC J05AJ: Integrase inhibitors	EG000	M_gallbladder	0	0	411	1	1	411	dolutegravir	J05AJ:Integrase inhibitors;J05AR:Antivirals for treatment of HIV infections, combinations	raltegravir	FALSE	high	181	FALSE	EG001
NCT01227824	head_to_head	ATC J05AJ: Integrase inhibitors	ATC J05AJ: Integrase inhibitors	EG000	M_hf	0	0	411	0	0	411	dolutegravir	J05AJ:Integrase inhibitors;J05AR:Antivirals for treatment of HIV infections, combinations	raltegravir	FALSE	high	181	FALSE	EG001
NCT01227824	head_to_head	ATC J05AJ: Integrase inhibitors	ATC J05AJ: Integrase inhibitors	EG000	M_ich	0	0	411	0	0	411	dolutegravir	J05AJ:Integrase inhibitors;J05AR:Antivirals for treatment of HIV infections, combinations	raltegravir	FALSE	high	181	FALSE	EG001
NCT01227824	head_to_head	ATC J05AJ: Integrase inhibitors	ATC J05AJ: Integrase inhibitors	EG000	NCO_cataract	0	0	411	0	0	411	dolutegravir	J05AJ:Integrase inhibitors;J05AR:Antivirals for treatment of HIV infections, combinations	raltegravir	FALSE	high	181	FALSE	EG001
NCT01227824	head_to_head	ATC J05AJ: Integrase inhibitors	ATC J05AJ: Integrase inhibitors	EG000	NCO_hernia	1	1	411	0	0	411	dolutegravir	J05AJ:Integrase inhibitors;J05AR:Antivirals for treatment of HIV infections, combinations	raltegravir	FALSE	high	181	FALSE	EG001
NCT01227824	head_to_head	ATC J05AJ: Integrase inhibitors	ATC J05AJ: Integrase inhibitors	EG000	NGF_composite	0	0	411	1	1	411	dolutegravir	J05AJ:Integrase inhibitors;J05AR:Antivirals for treatment of HIV infections, combinations	raltegravir	FALSE	high	181	FALSE	EG001
NCT01227824	head_to_head	ATC J05AJ: Integrase inhibitors	ATC J05AJ: Integrase inhibitors	EG000	S1_spine	0	0	411	0	0	411	dolutegravir	J05AJ:Integrase inhibitors;J05AR:Antivirals for treatment of HIV infections, combinations	raltegravir	FALSE	high	181	FALSE	EG001
NCT01227824	head_to_head	ATC J05AJ: Integrase inhibitors	ATC J05AJ: Integrase inhibitors	EG000	S2_gout	0	0	411	0	0	411	dolutegravir	J05AJ:Integrase inhibitors;J05AR:Antivirals for treatment of HIV infections, combinations	raltegravir	FALSE	high	181	FALSE	EG001
NCT01227824	head_to_head	ATC J05AJ: Integrase inhibitors	ATC J05AJ: Integrase inhibitors	EG000	S3_osteonecrosis	0	0	411	0	0	411	dolutegravir	J05AJ:Integrase inhibitors;J05AR:Antivirals for treatment of HIV infections, combinations	raltegravir	FALSE	high	181	FALSE	EG001
NCT01228734	usual_care	ATC L01FE: EGFR (Epidermal Growth Factor Receptor) inhibitors		EG000	DEATH	173	173	199	157	157	194	cetuximab	L01FE:EGFR (Epidermal Growth Factor Receptor) inhibitors		FALSE	high	333	FALSE	EG001
NCT01228734	usual_care	ATC L01FE: EGFR (Epidermal Growth Factor Receptor) inhibitors		EG000	JF	0	0	199	0	0	194	cetuximab	L01FE:EGFR (Epidermal Growth Factor Receptor) inhibitors		FALSE	high	333	FALSE	EG001
NCT01228734	usual_care	ATC L01FE: EGFR (Epidermal Growth Factor Receptor) inhibitors		EG000	JF_arthro	0	0	199	0	0	194	cetuximab	L01FE:EGFR (Epidermal Growth Factor Receptor) inhibitors		FALSE	high	333	FALSE	EG001
NCT01228734	usual_care	ATC L01FE: EGFR (Epidermal Growth Factor Receptor) inhibitors		EG000	JF_oa	0	0	199	0	0	194	cetuximab	L01FE:EGFR (Epidermal Growth Factor Receptor) inhibitors		FALSE	high	333	FALSE	EG001
NCT01228734	usual_care	ATC L01FE: EGFR (Epidermal Growth Factor Receptor) inhibitors		EG000	JF_rpoa	0	0	199	0	0	194	cetuximab	L01FE:EGFR (Epidermal Growth Factor Receptor) inhibitors		FALSE	high	333	FALSE	EG001
NCT01228734	usual_care	ATC L01FE: EGFR (Epidermal Growth Factor Receptor) inhibitors		EG000	M_dka	0	0	199	0	0	194	cetuximab	L01FE:EGFR (Epidermal Growth Factor Receptor) inhibitors		FALSE	high	333	FALSE	EG001
NCT01228734	usual_care	ATC L01FE: EGFR (Epidermal Growth Factor Receptor) inhibitors		EG000	M_gallbladder	1	1	199	0	0	194	cetuximab	L01FE:EGFR (Epidermal Growth Factor Receptor) inhibitors		FALSE	high	333	FALSE	EG001
NCT01228734	usual_care	ATC L01FE: EGFR (Epidermal Growth Factor Receptor) inhibitors		EG000	M_hf	0	0	199	0	0	194	cetuximab	L01FE:EGFR (Epidermal Growth Factor Receptor) inhibitors		FALSE	high	333	FALSE	EG001
NCT01228734	usual_care	ATC L01FE: EGFR (Epidermal Growth Factor Receptor) inhibitors		EG000	M_ich	0	0	199	0	0	194	cetuximab	L01FE:EGFR (Epidermal Growth Factor Receptor) inhibitors		FALSE	high	333	FALSE	EG001
NCT01228734	usual_care	ATC L01FE: EGFR (Epidermal Growth Factor Receptor) inhibitors		EG000	NCO_cataract	0	0	199	0	0	194	cetuximab	L01FE:EGFR (Epidermal Growth Factor Receptor) inhibitors		FALSE	high	333	FALSE	EG001
NCT01228734	usual_care	ATC L01FE: EGFR (Epidermal Growth Factor Receptor) inhibitors		EG000	NCO_hernia	0	0	199	1	1	194	cetuximab	L01FE:EGFR (Epidermal Growth Factor Receptor) inhibitors		FALSE	high	333	FALSE	EG001
NCT01228734	usual_care	ATC L01FE: EGFR (Epidermal Growth Factor Receptor) inhibitors		EG000	NGF_composite	0	0	199	0	0	194	cetuximab	L01FE:EGFR (Epidermal Growth Factor Receptor) inhibitors		FALSE	high	333	FALSE	EG001
NCT01228734	usual_care	ATC L01FE: EGFR (Epidermal Growth Factor Receptor) inhibitors		EG000	S1_spine	0	0	199	0	0	194	cetuximab	L01FE:EGFR (Epidermal Growth Factor Receptor) inhibitors		FALSE	high	333	FALSE	EG001
NCT01228734	usual_care	ATC L01FE: EGFR (Epidermal Growth Factor Receptor) inhibitors		EG000	S2_gout	0	0	199	0	0	194	cetuximab	L01FE:EGFR (Epidermal Growth Factor Receptor) inhibitors		FALSE	high	333	FALSE	EG001
NCT01228734	usual_care	ATC L01FE: EGFR (Epidermal Growth Factor Receptor) inhibitors		EG000	S3_osteonecrosis	0	0	199	0	0	194	cetuximab	L01FE:EGFR (Epidermal Growth Factor Receptor) inhibitors		FALSE	high	333	FALSE	EG001
NCT01231620	head_to_head	ATC J05AH: Neuraminidase inhibitors	ATC J05AH: Neuraminidase inhibitors	EG000|EG001	DEATH	11	11	205	30	30	410	zanamivir	J05AH:Neuraminidase inhibitors	oseltamivir	FALSE	high	6	FALSE	EG002
NCT01231620	head_to_head	ATC J05AH: Neuraminidase inhibitors	ATC J05AH: Neuraminidase inhibitors	EG000|EG001	JF	0	0	205	0	0	410	zanamivir	J05AH:Neuraminidase inhibitors	oseltamivir	FALSE	high	6	FALSE	EG002
NCT01231620	head_to_head	ATC J05AH: Neuraminidase inhibitors	ATC J05AH: Neuraminidase inhibitors	EG000|EG001	JF_arthro	0	0	205	0	0	410	zanamivir	J05AH:Neuraminidase inhibitors	oseltamivir	FALSE	high	6	FALSE	EG002
NCT01231620	head_to_head	ATC J05AH: Neuraminidase inhibitors	ATC J05AH: Neuraminidase inhibitors	EG000|EG001	JF_oa	0	0	205	0	0	410	zanamivir	J05AH:Neuraminidase inhibitors	oseltamivir	FALSE	high	6	FALSE	EG002
NCT01231620	head_to_head	ATC J05AH: Neuraminidase inhibitors	ATC J05AH: Neuraminidase inhibitors	EG000|EG001	JF_rpoa	0	0	205	0	0	410	zanamivir	J05AH:Neuraminidase inhibitors	oseltamivir	FALSE	high	6	FALSE	EG002
NCT01231620	head_to_head	ATC J05AH: Neuraminidase inhibitors	ATC J05AH: Neuraminidase inhibitors	EG000|EG001	M_dka	0	0	205	0	0	410	zanamivir	J05AH:Neuraminidase inhibitors	oseltamivir	FALSE	high	6	FALSE	EG002
NCT01231620	head_to_head	ATC J05AH: Neuraminidase inhibitors	ATC J05AH: Neuraminidase inhibitors	EG000|EG001	M_gallbladder	1	1	205	0	0	410	zanamivir	J05AH:Neuraminidase inhibitors	oseltamivir	FALSE	high	6	FALSE	EG002
NCT01231620	head_to_head	ATC J05AH: Neuraminidase inhibitors	ATC J05AH: Neuraminidase inhibitors	EG000|EG001	M_hf	2	1	205	3	2	410	zanamivir	J05AH:Neuraminidase inhibitors	oseltamivir	FALSE	high	6	FALSE	EG002
NCT01231620	head_to_head	ATC J05AH: Neuraminidase inhibitors	ATC J05AH: Neuraminidase inhibitors	EG000|EG001	M_ich	0	0	205	2	1	410	zanamivir	J05AH:Neuraminidase inhibitors	oseltamivir	FALSE	high	6	FALSE	EG002
NCT01231620	head_to_head	ATC J05AH: Neuraminidase inhibitors	ATC J05AH: Neuraminidase inhibitors	EG000|EG001	NCO_cataract	0	0	205	0	0	410	zanamivir	J05AH:Neuraminidase inhibitors	oseltamivir	FALSE	high	6	FALSE	EG002
NCT01231620	head_to_head	ATC J05AH: Neuraminidase inhibitors	ATC J05AH: Neuraminidase inhibitors	EG000|EG001	NCO_hernia	0	0	205	0	0	410	zanamivir	J05AH:Neuraminidase inhibitors	oseltamivir	FALSE	high	6	FALSE	EG002
NCT01231620	head_to_head	ATC J05AH: Neuraminidase inhibitors	ATC J05AH: Neuraminidase inhibitors	EG000|EG001	NGF_composite	0	0	205	0	0	410	zanamivir	J05AH:Neuraminidase inhibitors	oseltamivir	FALSE	high	6	FALSE	EG002
NCT01231620	head_to_head	ATC J05AH: Neuraminidase inhibitors	ATC J05AH: Neuraminidase inhibitors	EG000|EG001	S1_spine	0	0	205	0	0	410	zanamivir	J05AH:Neuraminidase inhibitors	oseltamivir	FALSE	high	6	FALSE	EG002
NCT01231620	head_to_head	ATC J05AH: Neuraminidase inhibitors	ATC J05AH: Neuraminidase inhibitors	EG000|EG001	S2_gout	1	1	205	0	0	410	zanamivir	J05AH:Neuraminidase inhibitors	oseltamivir	FALSE	high	6	FALSE	EG002
NCT01231620	head_to_head	ATC J05AH: Neuraminidase inhibitors	ATC J05AH: Neuraminidase inhibitors	EG000|EG001	S3_osteonecrosis	0	0	205	0	0	410	zanamivir	J05AH:Neuraminidase inhibitors	oseltamivir	FALSE	high	6	FALSE	EG002
NCT01235962	placebo	ATC L01EX: Other protein kinase inhibitors		EG004	DEATH	0	0	762	4	4	766	pazopanib	L01EX:Other protein kinase inhibitors		FALSE	high	56.55	FALSE	EG005
NCT01235962	placebo	ATC L01EX: Other protein kinase inhibitors		EG004	JF	0	0	762	1	1	766	pazopanib	L01EX:Other protein kinase inhibitors		FALSE	high	56.55	FALSE	EG005
NCT01235962	placebo	ATC L01EX: Other protein kinase inhibitors		EG004	JF_arthro	0	0	762	0	0	766	pazopanib	L01EX:Other protein kinase inhibitors		FALSE	high	56.55	FALSE	EG005
NCT01235962	placebo	ATC L01EX: Other protein kinase inhibitors		EG004	JF_oa	0	0	762	1	1	766	pazopanib	L01EX:Other protein kinase inhibitors		FALSE	high	56.55	FALSE	EG005
NCT01235962	placebo	ATC L01EX: Other protein kinase inhibitors		EG004	JF_rpoa	0	0	762	0	0	766	pazopanib	L01EX:Other protein kinase inhibitors		FALSE	high	56.55	FALSE	EG005
NCT01235962	placebo	ATC L01EX: Other protein kinase inhibitors		EG004	M_dka	0	0	762	0	0	766	pazopanib	L01EX:Other protein kinase inhibitors		FALSE	high	56.55	FALSE	EG005
NCT01235962	placebo	ATC L01EX: Other protein kinase inhibitors		EG004	M_gallbladder	8	4	762	1	1	766	pazopanib	L01EX:Other protein kinase inhibitors		FALSE	high	56.55	FALSE	EG005
NCT01235962	placebo	ATC L01EX: Other protein kinase inhibitors		EG004	M_hf	0	0	762	1	1	766	pazopanib	L01EX:Other protein kinase inhibitors		FALSE	high	56.55	FALSE	EG005
NCT01235962	placebo	ATC L01EX: Other protein kinase inhibitors		EG004	M_ich	0	0	762	2	2	766	pazopanib	L01EX:Other protein kinase inhibitors		FALSE	high	56.55	FALSE	EG005
NCT01235962	placebo	ATC L01EX: Other protein kinase inhibitors		EG004	NCO_cataract	0	0	762	0	0	766	pazopanib	L01EX:Other protein kinase inhibitors		FALSE	high	56.55	FALSE	EG005
NCT01235962	placebo	ATC L01EX: Other protein kinase inhibitors		EG004	NCO_hernia	0	0	762	1	1	766	pazopanib	L01EX:Other protein kinase inhibitors		FALSE	high	56.55	FALSE	EG005
NCT01235962	placebo	ATC L01EX: Other protein kinase inhibitors		EG004	NGF_composite	0	0	762	1	1	766	pazopanib	L01EX:Other protein kinase inhibitors		FALSE	high	56.55	FALSE	EG005
NCT01235962	placebo	ATC L01EX: Other protein kinase inhibitors		EG004	S1_spine	0	0	762	1	1	766	pazopanib	L01EX:Other protein kinase inhibitors		FALSE	high	56.55	FALSE	EG005
NCT01235962	placebo	ATC L01EX: Other protein kinase inhibitors		EG004	S2_gout	0	0	762	0	0	766	pazopanib	L01EX:Other protein kinase inhibitors		FALSE	high	56.55	FALSE	EG005
NCT01235962	placebo	ATC L01EX: Other protein kinase inhibitors		EG004	S3_osteonecrosis	0	0	762	0	0	766	pazopanib	L01EX:Other protein kinase inhibitors		FALSE	high	56.55	FALSE	EG005
NCT01239797	usual_care	ATC L01FX: Other monoclonal antibodies and antibody drug conjugates		EG000	DEATH	249	249	317	226	226	318	elotuzumab	L01FX:Other monoclonal antibodies and antibody drug conjugates		FALSE	high	469.62	FALSE	EG001
NCT01239797	usual_care	ATC L01FX: Other monoclonal antibodies and antibody drug conjugates		EG000	JF	0	0	317	2	1	318	elotuzumab	L01FX:Other monoclonal antibodies and antibody drug conjugates		FALSE	high	469.62	FALSE	EG001
NCT01239797	usual_care	ATC L01FX: Other monoclonal antibodies and antibody drug conjugates		EG000	JF_arthro	0	0	317	1	1	318	elotuzumab	L01FX:Other monoclonal antibodies and antibody drug conjugates		FALSE	high	469.62	FALSE	EG001
NCT01239797	usual_care	ATC L01FX: Other monoclonal antibodies and antibody drug conjugates		EG000	JF_oa	0	0	317	1	1	318	elotuzumab	L01FX:Other monoclonal antibodies and antibody drug conjugates		FALSE	high	469.62	FALSE	EG001
NCT01239797	usual_care	ATC L01FX: Other monoclonal antibodies and antibody drug conjugates		EG000	JF_rpoa	0	0	317	0	0	318	elotuzumab	L01FX:Other monoclonal antibodies and antibody drug conjugates		FALSE	high	469.62	FALSE	EG001
NCT01239797	usual_care	ATC L01FX: Other monoclonal antibodies and antibody drug conjugates		EG000	M_dka	0	0	317	1	1	318	elotuzumab	L01FX:Other monoclonal antibodies and antibody drug conjugates		FALSE	high	469.62	FALSE	EG001
NCT01239797	usual_care	ATC L01FX: Other monoclonal antibodies and antibody drug conjugates		EG000	M_gallbladder	0	0	317	8	4	318	elotuzumab	L01FX:Other monoclonal antibodies and antibody drug conjugates		FALSE	high	469.62	FALSE	EG001
NCT01239797	usual_care	ATC L01FX: Other monoclonal antibodies and antibody drug conjugates		EG000	M_hf	5	3	317	6	3	318	elotuzumab	L01FX:Other monoclonal antibodies and antibody drug conjugates		FALSE	high	469.62	FALSE	EG001
NCT01239797	usual_care	ATC L01FX: Other monoclonal antibodies and antibody drug conjugates		EG000	M_ich	2	1	317	0	0	318	elotuzumab	L01FX:Other monoclonal antibodies and antibody drug conjugates		FALSE	high	469.62	FALSE	EG001
NCT01239797	usual_care	ATC L01FX: Other monoclonal antibodies and antibody drug conjugates		EG000	NCO_cataract	6	6	317	7	6	318	elotuzumab	L01FX:Other monoclonal antibodies and antibody drug conjugates		FALSE	high	469.62	FALSE	EG001
NCT01239797	usual_care	ATC L01FX: Other monoclonal antibodies and antibody drug conjugates		EG000	NCO_hernia	2	1	317	1	1	318	elotuzumab	L01FX:Other monoclonal antibodies and antibody drug conjugates		FALSE	high	469.62	FALSE	EG001
NCT01239797	usual_care	ATC L01FX: Other monoclonal antibodies and antibody drug conjugates		EG000	NGF_composite	1	1	317	3	1	318	elotuzumab	L01FX:Other monoclonal antibodies and antibody drug conjugates		FALSE	high	469.62	FALSE	EG001
NCT01239797	usual_care	ATC L01FX: Other monoclonal antibodies and antibody drug conjugates		EG000	S1_spine	1	1	317	1	1	318	elotuzumab	L01FX:Other monoclonal antibodies and antibody drug conjugates		FALSE	high	469.62	FALSE	EG001
NCT01239797	usual_care	ATC L01FX: Other monoclonal antibodies and antibody drug conjugates		EG000	S2_gout	0	0	317	0	0	318	elotuzumab	L01FX:Other monoclonal antibodies and antibody drug conjugates		FALSE	high	469.62	FALSE	EG001
NCT01239797	usual_care	ATC L01FX: Other monoclonal antibodies and antibody drug conjugates		EG000	S3_osteonecrosis	1	1	317	1	1	318	elotuzumab	L01FX:Other monoclonal antibodies and antibody drug conjugates		FALSE	high	469.62	FALSE	EG001
NCT01241552	placebo	ATC J06BC: Antibacterial monoclonal antibodies		EG001	DEATH			400			390	bezlotoxumab	J06BC:Antibacterial monoclonal antibodies		FALSE	high	12.857	FALSE	EG003
NCT01241552	placebo	ATC J06BC: Antibacterial monoclonal antibodies		EG001	JF	0	0	400	0	0	390	bezlotoxumab	J06BC:Antibacterial monoclonal antibodies		FALSE	high	12.857	FALSE	EG003
NCT01241552	placebo	ATC J06BC: Antibacterial monoclonal antibodies		EG001	JF_arthro	0	0	400	0	0	390	bezlotoxumab	J06BC:Antibacterial monoclonal antibodies		FALSE	high	12.857	FALSE	EG003
NCT01241552	placebo	ATC J06BC: Antibacterial monoclonal antibodies		EG001	JF_oa	0	0	400	0	0	390	bezlotoxumab	J06BC:Antibacterial monoclonal antibodies		FALSE	high	12.857	FALSE	EG003
NCT01241552	placebo	ATC J06BC: Antibacterial monoclonal antibodies		EG001	JF_rpoa	0	0	400	0	0	390	bezlotoxumab	J06BC:Antibacterial monoclonal antibodies		FALSE	high	12.857	FALSE	EG003
NCT01241552	placebo	ATC J06BC: Antibacterial monoclonal antibodies		EG001	M_dka	0	0	400	0	0	390	bezlotoxumab	J06BC:Antibacterial monoclonal antibodies		FALSE	high	12.857	FALSE	EG003
NCT01241552	placebo	ATC J06BC: Antibacterial monoclonal antibodies		EG001	M_gallbladder	2	1	400	2	1	390	bezlotoxumab	J06BC:Antibacterial monoclonal antibodies		FALSE	high	12.857	FALSE	EG003
NCT01241552	placebo	ATC J06BC: Antibacterial monoclonal antibodies		EG001	M_hf	6	4	400	6	4	390	bezlotoxumab	J06BC:Antibacterial monoclonal antibodies		FALSE	high	12.857	FALSE	EG003
NCT01241552	placebo	ATC J06BC: Antibacterial monoclonal antibodies		EG001	M_ich	0	0	400	2	1	390	bezlotoxumab	J06BC:Antibacterial monoclonal antibodies		FALSE	high	12.857	FALSE	EG003
NCT01241552	placebo	ATC J06BC: Antibacterial monoclonal antibodies		EG001	NCO_cataract	0	0	400	0	0	390	bezlotoxumab	J06BC:Antibacterial monoclonal antibodies		FALSE	high	12.857	FALSE	EG003
NCT01241552	placebo	ATC J06BC: Antibacterial monoclonal antibodies		EG001	NCO_hernia	0	0	400	0	0	390	bezlotoxumab	J06BC:Antibacterial monoclonal antibodies		FALSE	high	12.857	FALSE	EG003
NCT01241552	placebo	ATC J06BC: Antibacterial monoclonal antibodies		EG001	NGF_composite	0	0	400	0	0	390	bezlotoxumab	J06BC:Antibacterial monoclonal antibodies		FALSE	high	12.857	FALSE	EG003
NCT01241552	placebo	ATC J06BC: Antibacterial monoclonal antibodies		EG001	S1_spine	0	0	400	0	0	390	bezlotoxumab	J06BC:Antibacterial monoclonal antibodies		FALSE	high	12.857	FALSE	EG003
NCT01241552	placebo	ATC J06BC: Antibacterial monoclonal antibodies		EG001	S2_gout	0	0	400	0	0	390	bezlotoxumab	J06BC:Antibacterial monoclonal antibodies		FALSE	high	12.857	FALSE	EG003
NCT01241552	placebo	ATC J06BC: Antibacterial monoclonal antibodies		EG001	S3_osteonecrosis	0	0	400	0	0	390	bezlotoxumab	J06BC:Antibacterial monoclonal antibodies		FALSE	high	12.857	FALSE	EG003
NCT01241552	placebo	Combination: ATC J06BC: Antibacterial monoclonal antibodies + Unmapped: actoxumab		EG002	DEATH			400			387	actoxumab + bezlotoxumab	| J06BC:Antibacterial monoclonal antibodies		FALSE	high	12.857	FALSE	EG003
NCT01241552	placebo	Combination: ATC J06BC: Antibacterial monoclonal antibodies + Unmapped: actoxumab		EG002	JF	0	0	400	0	0	387	actoxumab + bezlotoxumab	| J06BC:Antibacterial monoclonal antibodies		FALSE	high	12.857	FALSE	EG003
NCT01241552	placebo	Combination: ATC J06BC: Antibacterial monoclonal antibodies + Unmapped: actoxumab		EG002	JF_arthro	0	0	400	0	0	387	actoxumab + bezlotoxumab	| J06BC:Antibacterial monoclonal antibodies		FALSE	high	12.857	FALSE	EG003
NCT01241552	placebo	Combination: ATC J06BC: Antibacterial monoclonal antibodies + Unmapped: actoxumab		EG002	JF_oa	0	0	400	0	0	387	actoxumab + bezlotoxumab	| J06BC:Antibacterial monoclonal antibodies		FALSE	high	12.857	FALSE	EG003
NCT01241552	placebo	Combination: ATC J06BC: Antibacterial monoclonal antibodies + Unmapped: actoxumab		EG002	JF_rpoa	0	0	400	0	0	387	actoxumab + bezlotoxumab	| J06BC:Antibacterial monoclonal antibodies		FALSE	high	12.857	FALSE	EG003
NCT01241552	placebo	Combination: ATC J06BC: Antibacterial monoclonal antibodies + Unmapped: actoxumab		EG002	M_dka	0	0	400	0	0	387	actoxumab + bezlotoxumab	| J06BC:Antibacterial monoclonal antibodies		FALSE	high	12.857	FALSE	EG003
NCT01241552	placebo	Combination: ATC J06BC: Antibacterial monoclonal antibodies + Unmapped: actoxumab		EG002	M_gallbladder	2	1	400	3	3	387	actoxumab + bezlotoxumab	| J06BC:Antibacterial monoclonal antibodies		FALSE	high	12.857	FALSE	EG003
NCT01241552	placebo	Combination: ATC J06BC: Antibacterial monoclonal antibodies + Unmapped: actoxumab		EG002	M_hf	6	4	400	5	3	387	actoxumab + bezlotoxumab	| J06BC:Antibacterial monoclonal antibodies		FALSE	high	12.857	FALSE	EG003
NCT01241552	placebo	Combination: ATC J06BC: Antibacterial monoclonal antibodies + Unmapped: actoxumab		EG002	M_ich	0	0	400	0	0	387	actoxumab + bezlotoxumab	| J06BC:Antibacterial monoclonal antibodies		FALSE	high	12.857	FALSE	EG003
NCT01241552	placebo	Combination: ATC J06BC: Antibacterial monoclonal antibodies + Unmapped: actoxumab		EG002	NCO_cataract	0	0	400	0	0	387	actoxumab + bezlotoxumab	| J06BC:Antibacterial monoclonal antibodies		FALSE	high	12.857	FALSE	EG003
NCT01241552	placebo	Combination: ATC J06BC: Antibacterial monoclonal antibodies + Unmapped: actoxumab		EG002	NCO_hernia	0	0	400	0	0	387	actoxumab + bezlotoxumab	| J06BC:Antibacterial monoclonal antibodies		FALSE	high	12.857	FALSE	EG003
NCT01241552	placebo	Combination: ATC J06BC: Antibacterial monoclonal antibodies + Unmapped: actoxumab		EG002	NGF_composite	0	0	400	0	0	387	actoxumab + bezlotoxumab	| J06BC:Antibacterial monoclonal antibodies		FALSE	high	12.857	FALSE	EG003
NCT01241552	placebo	Combination: ATC J06BC: Antibacterial monoclonal antibodies + Unmapped: actoxumab		EG002	S1_spine	0	0	400	0	0	387	actoxumab + bezlotoxumab	| J06BC:Antibacterial monoclonal antibodies		FALSE	high	12.857	FALSE	EG003
NCT01241552	placebo	Combination: ATC J06BC: Antibacterial monoclonal antibodies + Unmapped: actoxumab		EG002	S2_gout	0	0	400	1	1	387	actoxumab + bezlotoxumab	| J06BC:Antibacterial monoclonal antibodies		FALSE	high	12.857	FALSE	EG003
NCT01241552	placebo	Combination: ATC J06BC: Antibacterial monoclonal antibodies + Unmapped: actoxumab		EG002	S3_osteonecrosis	0	0	400	0	0	387	actoxumab + bezlotoxumab	| J06BC:Antibacterial monoclonal antibodies		FALSE	high	12.857	FALSE	EG003
NCT01241552	placebo	Unmapped: actoxumab		EG000	DEATH			400			235	actoxumab			FALSE	high	12.857	FALSE	EG003
NCT01241552	placebo	Unmapped: actoxumab		EG000	JF	0	0	400	0	0	235	actoxumab			FALSE	high	12.857	FALSE	EG003
NCT01241552	placebo	Unmapped: actoxumab		EG000	JF_arthro	0	0	400	0	0	235	actoxumab			FALSE	high	12.857	FALSE	EG003
NCT01241552	placebo	Unmapped: actoxumab		EG000	JF_oa	0	0	400	0	0	235	actoxumab			FALSE	high	12.857	FALSE	EG003
NCT01241552	placebo	Unmapped: actoxumab		EG000	JF_rpoa	0	0	400	0	0	235	actoxumab			FALSE	high	12.857	FALSE	EG003
NCT01241552	placebo	Unmapped: actoxumab		EG000	M_dka	0	0	400	0	0	235	actoxumab			FALSE	high	12.857	FALSE	EG003
NCT01241552	placebo	Unmapped: actoxumab		EG000	M_gallbladder	2	1	400	2	1	235	actoxumab			FALSE	high	12.857	FALSE	EG003
NCT01241552	placebo	Unmapped: actoxumab		EG000	M_hf	6	4	400	7	3	235	actoxumab			FALSE	high	12.857	FALSE	EG003
NCT01241552	placebo	Unmapped: actoxumab		EG000	M_ich	0	0	400	0	0	235	actoxumab			FALSE	high	12.857	FALSE	EG003
NCT01241552	placebo	Unmapped: actoxumab		EG000	NCO_cataract	0	0	400	0	0	235	actoxumab			FALSE	high	12.857	FALSE	EG003
NCT01241552	placebo	Unmapped: actoxumab		EG000	NCO_hernia	0	0	400	0	0	235	actoxumab			FALSE	high	12.857	FALSE	EG003
NCT01241552	placebo	Unmapped: actoxumab		EG000	NGF_composite	0	0	400	0	0	235	actoxumab			FALSE	high	12.857	FALSE	EG003
NCT01241552	placebo	Unmapped: actoxumab		EG000	S1_spine	0	0	400	0	0	235	actoxumab			FALSE	high	12.857	FALSE	EG003
NCT01241552	placebo	Unmapped: actoxumab		EG000	S2_gout	0	0	400	1	1	235	actoxumab			FALSE	high	12.857	FALSE	EG003
NCT01241552	placebo	Unmapped: actoxumab		EG000	S3_osteonecrosis	0	0	400	0	0	235	actoxumab			FALSE	high	12.857	FALSE	EG003
NCT01243177	head_to_head	ATC N03AX: Other antiepileptics	ATC N03AF: Carboxamide derivatives	EG000	DEATH			442			444	lacosamide	N03AX:Other antiepileptics	carbamazepine	FALSE	high	121	FALSE	EG001
NCT01243177	head_to_head	ATC N03AX: Other antiepileptics	ATC N03AF: Carboxamide derivatives	EG000	JF	1	1	442	0	0	444	lacosamide	N03AX:Other antiepileptics	carbamazepine	FALSE	high	121	FALSE	EG001
NCT01243177	head_to_head	ATC N03AX: Other antiepileptics	ATC N03AF: Carboxamide derivatives	EG000	JF_arthro	0	0	442	0	0	444	lacosamide	N03AX:Other antiepileptics	carbamazepine	FALSE	high	121	FALSE	EG001
NCT01243177	head_to_head	ATC N03AX: Other antiepileptics	ATC N03AF: Carboxamide derivatives	EG000	JF_oa	1	1	442	0	0	444	lacosamide	N03AX:Other antiepileptics	carbamazepine	FALSE	high	121	FALSE	EG001
NCT01243177	head_to_head	ATC N03AX: Other antiepileptics	ATC N03AF: Carboxamide derivatives	EG000	JF_rpoa	0	0	442	0	0	444	lacosamide	N03AX:Other antiepileptics	carbamazepine	FALSE	high	121	FALSE	EG001
NCT01243177	head_to_head	ATC N03AX: Other antiepileptics	ATC N03AF: Carboxamide derivatives	EG000	M_dka	0	0	442	0	0	444	lacosamide	N03AX:Other antiepileptics	carbamazepine	FALSE	high	121	FALSE	EG001
NCT01243177	head_to_head	ATC N03AX: Other antiepileptics	ATC N03AF: Carboxamide derivatives	EG000	M_gallbladder	1	1	442	2	1	444	lacosamide	N03AX:Other antiepileptics	carbamazepine	FALSE	high	121	FALSE	EG001
NCT01243177	head_to_head	ATC N03AX: Other antiepileptics	ATC N03AF: Carboxamide derivatives	EG000	M_hf	0	0	442	1	1	444	lacosamide	N03AX:Other antiepileptics	carbamazepine	FALSE	high	121	FALSE	EG001
NCT01243177	head_to_head	ATC N03AX: Other antiepileptics	ATC N03AF: Carboxamide derivatives	EG000	M_ich	0	0	442	1	1	444	lacosamide	N03AX:Other antiepileptics	carbamazepine	FALSE	high	121	FALSE	EG001
NCT01243177	head_to_head	ATC N03AX: Other antiepileptics	ATC N03AF: Carboxamide derivatives	EG000	NCO_cataract	0	0	442	0	0	444	lacosamide	N03AX:Other antiepileptics	carbamazepine	FALSE	high	121	FALSE	EG001
NCT01243177	head_to_head	ATC N03AX: Other antiepileptics	ATC N03AF: Carboxamide derivatives	EG000	NCO_hernia	1	1	442	0	0	444	lacosamide	N03AX:Other antiepileptics	carbamazepine	FALSE	high	121	FALSE	EG001
NCT01243177	head_to_head	ATC N03AX: Other antiepileptics	ATC N03AF: Carboxamide derivatives	EG000	NGF_composite	1	1	442	0	0	444	lacosamide	N03AX:Other antiepileptics	carbamazepine	FALSE	high	121	FALSE	EG001
NCT01243177	head_to_head	ATC N03AX: Other antiepileptics	ATC N03AF: Carboxamide derivatives	EG000	S1_spine	1	1	442	0	0	444	lacosamide	N03AX:Other antiepileptics	carbamazepine	FALSE	high	121	FALSE	EG001
NCT01243177	head_to_head	ATC N03AX: Other antiepileptics	ATC N03AF: Carboxamide derivatives	EG000	S2_gout	0	0	442	0	0	444	lacosamide	N03AX:Other antiepileptics	carbamazepine	FALSE	high	121	FALSE	EG001
NCT01243177	head_to_head	ATC N03AX: Other antiepileptics	ATC N03AF: Carboxamide derivatives	EG000	S3_osteonecrosis	0	0	442	0	0	444	lacosamide	N03AX:Other antiepileptics	carbamazepine	FALSE	high	121	FALSE	EG001
NCT01243424	head_to_head	DPP-4i	Sulfonylurea	EG000	DEATH	336	336	3010	308	308	3023	linagliptin	DPP-4i	glimepiride	FALSE	high	433	TRUE	EG001
NCT01243424	head_to_head	DPP-4i	Sulfonylurea	EG000	JF	66	63	3010	54	49	3023	linagliptin	DPP-4i	glimepiride	FALSE	high	433	TRUE	EG001
NCT01243424	head_to_head	DPP-4i	Sulfonylurea	EG000	JF_arthro	3	3	3010	5	3	3023	linagliptin	DPP-4i	glimepiride	FALSE	high	433	TRUE	EG001
NCT01243424	head_to_head	DPP-4i	Sulfonylurea	EG000	JF_oa	63	63	3010	49	49	3023	linagliptin	DPP-4i	glimepiride	FALSE	high	433	TRUE	EG001
NCT01243424	head_to_head	DPP-4i	Sulfonylurea	EG000	JF_rpoa	0	0	3010	0	0	3023	linagliptin	DPP-4i	glimepiride	FALSE	high	433	TRUE	EG001
NCT01243424	head_to_head	DPP-4i	Sulfonylurea	EG000	M_dka	0	0	3010	0	0	3023	linagliptin	DPP-4i	glimepiride	FALSE	high	433	TRUE	EG001
NCT01243424	head_to_head	DPP-4i	Sulfonylurea	EG000	M_gallbladder	41	16	3010	67	20	3023	linagliptin	DPP-4i	glimepiride	FALSE	high	433	TRUE	EG001
NCT01243424	head_to_head	DPP-4i	Sulfonylurea	EG000	M_hf	122	53	3010	116	58	3023	linagliptin	DPP-4i	glimepiride	FALSE	high	433	TRUE	EG001
NCT01243424	head_to_head	DPP-4i	Sulfonylurea	EG000	M_ich	22	7	3010	32	6	3023	linagliptin	DPP-4i	glimepiride	FALSE	high	433	TRUE	EG001
NCT01243424	head_to_head	DPP-4i	Sulfonylurea	EG000	NCO_cataract	21	21	3010	16	16	3023	linagliptin	DPP-4i	glimepiride	FALSE	high	433	TRUE	EG001
NCT01243424	head_to_head	DPP-4i	Sulfonylurea	EG000	NCO_hernia	16	14	3010	18	18	3023	linagliptin	DPP-4i	glimepiride	FALSE	high	433	TRUE	EG001
NCT01243424	head_to_head	DPP-4i	Sulfonylurea	EG000	NGF_composite	69	63	3010	54	49	3023	linagliptin	DPP-4i	glimepiride	FALSE	high	433	TRUE	EG001
NCT01243424	head_to_head	DPP-4i	Sulfonylurea	EG000	S1_spine	42	12	3010	30	11	3023	linagliptin	DPP-4i	glimepiride	FALSE	high	433	TRUE	EG001
NCT01243424	head_to_head	DPP-4i	Sulfonylurea	EG000	S2_gout	1	1	3010	8	4	3023	linagliptin	DPP-4i	glimepiride	FALSE	high	433	TRUE	EG001
NCT01243424	head_to_head	DPP-4i	Sulfonylurea	EG000	S3_osteonecrosis	3	3	3010	0	0	3023	linagliptin	DPP-4i	glimepiride	FALSE	high	433	TRUE	EG001
NCT01247324	head_to_head	ATC L04AG: Monoclonal antibodies	ATC L03AB: Interferons	EG001	DEATH	1	1	409	0	0	408	ocrelizumab	L04AG:Monoclonal antibodies	interferon beta-1a	FALSE	high	588	FALSE	EG000
NCT01247324	head_to_head	ATC L04AG: Monoclonal antibodies	ATC L03AB: Interferons	EG001	JF	1	1	409	0	0	408	ocrelizumab	L04AG:Monoclonal antibodies	interferon beta-1a	FALSE	high	588	FALSE	EG000
NCT01247324	head_to_head	ATC L04AG: Monoclonal antibodies	ATC L03AB: Interferons	EG001	JF_arthro	0	0	409	0	0	408	ocrelizumab	L04AG:Monoclonal antibodies	interferon beta-1a	FALSE	high	588	FALSE	EG000
NCT01247324	head_to_head	ATC L04AG: Monoclonal antibodies	ATC L03AB: Interferons	EG001	JF_oa	1	1	409	0	0	408	ocrelizumab	L04AG:Monoclonal antibodies	interferon beta-1a	FALSE	high	588	FALSE	EG000
NCT01247324	head_to_head	ATC L04AG: Monoclonal antibodies	ATC L03AB: Interferons	EG001	JF_rpoa	0	0	409	0	0	408	ocrelizumab	L04AG:Monoclonal antibodies	interferon beta-1a	FALSE	high	588	FALSE	EG000
NCT01247324	head_to_head	ATC L04AG: Monoclonal antibodies	ATC L03AB: Interferons	EG001	M_dka	0	0	409	0	0	408	ocrelizumab	L04AG:Monoclonal antibodies	interferon beta-1a	FALSE	high	588	FALSE	EG000
NCT01247324	head_to_head	ATC L04AG: Monoclonal antibodies	ATC L03AB: Interferons	EG001	M_gallbladder	0	0	409	4	2	408	ocrelizumab	L04AG:Monoclonal antibodies	interferon beta-1a	FALSE	high	588	FALSE	EG000
NCT01247324	head_to_head	ATC L04AG: Monoclonal antibodies	ATC L03AB: Interferons	EG001	M_hf	0	0	409	1	1	408	ocrelizumab	L04AG:Monoclonal antibodies	interferon beta-1a	FALSE	high	588	FALSE	EG000
NCT01247324	head_to_head	ATC L04AG: Monoclonal antibodies	ATC L03AB: Interferons	EG001	M_ich	0	0	409	0	0	408	ocrelizumab	L04AG:Monoclonal antibodies	interferon beta-1a	FALSE	high	588	FALSE	EG000
NCT01247324	head_to_head	ATC L04AG: Monoclonal antibodies	ATC L03AB: Interferons	EG001	NCO_cataract	0	0	409	0	0	408	ocrelizumab	L04AG:Monoclonal antibodies	interferon beta-1a	FALSE	high	588	FALSE	EG000
NCT01247324	head_to_head	ATC L04AG: Monoclonal antibodies	ATC L03AB: Interferons	EG001	NCO_hernia	0	0	409	0	0	408	ocrelizumab	L04AG:Monoclonal antibodies	interferon beta-1a	FALSE	high	588	FALSE	EG000
NCT01247324	head_to_head	ATC L04AG: Monoclonal antibodies	ATC L03AB: Interferons	EG001	NGF_composite	1	1	409	0	0	408	ocrelizumab	L04AG:Monoclonal antibodies	interferon beta-1a	FALSE	high	588	FALSE	EG000
NCT01247324	head_to_head	ATC L04AG: Monoclonal antibodies	ATC L03AB: Interferons	EG001	S1_spine	0	0	409	0	0	408	ocrelizumab	L04AG:Monoclonal antibodies	interferon beta-1a	FALSE	high	588	FALSE	EG000
NCT01247324	head_to_head	ATC L04AG: Monoclonal antibodies	ATC L03AB: Interferons	EG001	S2_gout	0	0	409	0	0	408	ocrelizumab	L04AG:Monoclonal antibodies	interferon beta-1a	FALSE	high	588	FALSE	EG000
NCT01247324	head_to_head	ATC L04AG: Monoclonal antibodies	ATC L03AB: Interferons	EG001	S3_osteonecrosis	0	0	409	0	0	408	ocrelizumab	L04AG:Monoclonal antibodies	interferon beta-1a	FALSE	high	588	FALSE	EG000
NCT01261793	placebo	Unmapped: epratuzumab		EG001|EG002	DEATH	3	3	263	1	1	525	epratuzumab			FALSE	high	234.81	FALSE	EG000
NCT01261793	placebo	Unmapped: epratuzumab		EG001|EG002	JF	0	0	263	0	0	525	epratuzumab			FALSE	high	234.81	FALSE	EG000
NCT01261793	placebo	Unmapped: epratuzumab		EG001|EG002	JF_arthro	0	0	263	0	0	525	epratuzumab			FALSE	high	234.81	FALSE	EG000
NCT01261793	placebo	Unmapped: epratuzumab		EG001|EG002	JF_oa	0	0	263	0	0	525	epratuzumab			FALSE	high	234.81	FALSE	EG000
NCT01261793	placebo	Unmapped: epratuzumab		EG001|EG002	JF_rpoa	0	0	263	0	0	525	epratuzumab			FALSE	high	234.81	FALSE	EG000
NCT01261793	placebo	Unmapped: epratuzumab		EG001|EG002	M_dka	0	0	263	0	0	525	epratuzumab			FALSE	high	234.81	FALSE	EG000
NCT01261793	placebo	Unmapped: epratuzumab		EG001|EG002	M_gallbladder	4	3	263	0	0	525	epratuzumab			FALSE	high	234.81	FALSE	EG000
NCT01261793	placebo	Unmapped: epratuzumab		EG001|EG002	M_hf	1	1	263	0	0	525	epratuzumab			FALSE	high	234.81	FALSE	EG000
NCT01261793	placebo	Unmapped: epratuzumab		EG001|EG002	M_ich	0	0	263	0	0	525	epratuzumab			FALSE	high	234.81	FALSE	EG000
NCT01261793	placebo	Unmapped: epratuzumab		EG001|EG002	NCO_cataract	1	1	263	0	0	525	epratuzumab			FALSE	high	234.81	FALSE	EG000
NCT01261793	placebo	Unmapped: epratuzumab		EG001|EG002	NCO_hernia	0	0	263	0	0	525	epratuzumab			FALSE	high	234.81	FALSE	EG000
NCT01261793	placebo	Unmapped: epratuzumab		EG001|EG002	NGF_composite	0	0	263	2	2	525	epratuzumab			FALSE	high	234.81	FALSE	EG000
NCT01261793	placebo	Unmapped: epratuzumab		EG001|EG002	S1_spine	0	0	263	0	0	525	epratuzumab			FALSE	high	234.81	FALSE	EG000
NCT01261793	placebo	Unmapped: epratuzumab		EG001|EG002	S2_gout	0	0	263	0	0	525	epratuzumab			FALSE	high	234.81	FALSE	EG000
NCT01261793	placebo	Unmapped: epratuzumab		EG001|EG002	S3_osteonecrosis	0	0	263	2	2	525	epratuzumab			FALSE	high	234.81	FALSE	EG000
NCT01263015	head_to_head	ATC J05AJ: Integrase inhibitors	ATC J05AG: Non-nucleoside reverse transcriptase inhibitors	EG000	DEATH			419			414	dolutegravir	J05AJ:Integrase inhibitors;J05AR:Antivirals for treatment of HIV infections, combinations	efavirenz	FALSE	medium	144	FALSE	EG001
NCT01263015	head_to_head	ATC J05AJ: Integrase inhibitors	ATC J05AG: Non-nucleoside reverse transcriptase inhibitors	EG000	JF	0	0	419	1	1	414	dolutegravir	J05AJ:Integrase inhibitors;J05AR:Antivirals for treatment of HIV infections, combinations	efavirenz	FALSE	medium	144	FALSE	EG001
NCT01263015	head_to_head	ATC J05AJ: Integrase inhibitors	ATC J05AG: Non-nucleoside reverse transcriptase inhibitors	EG000	JF_arthro	0	0	419	0	0	414	dolutegravir	J05AJ:Integrase inhibitors;J05AR:Antivirals for treatment of HIV infections, combinations	efavirenz	FALSE	medium	144	FALSE	EG001
NCT01263015	head_to_head	ATC J05AJ: Integrase inhibitors	ATC J05AG: Non-nucleoside reverse transcriptase inhibitors	EG000	JF_oa	0	0	419	1	1	414	dolutegravir	J05AJ:Integrase inhibitors;J05AR:Antivirals for treatment of HIV infections, combinations	efavirenz	FALSE	medium	144	FALSE	EG001
NCT01263015	head_to_head	ATC J05AJ: Integrase inhibitors	ATC J05AG: Non-nucleoside reverse transcriptase inhibitors	EG000	JF_rpoa	0	0	419	0	0	414	dolutegravir	J05AJ:Integrase inhibitors;J05AR:Antivirals for treatment of HIV infections, combinations	efavirenz	FALSE	medium	144	FALSE	EG001
NCT01263015	head_to_head	ATC J05AJ: Integrase inhibitors	ATC J05AG: Non-nucleoside reverse transcriptase inhibitors	EG000	M_dka	0	0	419	0	0	414	dolutegravir	J05AJ:Integrase inhibitors;J05AR:Antivirals for treatment of HIV infections, combinations	efavirenz	FALSE	medium	144	FALSE	EG001
NCT01263015	head_to_head	ATC J05AJ: Integrase inhibitors	ATC J05AG: Non-nucleoside reverse transcriptase inhibitors	EG000	M_gallbladder	1	1	419	0	0	414	dolutegravir	J05AJ:Integrase inhibitors;J05AR:Antivirals for treatment of HIV infections, combinations	efavirenz	FALSE	medium	144	FALSE	EG001
NCT01263015	head_to_head	ATC J05AJ: Integrase inhibitors	ATC J05AG: Non-nucleoside reverse transcriptase inhibitors	EG000	M_hf	0	0	419	3	1	414	dolutegravir	J05AJ:Integrase inhibitors;J05AR:Antivirals for treatment of HIV infections, combinations	efavirenz	FALSE	medium	144	FALSE	EG001
NCT01263015	head_to_head	ATC J05AJ: Integrase inhibitors	ATC J05AG: Non-nucleoside reverse transcriptase inhibitors	EG000	M_ich	0	0	419	1	1	414	dolutegravir	J05AJ:Integrase inhibitors;J05AR:Antivirals for treatment of HIV infections, combinations	efavirenz	FALSE	medium	144	FALSE	EG001
NCT01263015	head_to_head	ATC J05AJ: Integrase inhibitors	ATC J05AG: Non-nucleoside reverse transcriptase inhibitors	EG000	NCO_cataract	0	0	419	0	0	414	dolutegravir	J05AJ:Integrase inhibitors;J05AR:Antivirals for treatment of HIV infections, combinations	efavirenz	FALSE	medium	144	FALSE	EG001
NCT01263015	head_to_head	ATC J05AJ: Integrase inhibitors	ATC J05AG: Non-nucleoside reverse transcriptase inhibitors	EG000	NCO_hernia	0	0	419	0	0	414	dolutegravir	J05AJ:Integrase inhibitors;J05AR:Antivirals for treatment of HIV infections, combinations	efavirenz	FALSE	medium	144	FALSE	EG001
NCT01263015	head_to_head	ATC J05AJ: Integrase inhibitors	ATC J05AG: Non-nucleoside reverse transcriptase inhibitors	EG000	NGF_composite	0	0	419	2	1	414	dolutegravir	J05AJ:Integrase inhibitors;J05AR:Antivirals for treatment of HIV infections, combinations	efavirenz	FALSE	medium	144	FALSE	EG001
NCT01263015	head_to_head	ATC J05AJ: Integrase inhibitors	ATC J05AG: Non-nucleoside reverse transcriptase inhibitors	EG000	S1_spine	0	0	419	1	1	414	dolutegravir	J05AJ:Integrase inhibitors;J05AR:Antivirals for treatment of HIV infections, combinations	efavirenz	FALSE	medium	144	FALSE	EG001
NCT01263015	head_to_head	ATC J05AJ: Integrase inhibitors	ATC J05AG: Non-nucleoside reverse transcriptase inhibitors	EG000	S2_gout	0	0	419	0	0	414	dolutegravir	J05AJ:Integrase inhibitors;J05AR:Antivirals for treatment of HIV infections, combinations	efavirenz	FALSE	medium	144	FALSE	EG001
NCT01263015	head_to_head	ATC J05AJ: Integrase inhibitors	ATC J05AG: Non-nucleoside reverse transcriptase inhibitors	EG000	S3_osteonecrosis	0	0	419	1	1	414	dolutegravir	J05AJ:Integrase inhibitors;J05AR:Antivirals for treatment of HIV infections, combinations	efavirenz	FALSE	medium	144	FALSE	EG001
NCT01263925	head_to_head	ATC C01EA: Prostaglandins	ATC C04AD: Purine derivatives	EG000	DEATH			285			276	alprostadil	C01EA:Prostaglandins;G04BE:Drugs used in erectile dysfunction	pentoxifylline	FALSE	high	35.143	FALSE	EG001
NCT01263925	head_to_head	ATC C01EA: Prostaglandins	ATC C04AD: Purine derivatives	EG000	JF	0	0	285	1	1	276	alprostadil	C01EA:Prostaglandins;G04BE:Drugs used in erectile dysfunction	pentoxifylline	FALSE	high	35.143	FALSE	EG001
NCT01263925	head_to_head	ATC C01EA: Prostaglandins	ATC C04AD: Purine derivatives	EG000	JF_arthro	0	0	285	0	0	276	alprostadil	C01EA:Prostaglandins;G04BE:Drugs used in erectile dysfunction	pentoxifylline	FALSE	high	35.143	FALSE	EG001
NCT01263925	head_to_head	ATC C01EA: Prostaglandins	ATC C04AD: Purine derivatives	EG000	JF_oa	0	0	285	1	1	276	alprostadil	C01EA:Prostaglandins;G04BE:Drugs used in erectile dysfunction	pentoxifylline	FALSE	high	35.143	FALSE	EG001
NCT01263925	head_to_head	ATC C01EA: Prostaglandins	ATC C04AD: Purine derivatives	EG000	JF_rpoa	0	0	285	0	0	276	alprostadil	C01EA:Prostaglandins;G04BE:Drugs used in erectile dysfunction	pentoxifylline	FALSE	high	35.143	FALSE	EG001
NCT01263925	head_to_head	ATC C01EA: Prostaglandins	ATC C04AD: Purine derivatives	EG000	M_dka	0	0	285	0	0	276	alprostadil	C01EA:Prostaglandins;G04BE:Drugs used in erectile dysfunction	pentoxifylline	FALSE	high	35.143	FALSE	EG001
NCT01263925	head_to_head	ATC C01EA: Prostaglandins	ATC C04AD: Purine derivatives	EG000	M_gallbladder	0	0	285	0	0	276	alprostadil	C01EA:Prostaglandins;G04BE:Drugs used in erectile dysfunction	pentoxifylline	FALSE	high	35.143	FALSE	EG001
NCT01263925	head_to_head	ATC C01EA: Prostaglandins	ATC C04AD: Purine derivatives	EG000	M_hf	1	1	285	3	2	276	alprostadil	C01EA:Prostaglandins;G04BE:Drugs used in erectile dysfunction	pentoxifylline	FALSE	high	35.143	FALSE	EG001
NCT01263925	head_to_head	ATC C01EA: Prostaglandins	ATC C04AD: Purine derivatives	EG000	M_ich	0	0	285	0	0	276	alprostadil	C01EA:Prostaglandins;G04BE:Drugs used in erectile dysfunction	pentoxifylline	FALSE	high	35.143	FALSE	EG001
NCT01263925	head_to_head	ATC C01EA: Prostaglandins	ATC C04AD: Purine derivatives	EG000	NCO_cataract	0	0	285	0	0	276	alprostadil	C01EA:Prostaglandins;G04BE:Drugs used in erectile dysfunction	pentoxifylline	FALSE	high	35.143	FALSE	EG001
NCT01263925	head_to_head	ATC C01EA: Prostaglandins	ATC C04AD: Purine derivatives	EG000	NCO_hernia	0	0	285	0	0	276	alprostadil	C01EA:Prostaglandins;G04BE:Drugs used in erectile dysfunction	pentoxifylline	FALSE	high	35.143	FALSE	EG001
NCT01263925	head_to_head	ATC C01EA: Prostaglandins	ATC C04AD: Purine derivatives	EG000	NGF_composite	0	0	285	1	1	276	alprostadil	C01EA:Prostaglandins;G04BE:Drugs used in erectile dysfunction	pentoxifylline	FALSE	high	35.143	FALSE	EG001
NCT01263925	head_to_head	ATC C01EA: Prostaglandins	ATC C04AD: Purine derivatives	EG000	S1_spine	0	0	285	0	0	276	alprostadil	C01EA:Prostaglandins;G04BE:Drugs used in erectile dysfunction	pentoxifylline	FALSE	high	35.143	FALSE	EG001
NCT01263925	head_to_head	ATC C01EA: Prostaglandins	ATC C04AD: Purine derivatives	EG000	S2_gout	0	0	285	0	0	276	alprostadil	C01EA:Prostaglandins;G04BE:Drugs used in erectile dysfunction	pentoxifylline	FALSE	high	35.143	FALSE	EG001
NCT01263925	head_to_head	ATC C01EA: Prostaglandins	ATC C04AD: Purine derivatives	EG000	S3_osteonecrosis	0	0	285	0	0	276	alprostadil	C01EA:Prostaglandins;G04BE:Drugs used in erectile dysfunction	pentoxifylline	FALSE	high	35.143	FALSE	EG001
NCT01264770	head_to_head	ATC B02BX: Other systemic hemostatics	TNF inhibitor	EG001|EG002|EG003	DEATH			54			159	fostamatinib	B02BX:Other systemic hemostatics	adalimumab	TRUE	medium	24	FALSE	EG000
NCT01264770	head_to_head	ATC B02BX: Other systemic hemostatics	TNF inhibitor	EG001|EG002|EG003	JF	0	0	54	0	0	159	fostamatinib	B02BX:Other systemic hemostatics	adalimumab	TRUE	medium	24	FALSE	EG000
NCT01264770	head_to_head	ATC B02BX: Other systemic hemostatics	TNF inhibitor	EG001|EG002|EG003	JF_arthro	0	0	54	0	0	159	fostamatinib	B02BX:Other systemic hemostatics	adalimumab	TRUE	medium	24	FALSE	EG000
NCT01264770	head_to_head	ATC B02BX: Other systemic hemostatics	TNF inhibitor	EG001|EG002|EG003	JF_oa	0	0	54	0	0	159	fostamatinib	B02BX:Other systemic hemostatics	adalimumab	TRUE	medium	24	FALSE	EG000
NCT01264770	head_to_head	ATC B02BX: Other systemic hemostatics	TNF inhibitor	EG001|EG002|EG003	JF_rpoa	0	0	54	0	0	159	fostamatinib	B02BX:Other systemic hemostatics	adalimumab	TRUE	medium	24	FALSE	EG000
NCT01264770	head_to_head	ATC B02BX: Other systemic hemostatics	TNF inhibitor	EG001|EG002|EG003	M_dka	0	0	54	0	0	159	fostamatinib	B02BX:Other systemic hemostatics	adalimumab	TRUE	medium	24	FALSE	EG000
NCT01264770	head_to_head	ATC B02BX: Other systemic hemostatics	TNF inhibitor	EG001|EG002|EG003	M_gallbladder	0	0	54	0	0	159	fostamatinib	B02BX:Other systemic hemostatics	adalimumab	TRUE	medium	24	FALSE	EG000
NCT01264770	head_to_head	ATC B02BX: Other systemic hemostatics	TNF inhibitor	EG001|EG002|EG003	M_hf	0	0	54	1	1	159	fostamatinib	B02BX:Other systemic hemostatics	adalimumab	TRUE	medium	24	FALSE	EG000
NCT01264770	head_to_head	ATC B02BX: Other systemic hemostatics	TNF inhibitor	EG001|EG002|EG003	M_ich	0	0	54	0	0	159	fostamatinib	B02BX:Other systemic hemostatics	adalimumab	TRUE	medium	24	FALSE	EG000
NCT01264770	head_to_head	ATC B02BX: Other systemic hemostatics	TNF inhibitor	EG001|EG002|EG003	NCO_cataract	0	0	54	0	0	159	fostamatinib	B02BX:Other systemic hemostatics	adalimumab	TRUE	medium	24	FALSE	EG000
NCT01264770	head_to_head	ATC B02BX: Other systemic hemostatics	TNF inhibitor	EG001|EG002|EG003	NCO_hernia	1	1	54	0	0	159	fostamatinib	B02BX:Other systemic hemostatics	adalimumab	TRUE	medium	24	FALSE	EG000
NCT01264770	head_to_head	ATC B02BX: Other systemic hemostatics	TNF inhibitor	EG001|EG002|EG003	NGF_composite	0	0	54	0	0	159	fostamatinib	B02BX:Other systemic hemostatics	adalimumab	TRUE	medium	24	FALSE	EG000
NCT01264770	head_to_head	ATC B02BX: Other systemic hemostatics	TNF inhibitor	EG001|EG002|EG003	S1_spine	0	0	54	0	0	159	fostamatinib	B02BX:Other systemic hemostatics	adalimumab	TRUE	medium	24	FALSE	EG000
NCT01264770	head_to_head	ATC B02BX: Other systemic hemostatics	TNF inhibitor	EG001|EG002|EG003	S2_gout	0	0	54	0	0	159	fostamatinib	B02BX:Other systemic hemostatics	adalimumab	TRUE	medium	24	FALSE	EG000
NCT01264770	head_to_head	ATC B02BX: Other systemic hemostatics	TNF inhibitor	EG001|EG002|EG003	S3_osteonecrosis	0	0	54	0	0	159	fostamatinib	B02BX:Other systemic hemostatics	adalimumab	TRUE	medium	24	FALSE	EG000
NCT01265849	usual_care	Combination: ATC C01EB: Other cardiac preparations + ATC L01AA: Nitrogen mustard analogues + Unmapped: leukocyte interleukin + Unmapped: zinc		EG000	DEATH	190	190	367	204	204	383	leukocyte interleukin injection + cyclophosphamide + indomethacin + zinc	| L01AA:Nitrogen mustard analogues | C01EB:Other cardiac preparations;M01AB:Acetic acid derivatives and related substances;M02AA:Antiinflammatory preparations, non-steroids for topical use;S01BC:Antiinflammatory agents, non-steroids |		FALSE	medium		FALSE	EG002
NCT01265849	usual_care	Combination: ATC C01EB: Other cardiac preparations + ATC L01AA: Nitrogen mustard analogues + Unmapped: leukocyte interleukin + Unmapped: zinc		EG000	JF	0	0	367	0	0	383	leukocyte interleukin injection + cyclophosphamide + indomethacin + zinc	| L01AA:Nitrogen mustard analogues | C01EB:Other cardiac preparations;M01AB:Acetic acid derivatives and related substances;M02AA:Antiinflammatory preparations, non-steroids for topical use;S01BC:Antiinflammatory agents, non-steroids |		FALSE	medium		FALSE	EG002
NCT01265849	usual_care	Combination: ATC C01EB: Other cardiac preparations + ATC L01AA: Nitrogen mustard analogues + Unmapped: leukocyte interleukin + Unmapped: zinc		EG000	JF_arthro	0	0	367	0	0	383	leukocyte interleukin injection + cyclophosphamide + indomethacin + zinc	| L01AA:Nitrogen mustard analogues | C01EB:Other cardiac preparations;M01AB:Acetic acid derivatives and related substances;M02AA:Antiinflammatory preparations, non-steroids for topical use;S01BC:Antiinflammatory agents, non-steroids |		FALSE	medium		FALSE	EG002
NCT01265849	usual_care	Combination: ATC C01EB: Other cardiac preparations + ATC L01AA: Nitrogen mustard analogues + Unmapped: leukocyte interleukin + Unmapped: zinc		EG000	JF_oa	0	0	367	0	0	383	leukocyte interleukin injection + cyclophosphamide + indomethacin + zinc	| L01AA:Nitrogen mustard analogues | C01EB:Other cardiac preparations;M01AB:Acetic acid derivatives and related substances;M02AA:Antiinflammatory preparations, non-steroids for topical use;S01BC:Antiinflammatory agents, non-steroids |		FALSE	medium		FALSE	EG002
NCT01265849	usual_care	Combination: ATC C01EB: Other cardiac preparations + ATC L01AA: Nitrogen mustard analogues + Unmapped: leukocyte interleukin + Unmapped: zinc		EG000	JF_rpoa	0	0	367	0	0	383	leukocyte interleukin injection + cyclophosphamide + indomethacin + zinc	| L01AA:Nitrogen mustard analogues | C01EB:Other cardiac preparations;M01AB:Acetic acid derivatives and related substances;M02AA:Antiinflammatory preparations, non-steroids for topical use;S01BC:Antiinflammatory agents, non-steroids |		FALSE	medium		FALSE	EG002
NCT01265849	usual_care	Combination: ATC C01EB: Other cardiac preparations + ATC L01AA: Nitrogen mustard analogues + Unmapped: leukocyte interleukin + Unmapped: zinc		EG000	M_dka	0	0	367	0	0	383	leukocyte interleukin injection + cyclophosphamide + indomethacin + zinc	| L01AA:Nitrogen mustard analogues | C01EB:Other cardiac preparations;M01AB:Acetic acid derivatives and related substances;M02AA:Antiinflammatory preparations, non-steroids for topical use;S01BC:Antiinflammatory agents, non-steroids |		FALSE	medium		FALSE	EG002
NCT01265849	usual_care	Combination: ATC C01EB: Other cardiac preparations + ATC L01AA: Nitrogen mustard analogues + Unmapped: leukocyte interleukin + Unmapped: zinc		EG000	M_gallbladder	0	0	367	0	0	383	leukocyte interleukin injection + cyclophosphamide + indomethacin + zinc	| L01AA:Nitrogen mustard analogues | C01EB:Other cardiac preparations;M01AB:Acetic acid derivatives and related substances;M02AA:Antiinflammatory preparations, non-steroids for topical use;S01BC:Antiinflammatory agents, non-steroids |		FALSE	medium		FALSE	EG002
NCT01265849	usual_care	Combination: ATC C01EB: Other cardiac preparations + ATC L01AA: Nitrogen mustard analogues + Unmapped: leukocyte interleukin + Unmapped: zinc		EG000	M_hf	0	0	367	0	0	383	leukocyte interleukin injection + cyclophosphamide + indomethacin + zinc	| L01AA:Nitrogen mustard analogues | C01EB:Other cardiac preparations;M01AB:Acetic acid derivatives and related substances;M02AA:Antiinflammatory preparations, non-steroids for topical use;S01BC:Antiinflammatory agents, non-steroids |		FALSE	medium		FALSE	EG002
NCT01265849	usual_care	Combination: ATC C01EB: Other cardiac preparations + ATC L01AA: Nitrogen mustard analogues + Unmapped: leukocyte interleukin + Unmapped: zinc		EG000	M_ich	0	0	367	0	0	383	leukocyte interleukin injection + cyclophosphamide + indomethacin + zinc	| L01AA:Nitrogen mustard analogues | C01EB:Other cardiac preparations;M01AB:Acetic acid derivatives and related substances;M02AA:Antiinflammatory preparations, non-steroids for topical use;S01BC:Antiinflammatory agents, non-steroids |		FALSE	medium		FALSE	EG002
NCT01265849	usual_care	Combination: ATC C01EB: Other cardiac preparations + ATC L01AA: Nitrogen mustard analogues + Unmapped: leukocyte interleukin + Unmapped: zinc		EG000	NCO_cataract	0	0	367	0	0	383	leukocyte interleukin injection + cyclophosphamide + indomethacin + zinc	| L01AA:Nitrogen mustard analogues | C01EB:Other cardiac preparations;M01AB:Acetic acid derivatives and related substances;M02AA:Antiinflammatory preparations, non-steroids for topical use;S01BC:Antiinflammatory agents, non-steroids |		FALSE	medium		FALSE	EG002
NCT01265849	usual_care	Combination: ATC C01EB: Other cardiac preparations + ATC L01AA: Nitrogen mustard analogues + Unmapped: leukocyte interleukin + Unmapped: zinc		EG000	NCO_hernia	0	0	367	1	1	383	leukocyte interleukin injection + cyclophosphamide + indomethacin + zinc	| L01AA:Nitrogen mustard analogues | C01EB:Other cardiac preparations;M01AB:Acetic acid derivatives and related substances;M02AA:Antiinflammatory preparations, non-steroids for topical use;S01BC:Antiinflammatory agents, non-steroids |		FALSE	medium		FALSE	EG002
NCT01265849	usual_care	Combination: ATC C01EB: Other cardiac preparations + ATC L01AA: Nitrogen mustard analogues + Unmapped: leukocyte interleukin + Unmapped: zinc		EG000	NGF_composite	0	0	367	0	0	383	leukocyte interleukin injection + cyclophosphamide + indomethacin + zinc	| L01AA:Nitrogen mustard analogues | C01EB:Other cardiac preparations;M01AB:Acetic acid derivatives and related substances;M02AA:Antiinflammatory preparations, non-steroids for topical use;S01BC:Antiinflammatory agents, non-steroids |		FALSE	medium		FALSE	EG002
NCT01265849	usual_care	Combination: ATC C01EB: Other cardiac preparations + ATC L01AA: Nitrogen mustard analogues + Unmapped: leukocyte interleukin + Unmapped: zinc		EG000	S1_spine	0	0	367	0	0	383	leukocyte interleukin injection + cyclophosphamide + indomethacin + zinc	| L01AA:Nitrogen mustard analogues | C01EB:Other cardiac preparations;M01AB:Acetic acid derivatives and related substances;M02AA:Antiinflammatory preparations, non-steroids for topical use;S01BC:Antiinflammatory agents, non-steroids |		FALSE	medium		FALSE	EG002
NCT01265849	usual_care	Combination: ATC C01EB: Other cardiac preparations + ATC L01AA: Nitrogen mustard analogues + Unmapped: leukocyte interleukin + Unmapped: zinc		EG000	S2_gout	0	0	367	0	0	383	leukocyte interleukin injection + cyclophosphamide + indomethacin + zinc	| L01AA:Nitrogen mustard analogues | C01EB:Other cardiac preparations;M01AB:Acetic acid derivatives and related substances;M02AA:Antiinflammatory preparations, non-steroids for topical use;S01BC:Antiinflammatory agents, non-steroids |		FALSE	medium		FALSE	EG002
NCT01265849	usual_care	Combination: ATC C01EB: Other cardiac preparations + ATC L01AA: Nitrogen mustard analogues + Unmapped: leukocyte interleukin + Unmapped: zinc		EG000	S3_osteonecrosis	0	0	367	0	0	383	leukocyte interleukin injection + cyclophosphamide + indomethacin + zinc	| L01AA:Nitrogen mustard analogues | C01EB:Other cardiac preparations;M01AB:Acetic acid derivatives and related substances;M02AA:Antiinflammatory preparations, non-steroids for topical use;S01BC:Antiinflammatory agents, non-steroids |		FALSE	medium		FALSE	EG002
NCT01265849	usual_care	Unmapped: leukocyte interleukin		EG001	DEATH	190	190	367	68	68	129	leukocyte interleukin injection			FALSE	medium		FALSE	EG002
NCT01265849	usual_care	Unmapped: leukocyte interleukin		EG001	JF	0	0	367	0	0	129	leukocyte interleukin injection			FALSE	medium		FALSE	EG002
NCT01265849	usual_care	Unmapped: leukocyte interleukin		EG001	JF_arthro	0	0	367	0	0	129	leukocyte interleukin injection			FALSE	medium		FALSE	EG002
NCT01265849	usual_care	Unmapped: leukocyte interleukin		EG001	JF_oa	0	0	367	0	0	129	leukocyte interleukin injection			FALSE	medium		FALSE	EG002
NCT01265849	usual_care	Unmapped: leukocyte interleukin		EG001	JF_rpoa	0	0	367	0	0	129	leukocyte interleukin injection			FALSE	medium		FALSE	EG002
NCT01265849	usual_care	Unmapped: leukocyte interleukin		EG001	M_dka	0	0	367	0	0	129	leukocyte interleukin injection			FALSE	medium		FALSE	EG002
NCT01265849	usual_care	Unmapped: leukocyte interleukin		EG001	M_gallbladder	0	0	367	0	0	129	leukocyte interleukin injection			FALSE	medium		FALSE	EG002
NCT01265849	usual_care	Unmapped: leukocyte interleukin		EG001	M_hf	0	0	367	1	1	129	leukocyte interleukin injection			FALSE	medium		FALSE	EG002
NCT01265849	usual_care	Unmapped: leukocyte interleukin		EG001	M_ich	0	0	367	0	0	129	leukocyte interleukin injection			FALSE	medium		FALSE	EG002
NCT01265849	usual_care	Unmapped: leukocyte interleukin		EG001	NCO_cataract	0	0	367	0	0	129	leukocyte interleukin injection			FALSE	medium		FALSE	EG002
NCT01265849	usual_care	Unmapped: leukocyte interleukin		EG001	NCO_hernia	0	0	367	0	0	129	leukocyte interleukin injection			FALSE	medium		FALSE	EG002
NCT01265849	usual_care	Unmapped: leukocyte interleukin		EG001	NGF_composite	0	0	367	0	0	129	leukocyte interleukin injection			FALSE	medium		FALSE	EG002
NCT01265849	usual_care	Unmapped: leukocyte interleukin		EG001	S1_spine	0	0	367	0	0	129	leukocyte interleukin injection			FALSE	medium		FALSE	EG002
NCT01265849	usual_care	Unmapped: leukocyte interleukin		EG001	S2_gout	0	0	367	0	0	129	leukocyte interleukin injection			FALSE	medium		FALSE	EG002
NCT01265849	usual_care	Unmapped: leukocyte interleukin		EG001	S3_osteonecrosis	0	0	367	0	0	129	leukocyte interleukin injection			FALSE	medium		FALSE	EG002
NCT01270971	placebo	Unmapped (investigational code)		EG000	DEATH			193			396	an2690			FALSE	high	52	FALSE	EG001
NCT01270971	placebo	Unmapped (investigational code)		EG000	JF	1	1	193	1	1	396	an2690			FALSE	high	52	FALSE	EG001
NCT01270971	placebo	Unmapped (investigational code)		EG000	JF_arthro	0	0	193	0	0	396	an2690			FALSE	high	52	FALSE	EG001
NCT01270971	placebo	Unmapped (investigational code)		EG000	JF_oa	1	1	193	1	1	396	an2690			FALSE	high	52	FALSE	EG001
NCT01270971	placebo	Unmapped (investigational code)		EG000	JF_rpoa	0	0	193	0	0	396	an2690			FALSE	high	52	FALSE	EG001
NCT01270971	placebo	Unmapped (investigational code)		EG000	M_dka	1	1	193	0	0	396	an2690			FALSE	high	52	FALSE	EG001
NCT01270971	placebo	Unmapped (investigational code)		EG000	M_gallbladder	0	0	193	0	0	396	an2690			FALSE	high	52	FALSE	EG001
NCT01270971	placebo	Unmapped (investigational code)		EG000	M_hf	0	0	193	0	0	396	an2690			FALSE	high	52	FALSE	EG001
NCT01270971	placebo	Unmapped (investigational code)		EG000	M_ich	0	0	193	0	0	396	an2690			FALSE	high	52	FALSE	EG001
NCT01270971	placebo	Unmapped (investigational code)		EG000	NCO_cataract	0	0	193	0	0	396	an2690			FALSE	high	52	FALSE	EG001
NCT01270971	placebo	Unmapped (investigational code)		EG000	NCO_hernia	0	0	193	0	0	396	an2690			FALSE	high	52	FALSE	EG001
NCT01270971	placebo	Unmapped (investigational code)		EG000	NGF_composite	1	1	193	1	1	396	an2690			FALSE	high	52	FALSE	EG001
NCT01270971	placebo	Unmapped (investigational code)		EG000	S1_spine	0	0	193	0	0	396	an2690			FALSE	high	52	FALSE	EG001
NCT01270971	placebo	Unmapped (investigational code)		EG000	S2_gout	0	0	193	0	0	396	an2690			FALSE	high	52	FALSE	EG001
NCT01270971	placebo	Unmapped (investigational code)		EG000	S3_osteonecrosis	0	0	193	0	0	396	an2690			FALSE	high	52	FALSE	EG001
NCT01272219	placebo	GLP-1RA		EG000|EG002	DEATH			1242			2481	liraglutide	GLP-1RA		FALSE	high	172	FALSE	EG001|EG003
NCT01272219	placebo	GLP-1RA		EG000|EG002	JF	6	5	1242	12	12	2481	liraglutide	GLP-1RA		FALSE	high	172	FALSE	EG001|EG003
NCT01272219	placebo	GLP-1RA		EG000|EG002	JF_arthro	1	1	1242	0	0	2481	liraglutide	GLP-1RA		FALSE	high	172	FALSE	EG001|EG003
NCT01272219	placebo	GLP-1RA		EG000|EG002	JF_oa	5	5	1242	12	12	2481	liraglutide	GLP-1RA		FALSE	high	172	FALSE	EG001|EG003
NCT01272219	placebo	GLP-1RA		EG000|EG002	JF_rpoa	0	0	1242	0	0	2481	liraglutide	GLP-1RA		FALSE	high	172	FALSE	EG001|EG003
NCT01272219	placebo	GLP-1RA		EG000|EG002	M_dka	0	0	1242	0	0	2481	liraglutide	GLP-1RA		FALSE	high	172	FALSE	EG001|EG003
NCT01272219	placebo	GLP-1RA		EG000|EG002	M_gallbladder	9	7	1242	57	29	2481	liraglutide	GLP-1RA		FALSE	high	172	FALSE	EG001|EG003
NCT01272219	placebo	GLP-1RA		EG000|EG002	M_hf	0	0	1242	2	1	2481	liraglutide	GLP-1RA		FALSE	high	172	FALSE	EG001|EG003
NCT01272219	placebo	GLP-1RA		EG000|EG002	M_ich	0	0	1242	0	0	2481	liraglutide	GLP-1RA		FALSE	high	172	FALSE	EG001|EG003
NCT01272219	placebo	GLP-1RA		EG000|EG002	NCO_cataract	1	1	1242	0	0	2481	liraglutide	GLP-1RA		FALSE	high	172	FALSE	EG001|EG003
NCT01272219	placebo	GLP-1RA		EG000|EG002	NCO_hernia	0	0	1242	1	1	2481	liraglutide	GLP-1RA		FALSE	high	172	FALSE	EG001|EG003
NCT01272219	placebo	GLP-1RA		EG000|EG002	NGF_composite	6	5	1242	13	12	2481	liraglutide	GLP-1RA		FALSE	high	172	FALSE	EG001|EG003
NCT01272219	placebo	GLP-1RA		EG000|EG002	S1_spine	2	1	1242	10	7	2481	liraglutide	GLP-1RA		FALSE	high	172	FALSE	EG001|EG003
NCT01272219	placebo	GLP-1RA		EG000|EG002	S2_gout	0	0	1242	0	0	2481	liraglutide	GLP-1RA		FALSE	high	172	FALSE	EG001|EG003
NCT01272219	placebo	GLP-1RA		EG000|EG002	S3_osteonecrosis	0	0	1242	1	1	2481	liraglutide	GLP-1RA		FALSE	high	172	FALSE	EG001|EG003
NCT01272232	placebo	GLP-1RA		EG000|EG001	DEATH			212			632	liraglutide	GLP-1RA		FALSE	high	68	FALSE	EG002
NCT01272232	placebo	GLP-1RA		EG000|EG001	JF	0	0	212	3	3	632	liraglutide	GLP-1RA		FALSE	high	68	FALSE	EG002
NCT01272232	placebo	GLP-1RA		EG000|EG001	JF_arthro	0	0	212	0	0	632	liraglutide	GLP-1RA		FALSE	high	68	FALSE	EG002
NCT01272232	placebo	GLP-1RA		EG000|EG001	JF_oa	0	0	212	3	3	632	liraglutide	GLP-1RA		FALSE	high	68	FALSE	EG002
NCT01272232	placebo	GLP-1RA		EG000|EG001	JF_rpoa	0	0	212	0	0	632	liraglutide	GLP-1RA		FALSE	high	68	FALSE	EG002
NCT01272232	placebo	GLP-1RA		EG000|EG001	M_dka	0	0	212	0	0	632	liraglutide	GLP-1RA		FALSE	high	68	FALSE	EG002
NCT01272232	placebo	GLP-1RA		EG000|EG001	M_gallbladder	0	0	212	5	4	632	liraglutide	GLP-1RA		FALSE	high	68	FALSE	EG002
NCT01272232	placebo	GLP-1RA		EG000|EG001	M_hf	0	0	212	0	0	632	liraglutide	GLP-1RA		FALSE	high	68	FALSE	EG002
NCT01272232	placebo	GLP-1RA		EG000|EG001	M_ich	0	0	212	0	0	632	liraglutide	GLP-1RA		FALSE	high	68	FALSE	EG002
NCT01272232	placebo	GLP-1RA		EG000|EG001	NCO_cataract	0	0	212	0	0	632	liraglutide	GLP-1RA		FALSE	high	68	FALSE	EG002
NCT01272232	placebo	GLP-1RA		EG000|EG001	NCO_hernia	0	0	212	1	1	632	liraglutide	GLP-1RA		FALSE	high	68	FALSE	EG002
NCT01272232	placebo	GLP-1RA		EG000|EG001	NGF_composite	0	0	212	4	3	632	liraglutide	GLP-1RA		FALSE	high	68	FALSE	EG002
NCT01272232	placebo	GLP-1RA		EG000|EG001	S1_spine	0	0	212	0	0	632	liraglutide	GLP-1RA		FALSE	high	68	FALSE	EG002
NCT01272232	placebo	GLP-1RA		EG000|EG001	S2_gout	0	0	212	0	0	632	liraglutide	GLP-1RA		FALSE	high	68	FALSE	EG002
NCT01272232	placebo	GLP-1RA		EG000|EG001	S3_osteonecrosis	0	0	212	1	1	632	liraglutide	GLP-1RA		FALSE	high	68	FALSE	EG002
NCT01274559	placebo	Combination: ATC C04AC: Nicotinic acid and derivatives + Unmapped: laropiprant		EG000	DEATH			572			572	niacin + laropiprant	C04AC:Nicotinic acid and derivatives;C10AD:Nicotinic acid and derivatives;C10BA:Combinations of various lipid modifying agents |		FALSE	high	12	FALSE	EG001
NCT01274559	placebo	Combination: ATC C04AC: Nicotinic acid and derivatives + Unmapped: laropiprant		EG000	JF	0	0	572	1	1	572	niacin + laropiprant	C04AC:Nicotinic acid and derivatives;C10AD:Nicotinic acid and derivatives;C10BA:Combinations of various lipid modifying agents |		FALSE	high	12	FALSE	EG001
NCT01274559	placebo	Combination: ATC C04AC: Nicotinic acid and derivatives + Unmapped: laropiprant		EG000	JF_arthro	0	0	572	0	0	572	niacin + laropiprant	C04AC:Nicotinic acid and derivatives;C10AD:Nicotinic acid and derivatives;C10BA:Combinations of various lipid modifying agents |		FALSE	high	12	FALSE	EG001
NCT01274559	placebo	Combination: ATC C04AC: Nicotinic acid and derivatives + Unmapped: laropiprant		EG000	JF_oa	0	0	572	1	1	572	niacin + laropiprant	C04AC:Nicotinic acid and derivatives;C10AD:Nicotinic acid and derivatives;C10BA:Combinations of various lipid modifying agents |		FALSE	high	12	FALSE	EG001
NCT01274559	placebo	Combination: ATC C04AC: Nicotinic acid and derivatives + Unmapped: laropiprant		EG000	JF_rpoa	0	0	572	0	0	572	niacin + laropiprant	C04AC:Nicotinic acid and derivatives;C10AD:Nicotinic acid and derivatives;C10BA:Combinations of various lipid modifying agents |		FALSE	high	12	FALSE	EG001
NCT01274559	placebo	Combination: ATC C04AC: Nicotinic acid and derivatives + Unmapped: laropiprant		EG000	M_dka	0	0	572	0	0	572	niacin + laropiprant	C04AC:Nicotinic acid and derivatives;C10AD:Nicotinic acid and derivatives;C10BA:Combinations of various lipid modifying agents |		FALSE	high	12	FALSE	EG001
NCT01274559	placebo	Combination: ATC C04AC: Nicotinic acid and derivatives + Unmapped: laropiprant		EG000	M_gallbladder	0	0	572	0	0	572	niacin + laropiprant	C04AC:Nicotinic acid and derivatives;C10AD:Nicotinic acid and derivatives;C10BA:Combinations of various lipid modifying agents |		FALSE	high	12	FALSE	EG001
NCT01274559	placebo	Combination: ATC C04AC: Nicotinic acid and derivatives + Unmapped: laropiprant		EG000	M_hf	0	0	572	2	2	572	niacin + laropiprant	C04AC:Nicotinic acid and derivatives;C10AD:Nicotinic acid and derivatives;C10BA:Combinations of various lipid modifying agents |		FALSE	high	12	FALSE	EG001
NCT01274559	placebo	Combination: ATC C04AC: Nicotinic acid and derivatives + Unmapped: laropiprant		EG000	M_ich	1	1	572	0	0	572	niacin + laropiprant	C04AC:Nicotinic acid and derivatives;C10AD:Nicotinic acid and derivatives;C10BA:Combinations of various lipid modifying agents |		FALSE	high	12	FALSE	EG001
NCT01274559	placebo	Combination: ATC C04AC: Nicotinic acid and derivatives + Unmapped: laropiprant		EG000	NCO_cataract	0	0	572	0	0	572	niacin + laropiprant	C04AC:Nicotinic acid and derivatives;C10AD:Nicotinic acid and derivatives;C10BA:Combinations of various lipid modifying agents |		FALSE	high	12	FALSE	EG001
NCT01274559	placebo	Combination: ATC C04AC: Nicotinic acid and derivatives + Unmapped: laropiprant		EG000	NCO_hernia	0	0	572	0	0	572	niacin + laropiprant	C04AC:Nicotinic acid and derivatives;C10AD:Nicotinic acid and derivatives;C10BA:Combinations of various lipid modifying agents |		FALSE	high	12	FALSE	EG001
NCT01274559	placebo	Combination: ATC C04AC: Nicotinic acid and derivatives + Unmapped: laropiprant		EG000	NGF_composite	0	0	572	1	1	572	niacin + laropiprant	C04AC:Nicotinic acid and derivatives;C10AD:Nicotinic acid and derivatives;C10BA:Combinations of various lipid modifying agents |		FALSE	high	12	FALSE	EG001
NCT01274559	placebo	Combination: ATC C04AC: Nicotinic acid and derivatives + Unmapped: laropiprant		EG000	S1_spine	0	0	572	0	0	572	niacin + laropiprant	C04AC:Nicotinic acid and derivatives;C10AD:Nicotinic acid and derivatives;C10BA:Combinations of various lipid modifying agents |		FALSE	high	12	FALSE	EG001
NCT01274559	placebo	Combination: ATC C04AC: Nicotinic acid and derivatives + Unmapped: laropiprant		EG000	S2_gout	0	0	572	0	0	572	niacin + laropiprant	C04AC:Nicotinic acid and derivatives;C10AD:Nicotinic acid and derivatives;C10BA:Combinations of various lipid modifying agents |		FALSE	high	12	FALSE	EG001
NCT01274559	placebo	Combination: ATC C04AC: Nicotinic acid and derivatives + Unmapped: laropiprant		EG000	S3_osteonecrosis	0	0	572	0	0	572	niacin + laropiprant	C04AC:Nicotinic acid and derivatives;C10AD:Nicotinic acid and derivatives;C10BA:Combinations of various lipid modifying agents |		FALSE	high	12	FALSE	EG001
NCT01281189	placebo	Unmapped: dexpramipexole		EG001	DEATH	108	108	468	97	97	474	dexpramipexole			FALSE	high	78.3	FALSE	EG000
NCT01281189	placebo	Unmapped: dexpramipexole		EG001	JF	1	1	468	1	1	474	dexpramipexole			FALSE	high	78.3	FALSE	EG000
NCT01281189	placebo	Unmapped: dexpramipexole		EG001	JF_arthro	0	0	468	0	0	474	dexpramipexole			FALSE	high	78.3	FALSE	EG000
NCT01281189	placebo	Unmapped: dexpramipexole		EG001	JF_oa	1	1	468	1	1	474	dexpramipexole			FALSE	high	78.3	FALSE	EG000
NCT01281189	placebo	Unmapped: dexpramipexole		EG001	JF_rpoa	0	0	468	0	0	474	dexpramipexole			FALSE	high	78.3	FALSE	EG000
NCT01281189	placebo	Unmapped: dexpramipexole		EG001	M_dka	0	0	468	0	0	474	dexpramipexole			FALSE	high	78.3	FALSE	EG000
NCT01281189	placebo	Unmapped: dexpramipexole		EG001	M_gallbladder	1	1	468	1	1	474	dexpramipexole			FALSE	high	78.3	FALSE	EG000
NCT01281189	placebo	Unmapped: dexpramipexole		EG001	M_hf	0	0	468	0	0	474	dexpramipexole			FALSE	high	78.3	FALSE	EG000
NCT01281189	placebo	Unmapped: dexpramipexole		EG001	M_ich	4	3	468	2	2	474	dexpramipexole			FALSE	high	78.3	FALSE	EG000
NCT01281189	placebo	Unmapped: dexpramipexole		EG001	NCO_cataract	1	1	468	0	0	474	dexpramipexole			FALSE	high	78.3	FALSE	EG000
NCT01281189	placebo	Unmapped: dexpramipexole		EG001	NCO_hernia	0	0	468	0	0	474	dexpramipexole			FALSE	high	78.3	FALSE	EG000
NCT01281189	placebo	Unmapped: dexpramipexole		EG001	NGF_composite	1	1	468	1	1	474	dexpramipexole			FALSE	high	78.3	FALSE	EG000
NCT01281189	placebo	Unmapped: dexpramipexole		EG001	S1_spine	2	1	468	1	1	474	dexpramipexole			FALSE	high	78.3	FALSE	EG000
NCT01281189	placebo	Unmapped: dexpramipexole		EG001	S2_gout	0	0	468	0	0	474	dexpramipexole			FALSE	high	78.3	FALSE	EG000
NCT01281189	placebo	Unmapped: dexpramipexole		EG001	S3_osteonecrosis	0	0	468	0	0	474	dexpramipexole			FALSE	high	78.3	FALSE	EG000
NCT01283009	placebo	ATC D07AA: Corticosteroids, weak (group I)		EG001	DEATH	84	84	287	79	79	297	methylprednisolone	D07AA:Corticosteroids, weak (group I);D07AC:Corticosteroids, potent (group III);D10AA:Corticosteroids, combinations for treatment of acne;H02AB:Glucocorticoids		FALSE	high	25.714	FALSE	EG000
NCT01283009	placebo	ATC D07AA: Corticosteroids, weak (group I)		EG001	JF	1	1	287	0	0	297	methylprednisolone	D07AA:Corticosteroids, weak (group I);D07AC:Corticosteroids, potent (group III);D10AA:Corticosteroids, combinations for treatment of acne;H02AB:Glucocorticoids		FALSE	high	25.714	FALSE	EG000
NCT01283009	placebo	ATC D07AA: Corticosteroids, weak (group I)		EG001	JF_arthro	0	0	287	0	0	297	methylprednisolone	D07AA:Corticosteroids, weak (group I);D07AC:Corticosteroids, potent (group III);D10AA:Corticosteroids, combinations for treatment of acne;H02AB:Glucocorticoids		FALSE	high	25.714	FALSE	EG000
NCT01283009	placebo	ATC D07AA: Corticosteroids, weak (group I)		EG001	JF_oa	1	1	287	0	0	297	methylprednisolone	D07AA:Corticosteroids, weak (group I);D07AC:Corticosteroids, potent (group III);D10AA:Corticosteroids, combinations for treatment of acne;H02AB:Glucocorticoids		FALSE	high	25.714	FALSE	EG000
NCT01283009	placebo	ATC D07AA: Corticosteroids, weak (group I)		EG001	JF_rpoa	0	0	287	0	0	297	methylprednisolone	D07AA:Corticosteroids, weak (group I);D07AC:Corticosteroids, potent (group III);D10AA:Corticosteroids, combinations for treatment of acne;H02AB:Glucocorticoids		FALSE	high	25.714	FALSE	EG000
NCT01283009	placebo	ATC D07AA: Corticosteroids, weak (group I)		EG001	M_dka	1	1	287	1	1	297	methylprednisolone	D07AA:Corticosteroids, weak (group I);D07AC:Corticosteroids, potent (group III);D10AA:Corticosteroids, combinations for treatment of acne;H02AB:Glucocorticoids		FALSE	high	25.714	FALSE	EG000
NCT01283009	placebo	ATC D07AA: Corticosteroids, weak (group I)		EG001	M_gallbladder	1	1	287	0	0	297	methylprednisolone	D07AA:Corticosteroids, weak (group I);D07AC:Corticosteroids, potent (group III);D10AA:Corticosteroids, combinations for treatment of acne;H02AB:Glucocorticoids		FALSE	high	25.714	FALSE	EG000
NCT01283009	placebo	ATC D07AA: Corticosteroids, weak (group I)		EG001	M_hf	23	18	287	26	25	297	methylprednisolone	D07AA:Corticosteroids, weak (group I);D07AC:Corticosteroids, potent (group III);D10AA:Corticosteroids, combinations for treatment of acne;H02AB:Glucocorticoids		FALSE	high	25.714	FALSE	EG000
NCT01283009	placebo	ATC D07AA: Corticosteroids, weak (group I)		EG001	M_ich	0	0	287	0	0	297	methylprednisolone	D07AA:Corticosteroids, weak (group I);D07AC:Corticosteroids, potent (group III);D10AA:Corticosteroids, combinations for treatment of acne;H02AB:Glucocorticoids		FALSE	high	25.714	FALSE	EG000
NCT01283009	placebo	ATC D07AA: Corticosteroids, weak (group I)		EG001	NCO_cataract	0	0	287	0	0	297	methylprednisolone	D07AA:Corticosteroids, weak (group I);D07AC:Corticosteroids, potent (group III);D10AA:Corticosteroids, combinations for treatment of acne;H02AB:Glucocorticoids		FALSE	high	25.714	FALSE	EG000
NCT01283009	placebo	ATC D07AA: Corticosteroids, weak (group I)		EG001	NCO_hernia	0	0	287	0	0	297	methylprednisolone	D07AA:Corticosteroids, weak (group I);D07AC:Corticosteroids, potent (group III);D10AA:Corticosteroids, combinations for treatment of acne;H02AB:Glucocorticoids		FALSE	high	25.714	FALSE	EG000
NCT01283009	placebo	ATC D07AA: Corticosteroids, weak (group I)		EG001	NGF_composite	2	1	287	0	0	297	methylprednisolone	D07AA:Corticosteroids, weak (group I);D07AC:Corticosteroids, potent (group III);D10AA:Corticosteroids, combinations for treatment of acne;H02AB:Glucocorticoids		FALSE	high	25.714	FALSE	EG000
NCT01283009	placebo	ATC D07AA: Corticosteroids, weak (group I)		EG001	S1_spine	1	1	287	0	0	297	methylprednisolone	D07AA:Corticosteroids, weak (group I);D07AC:Corticosteroids, potent (group III);D10AA:Corticosteroids, combinations for treatment of acne;H02AB:Glucocorticoids		FALSE	high	25.714	FALSE	EG000
NCT01283009	placebo	ATC D07AA: Corticosteroids, weak (group I)		EG001	S2_gout	0	0	287	0	0	297	methylprednisolone	D07AA:Corticosteroids, weak (group I);D07AC:Corticosteroids, potent (group III);D10AA:Corticosteroids, combinations for treatment of acne;H02AB:Glucocorticoids		FALSE	high	25.714	FALSE	EG000
NCT01283009	placebo	ATC D07AA: Corticosteroids, weak (group I)		EG001	S3_osteonecrosis	1	1	287	0	0	297	methylprednisolone	D07AA:Corticosteroids, weak (group I);D07AC:Corticosteroids, potent (group III);D10AA:Corticosteroids, combinations for treatment of acne;H02AB:Glucocorticoids		FALSE	high	25.714	FALSE	EG000
NCT01287741	head_to_head	ATC L01FA: CD20 (Clusters of Differentiation 20) inhibitors	ATC L01FA: CD20 (Clusters of Differentiation 20) inhibitors	EG001	DEATH			701			702	obinutuzumab	L01FA:CD20 (Clusters of Differentiation 20) inhibitors	rituximab	FALSE	high	313.08	FALSE	EG000
NCT01287741	head_to_head	ATC L01FA: CD20 (Clusters of Differentiation 20) inhibitors	ATC L01FA: CD20 (Clusters of Differentiation 20) inhibitors	EG001	JF	0	0	701	1	1	702	obinutuzumab	L01FA:CD20 (Clusters of Differentiation 20) inhibitors	rituximab	FALSE	high	313.08	FALSE	EG000
NCT01287741	head_to_head	ATC L01FA: CD20 (Clusters of Differentiation 20) inhibitors	ATC L01FA: CD20 (Clusters of Differentiation 20) inhibitors	EG001	JF_arthro	0	0	701	0	0	702	obinutuzumab	L01FA:CD20 (Clusters of Differentiation 20) inhibitors	rituximab	FALSE	high	313.08	FALSE	EG000
NCT01287741	head_to_head	ATC L01FA: CD20 (Clusters of Differentiation 20) inhibitors	ATC L01FA: CD20 (Clusters of Differentiation 20) inhibitors	EG001	JF_oa	0	0	701	1	1	702	obinutuzumab	L01FA:CD20 (Clusters of Differentiation 20) inhibitors	rituximab	FALSE	high	313.08	FALSE	EG000
NCT01287741	head_to_head	ATC L01FA: CD20 (Clusters of Differentiation 20) inhibitors	ATC L01FA: CD20 (Clusters of Differentiation 20) inhibitors	EG001	JF_rpoa	0	0	701	0	0	702	obinutuzumab	L01FA:CD20 (Clusters of Differentiation 20) inhibitors	rituximab	FALSE	high	313.08	FALSE	EG000
NCT01287741	head_to_head	ATC L01FA: CD20 (Clusters of Differentiation 20) inhibitors	ATC L01FA: CD20 (Clusters of Differentiation 20) inhibitors	EG001	M_dka	0	0	701	0	0	702	obinutuzumab	L01FA:CD20 (Clusters of Differentiation 20) inhibitors	rituximab	FALSE	high	313.08	FALSE	EG000
NCT01287741	head_to_head	ATC L01FA: CD20 (Clusters of Differentiation 20) inhibitors	ATC L01FA: CD20 (Clusters of Differentiation 20) inhibitors	EG001	M_gallbladder	4	2	701	3	1	702	obinutuzumab	L01FA:CD20 (Clusters of Differentiation 20) inhibitors	rituximab	FALSE	high	313.08	FALSE	EG000
NCT01287741	head_to_head	ATC L01FA: CD20 (Clusters of Differentiation 20) inhibitors	ATC L01FA: CD20 (Clusters of Differentiation 20) inhibitors	EG001	M_hf	4	3	701	10	7	702	obinutuzumab	L01FA:CD20 (Clusters of Differentiation 20) inhibitors	rituximab	FALSE	high	313.08	FALSE	EG000
NCT01287741	head_to_head	ATC L01FA: CD20 (Clusters of Differentiation 20) inhibitors	ATC L01FA: CD20 (Clusters of Differentiation 20) inhibitors	EG001	M_ich	0	0	701	4	3	702	obinutuzumab	L01FA:CD20 (Clusters of Differentiation 20) inhibitors	rituximab	FALSE	high	313.08	FALSE	EG000
NCT01287741	head_to_head	ATC L01FA: CD20 (Clusters of Differentiation 20) inhibitors	ATC L01FA: CD20 (Clusters of Differentiation 20) inhibitors	EG001	NCO_cataract	2	2	701	0	0	702	obinutuzumab	L01FA:CD20 (Clusters of Differentiation 20) inhibitors	rituximab	FALSE	high	313.08	FALSE	EG000
NCT01287741	head_to_head	ATC L01FA: CD20 (Clusters of Differentiation 20) inhibitors	ATC L01FA: CD20 (Clusters of Differentiation 20) inhibitors	EG001	NCO_hernia	1	1	701	1	1	702	obinutuzumab	L01FA:CD20 (Clusters of Differentiation 20) inhibitors	rituximab	FALSE	high	313.08	FALSE	EG000
NCT01287741	head_to_head	ATC L01FA: CD20 (Clusters of Differentiation 20) inhibitors	ATC L01FA: CD20 (Clusters of Differentiation 20) inhibitors	EG001	NGF_composite	0	0	701	1	1	702	obinutuzumab	L01FA:CD20 (Clusters of Differentiation 20) inhibitors	rituximab	FALSE	high	313.08	FALSE	EG000
NCT01287741	head_to_head	ATC L01FA: CD20 (Clusters of Differentiation 20) inhibitors	ATC L01FA: CD20 (Clusters of Differentiation 20) inhibitors	EG001	S1_spine	0	0	701	1	1	702	obinutuzumab	L01FA:CD20 (Clusters of Differentiation 20) inhibitors	rituximab	FALSE	high	313.08	FALSE	EG000
NCT01287741	head_to_head	ATC L01FA: CD20 (Clusters of Differentiation 20) inhibitors	ATC L01FA: CD20 (Clusters of Differentiation 20) inhibitors	EG001	S2_gout	0	0	701	0	0	702	obinutuzumab	L01FA:CD20 (Clusters of Differentiation 20) inhibitors	rituximab	FALSE	high	313.08	FALSE	EG000
NCT01287741	head_to_head	ATC L01FA: CD20 (Clusters of Differentiation 20) inhibitors	ATC L01FA: CD20 (Clusters of Differentiation 20) inhibitors	EG001	S3_osteonecrosis	0	0	701	0	0	702	obinutuzumab	L01FA:CD20 (Clusters of Differentiation 20) inhibitors	rituximab	FALSE	high	313.08	FALSE	EG000
NCT01290874	head_to_head	ATC R03BB: Anticholinergics	Unmapped: salmeterol or formoterol	EG000	DEATH			538			532	tiotropium	R03BB:Anticholinergics	salmeterol or formoterol	FALSE	high	78.3	FALSE	EG001
NCT01290874	head_to_head	ATC R03BB: Anticholinergics	Unmapped: salmeterol or formoterol	EG000	JF	0	0	538	1	1	532	tiotropium	R03BB:Anticholinergics	salmeterol or formoterol	FALSE	high	78.3	FALSE	EG001
NCT01290874	head_to_head	ATC R03BB: Anticholinergics	Unmapped: salmeterol or formoterol	EG000	JF_arthro	0	0	538	0	0	532	tiotropium	R03BB:Anticholinergics	salmeterol or formoterol	FALSE	high	78.3	FALSE	EG001
NCT01290874	head_to_head	ATC R03BB: Anticholinergics	Unmapped: salmeterol or formoterol	EG000	JF_oa	0	0	538	1	1	532	tiotropium	R03BB:Anticholinergics	salmeterol or formoterol	FALSE	high	78.3	FALSE	EG001
NCT01290874	head_to_head	ATC R03BB: Anticholinergics	Unmapped: salmeterol or formoterol	EG000	JF_rpoa	0	0	538	0	0	532	tiotropium	R03BB:Anticholinergics	salmeterol or formoterol	FALSE	high	78.3	FALSE	EG001
NCT01290874	head_to_head	ATC R03BB: Anticholinergics	Unmapped: salmeterol or formoterol	EG000	M_dka	1	1	538	0	0	532	tiotropium	R03BB:Anticholinergics	salmeterol or formoterol	FALSE	high	78.3	FALSE	EG001
NCT01290874	head_to_head	ATC R03BB: Anticholinergics	Unmapped: salmeterol or formoterol	EG000	M_gallbladder	1	1	538	0	0	532	tiotropium	R03BB:Anticholinergics	salmeterol or formoterol	FALSE	high	78.3	FALSE	EG001
NCT01290874	head_to_head	ATC R03BB: Anticholinergics	Unmapped: salmeterol or formoterol	EG000	M_hf	2	2	538	3	3	532	tiotropium	R03BB:Anticholinergics	salmeterol or formoterol	FALSE	high	78.3	FALSE	EG001
NCT01290874	head_to_head	ATC R03BB: Anticholinergics	Unmapped: salmeterol or formoterol	EG000	M_ich	0	0	538	0	0	532	tiotropium	R03BB:Anticholinergics	salmeterol or formoterol	FALSE	high	78.3	FALSE	EG001
NCT01290874	head_to_head	ATC R03BB: Anticholinergics	Unmapped: salmeterol or formoterol	EG000	NCO_cataract	0	0	538	0	0	532	tiotropium	R03BB:Anticholinergics	salmeterol or formoterol	FALSE	high	78.3	FALSE	EG001
NCT01290874	head_to_head	ATC R03BB: Anticholinergics	Unmapped: salmeterol or formoterol	EG000	NCO_hernia	0	0	538	0	0	532	tiotropium	R03BB:Anticholinergics	salmeterol or formoterol	FALSE	high	78.3	FALSE	EG001
NCT01290874	head_to_head	ATC R03BB: Anticholinergics	Unmapped: salmeterol or formoterol	EG000	NGF_composite	0	0	538	1	1	532	tiotropium	R03BB:Anticholinergics	salmeterol or formoterol	FALSE	high	78.3	FALSE	EG001
NCT01290874	head_to_head	ATC R03BB: Anticholinergics	Unmapped: salmeterol or formoterol	EG000	S1_spine	1	1	538	0	0	532	tiotropium	R03BB:Anticholinergics	salmeterol or formoterol	FALSE	high	78.3	FALSE	EG001
NCT01290874	head_to_head	ATC R03BB: Anticholinergics	Unmapped: salmeterol or formoterol	EG000	S2_gout	0	0	538	0	0	532	tiotropium	R03BB:Anticholinergics	salmeterol or formoterol	FALSE	high	78.3	FALSE	EG001
NCT01290874	head_to_head	ATC R03BB: Anticholinergics	Unmapped: salmeterol or formoterol	EG000	S3_osteonecrosis	0	0	538	0	0	532	tiotropium	R03BB:Anticholinergics	salmeterol or formoterol	FALSE	high	78.3	FALSE	EG001
NCT01294462	head_to_head	P2Y12 inhibitor	P2Y12 inhibitor	EG000	DEATH			380			387	ticagrelor	P2Y12 inhibitor	clopidogrel	FALSE	high	52.18	FALSE	EG001
NCT01294462	head_to_head	P2Y12 inhibitor	P2Y12 inhibitor	EG000	JF	0	0	380	0	0	387	ticagrelor	P2Y12 inhibitor	clopidogrel	FALSE	high	52.18	FALSE	EG001
NCT01294462	head_to_head	P2Y12 inhibitor	P2Y12 inhibitor	EG000	JF_arthro	0	0	380	0	0	387	ticagrelor	P2Y12 inhibitor	clopidogrel	FALSE	high	52.18	FALSE	EG001
NCT01294462	head_to_head	P2Y12 inhibitor	P2Y12 inhibitor	EG000	JF_oa	0	0	380	0	0	387	ticagrelor	P2Y12 inhibitor	clopidogrel	FALSE	high	52.18	FALSE	EG001
NCT01294462	head_to_head	P2Y12 inhibitor	P2Y12 inhibitor	EG000	JF_rpoa	0	0	380	0	0	387	ticagrelor	P2Y12 inhibitor	clopidogrel	FALSE	high	52.18	FALSE	EG001
NCT01294462	head_to_head	P2Y12 inhibitor	P2Y12 inhibitor	EG000	M_dka	0	0	380	0	0	387	ticagrelor	P2Y12 inhibitor	clopidogrel	FALSE	high	52.18	FALSE	EG001
NCT01294462	head_to_head	P2Y12 inhibitor	P2Y12 inhibitor	EG000	M_gallbladder	2	1	380	1	1	387	ticagrelor	P2Y12 inhibitor	clopidogrel	FALSE	high	52.18	FALSE	EG001
NCT01294462	head_to_head	P2Y12 inhibitor	P2Y12 inhibitor	EG000	M_hf	5	3	380	3	1	387	ticagrelor	P2Y12 inhibitor	clopidogrel	FALSE	high	52.18	FALSE	EG001
NCT01294462	head_to_head	P2Y12 inhibitor	P2Y12 inhibitor	EG000	M_ich	0	0	380	0	0	387	ticagrelor	P2Y12 inhibitor	clopidogrel	FALSE	high	52.18	FALSE	EG001
NCT01294462	head_to_head	P2Y12 inhibitor	P2Y12 inhibitor	EG000	NCO_cataract	1	1	380	0	0	387	ticagrelor	P2Y12 inhibitor	clopidogrel	FALSE	high	52.18	FALSE	EG001
NCT01294462	head_to_head	P2Y12 inhibitor	P2Y12 inhibitor	EG000	NCO_hernia	0	0	380	0	0	387	ticagrelor	P2Y12 inhibitor	clopidogrel	FALSE	high	52.18	FALSE	EG001
NCT01294462	head_to_head	P2Y12 inhibitor	P2Y12 inhibitor	EG000	NGF_composite	0	0	380	0	0	387	ticagrelor	P2Y12 inhibitor	clopidogrel	FALSE	high	52.18	FALSE	EG001
NCT01294462	head_to_head	P2Y12 inhibitor	P2Y12 inhibitor	EG000	S1_spine	1	1	380	1	1	387	ticagrelor	P2Y12 inhibitor	clopidogrel	FALSE	high	52.18	FALSE	EG001
NCT01294462	head_to_head	P2Y12 inhibitor	P2Y12 inhibitor	EG000	S2_gout	1	1	380	0	0	387	ticagrelor	P2Y12 inhibitor	clopidogrel	FALSE	high	52.18	FALSE	EG001
NCT01294462	head_to_head	P2Y12 inhibitor	P2Y12 inhibitor	EG000	S3_osteonecrosis	0	0	380	0	0	387	ticagrelor	P2Y12 inhibitor	clopidogrel	FALSE	high	52.18	FALSE	EG001
NCT01296412	head_to_head	DPP-4i	GLP-1RA	EG000	DEATH			324			326	sitagliptin	DPP-4i	liraglutide	FALSE	high		FALSE	EG001
NCT01296412	head_to_head	DPP-4i	GLP-1RA	EG000	JF	1	1	324	0	0	326	sitagliptin	DPP-4i	liraglutide	FALSE	high		FALSE	EG001
NCT01296412	head_to_head	DPP-4i	GLP-1RA	EG000	JF_arthro	0	0	324	0	0	326	sitagliptin	DPP-4i	liraglutide	FALSE	high		FALSE	EG001
NCT01296412	head_to_head	DPP-4i	GLP-1RA	EG000	JF_oa	1	1	324	0	0	326	sitagliptin	DPP-4i	liraglutide	FALSE	high		FALSE	EG001
NCT01296412	head_to_head	DPP-4i	GLP-1RA	EG000	JF_rpoa	0	0	324	0	0	326	sitagliptin	DPP-4i	liraglutide	FALSE	high		FALSE	EG001
NCT01296412	head_to_head	DPP-4i	GLP-1RA	EG000	M_dka	0	0	324	0	0	326	sitagliptin	DPP-4i	liraglutide	FALSE	high		FALSE	EG001
NCT01296412	head_to_head	DPP-4i	GLP-1RA	EG000	M_gallbladder	0	0	324	1	1	326	sitagliptin	DPP-4i	liraglutide	FALSE	high		FALSE	EG001
NCT01296412	head_to_head	DPP-4i	GLP-1RA	EG000	M_hf	0	0	324	0	0	326	sitagliptin	DPP-4i	liraglutide	FALSE	high		FALSE	EG001
NCT01296412	head_to_head	DPP-4i	GLP-1RA	EG000	M_ich	0	0	324	0	0	326	sitagliptin	DPP-4i	liraglutide	FALSE	high		FALSE	EG001
NCT01296412	head_to_head	DPP-4i	GLP-1RA	EG000	NCO_cataract	0	0	324	0	0	326	sitagliptin	DPP-4i	liraglutide	FALSE	high		FALSE	EG001
NCT01296412	head_to_head	DPP-4i	GLP-1RA	EG000	NCO_hernia	0	0	324	1	1	326	sitagliptin	DPP-4i	liraglutide	FALSE	high		FALSE	EG001
NCT01296412	head_to_head	DPP-4i	GLP-1RA	EG000	NGF_composite	1	1	324	0	0	326	sitagliptin	DPP-4i	liraglutide	FALSE	high		FALSE	EG001
NCT01296412	head_to_head	DPP-4i	GLP-1RA	EG000	S1_spine	1	1	324	0	0	326	sitagliptin	DPP-4i	liraglutide	FALSE	high		FALSE	EG001
NCT01296412	head_to_head	DPP-4i	GLP-1RA	EG000	S2_gout	0	0	324	0	0	326	sitagliptin	DPP-4i	liraglutide	FALSE	high		FALSE	EG001
NCT01296412	head_to_head	DPP-4i	GLP-1RA	EG000	S3_osteonecrosis	0	0	324	0	0	326	sitagliptin	DPP-4i	liraglutide	FALSE	high		FALSE	EG001
NCT01297920	usual_care	ATC D11AX: Other dermatologicals		EG000	DEATH			234			221	brimonidine	D11AX:Other dermatologicals;S01EA:Sympathomimetics in glaucoma therapy;S01GA:Sympathomimetics used as decongestants		FALSE	high		FALSE	EG001
NCT01297920	usual_care	ATC D11AX: Other dermatologicals		EG000	JF	0	0	234	0	0	221	brimonidine	D11AX:Other dermatologicals;S01EA:Sympathomimetics in glaucoma therapy;S01GA:Sympathomimetics used as decongestants		FALSE	high		FALSE	EG001
NCT01297920	usual_care	ATC D11AX: Other dermatologicals		EG000	JF_arthro	0	0	234	0	0	221	brimonidine	D11AX:Other dermatologicals;S01EA:Sympathomimetics in glaucoma therapy;S01GA:Sympathomimetics used as decongestants		FALSE	high		FALSE	EG001
NCT01297920	usual_care	ATC D11AX: Other dermatologicals		EG000	JF_oa	0	0	234	0	0	221	brimonidine	D11AX:Other dermatologicals;S01EA:Sympathomimetics in glaucoma therapy;S01GA:Sympathomimetics used as decongestants		FALSE	high		FALSE	EG001
NCT01297920	usual_care	ATC D11AX: Other dermatologicals		EG000	JF_rpoa	0	0	234	0	0	221	brimonidine	D11AX:Other dermatologicals;S01EA:Sympathomimetics in glaucoma therapy;S01GA:Sympathomimetics used as decongestants		FALSE	high		FALSE	EG001
NCT01297920	usual_care	ATC D11AX: Other dermatologicals		EG000	M_dka	0	0	234	0	0	221	brimonidine	D11AX:Other dermatologicals;S01EA:Sympathomimetics in glaucoma therapy;S01GA:Sympathomimetics used as decongestants		FALSE	high		FALSE	EG001
NCT01297920	usual_care	ATC D11AX: Other dermatologicals		EG000	M_gallbladder	1	1	234	0	0	221	brimonidine	D11AX:Other dermatologicals;S01EA:Sympathomimetics in glaucoma therapy;S01GA:Sympathomimetics used as decongestants		FALSE	high		FALSE	EG001
NCT01297920	usual_care	ATC D11AX: Other dermatologicals		EG000	M_hf	0	0	234	0	0	221	brimonidine	D11AX:Other dermatologicals;S01EA:Sympathomimetics in glaucoma therapy;S01GA:Sympathomimetics used as decongestants		FALSE	high		FALSE	EG001
NCT01297920	usual_care	ATC D11AX: Other dermatologicals		EG000	M_ich	0	0	234	0	0	221	brimonidine	D11AX:Other dermatologicals;S01EA:Sympathomimetics in glaucoma therapy;S01GA:Sympathomimetics used as decongestants		FALSE	high		FALSE	EG001
NCT01297920	usual_care	ATC D11AX: Other dermatologicals		EG000	NCO_cataract	0	0	234	0	0	221	brimonidine	D11AX:Other dermatologicals;S01EA:Sympathomimetics in glaucoma therapy;S01GA:Sympathomimetics used as decongestants		FALSE	high		FALSE	EG001
NCT01297920	usual_care	ATC D11AX: Other dermatologicals		EG000	NCO_hernia	0	0	234	0	0	221	brimonidine	D11AX:Other dermatologicals;S01EA:Sympathomimetics in glaucoma therapy;S01GA:Sympathomimetics used as decongestants		FALSE	high		FALSE	EG001
NCT01297920	usual_care	ATC D11AX: Other dermatologicals		EG000	NGF_composite	0	0	234	0	0	221	brimonidine	D11AX:Other dermatologicals;S01EA:Sympathomimetics in glaucoma therapy;S01GA:Sympathomimetics used as decongestants		FALSE	high		FALSE	EG001
NCT01297920	usual_care	ATC D11AX: Other dermatologicals		EG000	S1_spine	0	0	234	0	0	221	brimonidine	D11AX:Other dermatologicals;S01EA:Sympathomimetics in glaucoma therapy;S01GA:Sympathomimetics used as decongestants		FALSE	high		FALSE	EG001
NCT01297920	usual_care	ATC D11AX: Other dermatologicals		EG000	S2_gout	0	0	234	0	0	221	brimonidine	D11AX:Other dermatologicals;S01EA:Sympathomimetics in glaucoma therapy;S01GA:Sympathomimetics used as decongestants		FALSE	high		FALSE	EG001
NCT01297920	usual_care	ATC D11AX: Other dermatologicals		EG000	S3_osteonecrosis	0	0	234	0	0	221	brimonidine	D11AX:Other dermatologicals;S01EA:Sympathomimetics in glaucoma therapy;S01GA:Sympathomimetics used as decongestants		FALSE	high		FALSE	EG001
NCT01297920	usual_care	ATC S01EC: Carbonic anhydrase inhibitors		EG000	DEATH			235			221	brinzolamide	S01EC:Carbonic anhydrase inhibitors		FALSE	high		FALSE	EG002
NCT01297920	usual_care	ATC S01EC: Carbonic anhydrase inhibitors		EG000	JF	2	1	235	0	0	221	brinzolamide	S01EC:Carbonic anhydrase inhibitors		FALSE	high		FALSE	EG002
NCT01297920	usual_care	ATC S01EC: Carbonic anhydrase inhibitors		EG000	JF_arthro	1	1	235	0	0	221	brinzolamide	S01EC:Carbonic anhydrase inhibitors		FALSE	high		FALSE	EG002
NCT01297920	usual_care	ATC S01EC: Carbonic anhydrase inhibitors		EG000	JF_oa	1	1	235	0	0	221	brinzolamide	S01EC:Carbonic anhydrase inhibitors		FALSE	high		FALSE	EG002
NCT01297920	usual_care	ATC S01EC: Carbonic anhydrase inhibitors		EG000	JF_rpoa	0	0	235	0	0	221	brinzolamide	S01EC:Carbonic anhydrase inhibitors		FALSE	high		FALSE	EG002
NCT01297920	usual_care	ATC S01EC: Carbonic anhydrase inhibitors		EG000	M_dka	0	0	235	0	0	221	brinzolamide	S01EC:Carbonic anhydrase inhibitors		FALSE	high		FALSE	EG002
NCT01297920	usual_care	ATC S01EC: Carbonic anhydrase inhibitors		EG000	M_gallbladder	0	0	235	0	0	221	brinzolamide	S01EC:Carbonic anhydrase inhibitors		FALSE	high		FALSE	EG002
NCT01297920	usual_care	ATC S01EC: Carbonic anhydrase inhibitors		EG000	M_hf	0	0	235	0	0	221	brinzolamide	S01EC:Carbonic anhydrase inhibitors		FALSE	high		FALSE	EG002
NCT01297920	usual_care	ATC S01EC: Carbonic anhydrase inhibitors		EG000	M_ich	0	0	235	0	0	221	brinzolamide	S01EC:Carbonic anhydrase inhibitors		FALSE	high		FALSE	EG002
NCT01297920	usual_care	ATC S01EC: Carbonic anhydrase inhibitors		EG000	NCO_cataract	0	0	235	0	0	221	brinzolamide	S01EC:Carbonic anhydrase inhibitors		FALSE	high		FALSE	EG002
NCT01297920	usual_care	ATC S01EC: Carbonic anhydrase inhibitors		EG000	NCO_hernia	0	0	235	0	0	221	brinzolamide	S01EC:Carbonic anhydrase inhibitors		FALSE	high		FALSE	EG002
NCT01297920	usual_care	ATC S01EC: Carbonic anhydrase inhibitors		EG000	NGF_composite	2	1	235	0	0	221	brinzolamide	S01EC:Carbonic anhydrase inhibitors		FALSE	high		FALSE	EG002
NCT01297920	usual_care	ATC S01EC: Carbonic anhydrase inhibitors		EG000	S1_spine	0	0	235	0	0	221	brinzolamide	S01EC:Carbonic anhydrase inhibitors		FALSE	high		FALSE	EG002
NCT01297920	usual_care	ATC S01EC: Carbonic anhydrase inhibitors		EG000	S2_gout	0	0	235	0	0	221	brinzolamide	S01EC:Carbonic anhydrase inhibitors		FALSE	high		FALSE	EG002
NCT01297920	usual_care	ATC S01EC: Carbonic anhydrase inhibitors		EG000	S3_osteonecrosis	0	0	235	0	0	221	brinzolamide	S01EC:Carbonic anhydrase inhibitors		FALSE	high		FALSE	EG002
NCT01297959	placebo	Unmapped: e-101 solution		EG000	DEATH	2	2	234	2	2	248	e-101 solution (porcine myeloperoxidase)			FALSE	high	4.286	FALSE	EG001
NCT01297959	placebo	Unmapped: e-101 solution		EG000	JF	1	1	234	0	0	248	e-101 solution (porcine myeloperoxidase)			FALSE	high	4.286	FALSE	EG001
NCT01297959	placebo	Unmapped: e-101 solution		EG000	JF_arthro	0	0	234	0	0	248	e-101 solution (porcine myeloperoxidase)			FALSE	high	4.286	FALSE	EG001
NCT01297959	placebo	Unmapped: e-101 solution		EG000	JF_oa	1	1	234	0	0	248	e-101 solution (porcine myeloperoxidase)			FALSE	high	4.286	FALSE	EG001
NCT01297959	placebo	Unmapped: e-101 solution		EG000	JF_rpoa	0	0	234	0	0	248	e-101 solution (porcine myeloperoxidase)			FALSE	high	4.286	FALSE	EG001
NCT01297959	placebo	Unmapped: e-101 solution		EG000	M_dka	0	0	234	0	0	248	e-101 solution (porcine myeloperoxidase)			FALSE	high	4.286	FALSE	EG001
NCT01297959	placebo	Unmapped: e-101 solution		EG000	M_gallbladder	0	0	234	0	0	248	e-101 solution (porcine myeloperoxidase)			FALSE	high	4.286	FALSE	EG001
NCT01297959	placebo	Unmapped: e-101 solution		EG000	M_hf	0	0	234	1	1	248	e-101 solution (porcine myeloperoxidase)			FALSE	high	4.286	FALSE	EG001
NCT01297959	placebo	Unmapped: e-101 solution		EG000	M_ich	0	0	234	0	0	248	e-101 solution (porcine myeloperoxidase)			FALSE	high	4.286	FALSE	EG001
NCT01297959	placebo	Unmapped: e-101 solution		EG000	NCO_cataract	0	0	234	0	0	248	e-101 solution (porcine myeloperoxidase)			FALSE	high	4.286	FALSE	EG001
NCT01297959	placebo	Unmapped: e-101 solution		EG000	NCO_hernia	0	0	234	0	0	248	e-101 solution (porcine myeloperoxidase)			FALSE	high	4.286	FALSE	EG001
NCT01297959	placebo	Unmapped: e-101 solution		EG000	NGF_composite	1	1	234	0	0	248	e-101 solution (porcine myeloperoxidase)			FALSE	high	4.286	FALSE	EG001
NCT01297959	placebo	Unmapped: e-101 solution		EG000	S1_spine	0	0	234	0	0	248	e-101 solution (porcine myeloperoxidase)			FALSE	high	4.286	FALSE	EG001
NCT01297959	placebo	Unmapped: e-101 solution		EG000	S2_gout	0	0	234	0	0	248	e-101 solution (porcine myeloperoxidase)			FALSE	high	4.286	FALSE	EG001
NCT01297959	placebo	Unmapped: e-101 solution		EG000	S3_osteonecrosis	0	0	234	0	0	248	e-101 solution (porcine myeloperoxidase)			FALSE	high	4.286	FALSE	EG001
NCT01299272	placebo	Unmapped: edivoxetine		EG002	DEATH			292			294	edivoxetine			FALSE	medium		FALSE	EG003
NCT01299272	placebo	Unmapped: edivoxetine		EG002	JF	1	1	292	0	0	294	edivoxetine			FALSE	medium		FALSE	EG003
NCT01299272	placebo	Unmapped: edivoxetine		EG002	JF_arthro	0	0	292	0	0	294	edivoxetine			FALSE	medium		FALSE	EG003
NCT01299272	placebo	Unmapped: edivoxetine		EG002	JF_oa	1	1	292	0	0	294	edivoxetine			FALSE	medium		FALSE	EG003
NCT01299272	placebo	Unmapped: edivoxetine		EG002	JF_rpoa	0	0	292	0	0	294	edivoxetine			FALSE	medium		FALSE	EG003
NCT01299272	placebo	Unmapped: edivoxetine		EG002	M_dka	0	0	292	0	0	294	edivoxetine			FALSE	medium		FALSE	EG003
NCT01299272	placebo	Unmapped: edivoxetine		EG002	M_gallbladder	0	0	292	0	0	294	edivoxetine			FALSE	medium		FALSE	EG003
NCT01299272	placebo	Unmapped: edivoxetine		EG002	M_hf	0	0	292	0	0	294	edivoxetine			FALSE	medium		FALSE	EG003
NCT01299272	placebo	Unmapped: edivoxetine		EG002	M_ich	0	0	292	0	0	294	edivoxetine			FALSE	medium		FALSE	EG003
NCT01299272	placebo	Unmapped: edivoxetine		EG002	NCO_cataract	0	0	292	0	0	294	edivoxetine			FALSE	medium		FALSE	EG003
NCT01299272	placebo	Unmapped: edivoxetine		EG002	NCO_hernia	0	0	292	0	0	294	edivoxetine			FALSE	medium		FALSE	EG003
NCT01299272	placebo	Unmapped: edivoxetine		EG002	NGF_composite	1	1	292	0	0	294	edivoxetine			FALSE	medium		FALSE	EG003
NCT01299272	placebo	Unmapped: edivoxetine		EG002	S1_spine	0	0	292	0	0	294	edivoxetine			FALSE	medium		FALSE	EG003
NCT01299272	placebo	Unmapped: edivoxetine		EG002	S2_gout	0	0	292	0	0	294	edivoxetine			FALSE	medium		FALSE	EG003
NCT01299272	placebo	Unmapped: edivoxetine		EG002	S3_osteonecrosis	0	0	292	0	0	294	edivoxetine			FALSE	medium		FALSE	EG003
NCT01306214	placebo	SGLT2i		EG001|EG002	DEATH			188			375	empagliflozin	SGLT2i		FALSE	high	52	FALSE	EG000
NCT01306214	placebo	SGLT2i		EG001|EG002	JF	0	0	188	2	2	375	empagliflozin	SGLT2i		FALSE	high	52	FALSE	EG000
NCT01306214	placebo	SGLT2i		EG001|EG002	JF_arthro	0	0	188	0	0	375	empagliflozin	SGLT2i		FALSE	high	52	FALSE	EG000
NCT01306214	placebo	SGLT2i		EG001|EG002	JF_oa	0	0	188	2	2	375	empagliflozin	SGLT2i		FALSE	high	52	FALSE	EG000
NCT01306214	placebo	SGLT2i		EG001|EG002	JF_rpoa	0	0	188	0	0	375	empagliflozin	SGLT2i		FALSE	high	52	FALSE	EG000
NCT01306214	placebo	SGLT2i		EG001|EG002	M_dka	1	1	188	1	1	375	empagliflozin	SGLT2i		FALSE	high	52	FALSE	EG000
NCT01306214	placebo	SGLT2i		EG001|EG002	M_gallbladder	0	0	188	0	0	375	empagliflozin	SGLT2i		FALSE	high	52	FALSE	EG000
NCT01306214	placebo	SGLT2i		EG001|EG002	M_hf	1	1	188	2	1	375	empagliflozin	SGLT2i		FALSE	high	52	FALSE	EG000
NCT01306214	placebo	SGLT2i		EG001|EG002	M_ich	0	0	188	0	0	375	empagliflozin	SGLT2i		FALSE	high	52	FALSE	EG000
NCT01306214	placebo	SGLT2i		EG001|EG002	NCO_cataract	0	0	188	0	0	375	empagliflozin	SGLT2i		FALSE	high	52	FALSE	EG000
NCT01306214	placebo	SGLT2i		EG001|EG002	NCO_hernia	0	0	188	0	0	375	empagliflozin	SGLT2i		FALSE	high	52	FALSE	EG000
NCT01306214	placebo	SGLT2i		EG001|EG002	NGF_composite	0	0	188	2	2	375	empagliflozin	SGLT2i		FALSE	high	52	FALSE	EG000
NCT01306214	placebo	SGLT2i		EG001|EG002	S1_spine	1	1	188	0	0	375	empagliflozin	SGLT2i		FALSE	high	52	FALSE	EG000
NCT01306214	placebo	SGLT2i		EG001|EG002	S2_gout	0	0	188	0	0	375	empagliflozin	SGLT2i		FALSE	high	52	FALSE	EG000
NCT01306214	placebo	SGLT2i		EG001|EG002	S3_osteonecrosis	0	0	188	0	0	375	empagliflozin	SGLT2i		FALSE	high	52	FALSE	EG000
NCT01307423	placebo	ATC L04AA: Selective immunosuppressants		EG001|EG002	DEATH			176			350	apremilast	L04AA:Selective immunosuppressants		TRUE	high	260	FALSE	EG000
NCT01307423	placebo	ATC L04AA: Selective immunosuppressants		EG001|EG002	JF	0	0	176	0	0	350	apremilast	L04AA:Selective immunosuppressants		TRUE	high	260	FALSE	EG000
NCT01307423	placebo	ATC L04AA: Selective immunosuppressants		EG001|EG002	JF_arthro	0	0	176	0	0	350	apremilast	L04AA:Selective immunosuppressants		TRUE	high	260	FALSE	EG000
NCT01307423	placebo	ATC L04AA: Selective immunosuppressants		EG001|EG002	JF_oa	0	0	176	0	0	350	apremilast	L04AA:Selective immunosuppressants		TRUE	high	260	FALSE	EG000
NCT01307423	placebo	ATC L04AA: Selective immunosuppressants		EG001|EG002	JF_rpoa	0	0	176	0	0	350	apremilast	L04AA:Selective immunosuppressants		TRUE	high	260	FALSE	EG000
NCT01307423	placebo	ATC L04AA: Selective immunosuppressants		EG001|EG002	M_dka	0	0	176	0	0	350	apremilast	L04AA:Selective immunosuppressants		TRUE	high	260	FALSE	EG000
NCT01307423	placebo	ATC L04AA: Selective immunosuppressants		EG001|EG002	M_gallbladder	0	0	176	0	0	350	apremilast	L04AA:Selective immunosuppressants		TRUE	high	260	FALSE	EG000
NCT01307423	placebo	ATC L04AA: Selective immunosuppressants		EG001|EG002	M_hf	0	0	176	0	0	350	apremilast	L04AA:Selective immunosuppressants		TRUE	high	260	FALSE	EG000
NCT01307423	placebo	ATC L04AA: Selective immunosuppressants		EG001|EG002	M_ich	0	0	176	0	0	350	apremilast	L04AA:Selective immunosuppressants		TRUE	high	260	FALSE	EG000
NCT01307423	placebo	ATC L04AA: Selective immunosuppressants		EG001|EG002	NCO_cataract	0	0	176	0	0	350	apremilast	L04AA:Selective immunosuppressants		TRUE	high	260	FALSE	EG000
NCT01307423	placebo	ATC L04AA: Selective immunosuppressants		EG001|EG002	NCO_hernia	0	0	176	0	0	350	apremilast	L04AA:Selective immunosuppressants		TRUE	high	260	FALSE	EG000
NCT01307423	placebo	ATC L04AA: Selective immunosuppressants		EG001|EG002	NGF_composite	0	0	176	0	0	350	apremilast	L04AA:Selective immunosuppressants		TRUE	high	260	FALSE	EG000
NCT01307423	placebo	ATC L04AA: Selective immunosuppressants		EG001|EG002	S1_spine	0	0	176	0	0	350	apremilast	L04AA:Selective immunosuppressants		TRUE	high	260	FALSE	EG000
NCT01307423	placebo	ATC L04AA: Selective immunosuppressants		EG001|EG002	S2_gout	0	0	176	0	0	350	apremilast	L04AA:Selective immunosuppressants		TRUE	high	260	FALSE	EG000
NCT01307423	placebo	ATC L04AA: Selective immunosuppressants		EG001|EG002	S3_osteonecrosis	0	0	176	0	0	350	apremilast	L04AA:Selective immunosuppressants		TRUE	high	260	FALSE	EG000
NCT01308567	head_to_head	ATC L01CD: Taxanes	ATC L01CD: Taxanes	EG001|EG002	DEATH			387			760	cabazitaxel	L01CD:Taxanes	docetaxel	FALSE	high	361.05	FALSE	EG000
NCT01308567	head_to_head	ATC L01CD: Taxanes	ATC L01CD: Taxanes	EG001|EG002	JF	0	0	387	0	0	760	cabazitaxel	L01CD:Taxanes	docetaxel	FALSE	high	361.05	FALSE	EG000
NCT01308567	head_to_head	ATC L01CD: Taxanes	ATC L01CD: Taxanes	EG001|EG002	JF_arthro	0	0	387	0	0	760	cabazitaxel	L01CD:Taxanes	docetaxel	FALSE	high	361.05	FALSE	EG000
NCT01308567	head_to_head	ATC L01CD: Taxanes	ATC L01CD: Taxanes	EG001|EG002	JF_oa	0	0	387	0	0	760	cabazitaxel	L01CD:Taxanes	docetaxel	FALSE	high	361.05	FALSE	EG000
NCT01308567	head_to_head	ATC L01CD: Taxanes	ATC L01CD: Taxanes	EG001|EG002	JF_rpoa	0	0	387	0	0	760	cabazitaxel	L01CD:Taxanes	docetaxel	FALSE	high	361.05	FALSE	EG000
NCT01308567	head_to_head	ATC L01CD: Taxanes	ATC L01CD: Taxanes	EG001|EG002	M_dka	0	0	387	0	0	760	cabazitaxel	L01CD:Taxanes	docetaxel	FALSE	high	361.05	FALSE	EG000
NCT01308567	head_to_head	ATC L01CD: Taxanes	ATC L01CD: Taxanes	EG001|EG002	M_gallbladder	2	1	387	2	2	760	cabazitaxel	L01CD:Taxanes	docetaxel	FALSE	high	361.05	FALSE	EG000
NCT01308567	head_to_head	ATC L01CD: Taxanes	ATC L01CD: Taxanes	EG001|EG002	M_hf	1	1	387	3	3	760	cabazitaxel	L01CD:Taxanes	docetaxel	FALSE	high	361.05	FALSE	EG000
NCT01308567	head_to_head	ATC L01CD: Taxanes	ATC L01CD: Taxanes	EG001|EG002	M_ich	1	1	387	3	1	760	cabazitaxel	L01CD:Taxanes	docetaxel	FALSE	high	361.05	FALSE	EG000
NCT01308567	head_to_head	ATC L01CD: Taxanes	ATC L01CD: Taxanes	EG001|EG002	NCO_cataract	1	1	387	2	2	760	cabazitaxel	L01CD:Taxanes	docetaxel	FALSE	high	361.05	FALSE	EG000
NCT01308567	head_to_head	ATC L01CD: Taxanes	ATC L01CD: Taxanes	EG001|EG002	NCO_hernia	0	0	387	0	0	760	cabazitaxel	L01CD:Taxanes	docetaxel	FALSE	high	361.05	FALSE	EG000
NCT01308567	head_to_head	ATC L01CD: Taxanes	ATC L01CD: Taxanes	EG001|EG002	NGF_composite	0	0	387	0	0	760	cabazitaxel	L01CD:Taxanes	docetaxel	FALSE	high	361.05	FALSE	EG000
NCT01308567	head_to_head	ATC L01CD: Taxanes	ATC L01CD: Taxanes	EG001|EG002	S1_spine	3	2	387	1	1	760	cabazitaxel	L01CD:Taxanes	docetaxel	FALSE	high	361.05	FALSE	EG000
NCT01308567	head_to_head	ATC L01CD: Taxanes	ATC L01CD: Taxanes	EG001|EG002	S2_gout	0	0	387	0	0	760	cabazitaxel	L01CD:Taxanes	docetaxel	FALSE	high	361.05	FALSE	EG000
NCT01308567	head_to_head	ATC L01CD: Taxanes	ATC L01CD: Taxanes	EG001|EG002	S3_osteonecrosis	0	0	387	0	0	760	cabazitaxel	L01CD:Taxanes	docetaxel	FALSE	high	361.05	FALSE	EG000
NCT01309243	head_to_head	ATC J05AG: Non-nucleoside reverse transcriptase inhibitors	ATC J05AG: Non-nucleoside reverse transcriptase inhibitors	EG000	DEATH			392			394	rilpivirine	J05AG:Non-nucleoside reverse transcriptase inhibitors;J05AR:Antivirals for treatment of HIV infections, combinations	efavirenz	FALSE	high	136.286	FALSE	EG001
NCT01309243	head_to_head	ATC J05AG: Non-nucleoside reverse transcriptase inhibitors	ATC J05AG: Non-nucleoside reverse transcriptase inhibitors	EG000	JF	0	0	392	0	0	394	rilpivirine	J05AG:Non-nucleoside reverse transcriptase inhibitors;J05AR:Antivirals for treatment of HIV infections, combinations	efavirenz	FALSE	high	136.286	FALSE	EG001
NCT01309243	head_to_head	ATC J05AG: Non-nucleoside reverse transcriptase inhibitors	ATC J05AG: Non-nucleoside reverse transcriptase inhibitors	EG000	JF_arthro	0	0	392	0	0	394	rilpivirine	J05AG:Non-nucleoside reverse transcriptase inhibitors;J05AR:Antivirals for treatment of HIV infections, combinations	efavirenz	FALSE	high	136.286	FALSE	EG001
NCT01309243	head_to_head	ATC J05AG: Non-nucleoside reverse transcriptase inhibitors	ATC J05AG: Non-nucleoside reverse transcriptase inhibitors	EG000	JF_oa	0	0	392	0	0	394	rilpivirine	J05AG:Non-nucleoside reverse transcriptase inhibitors;J05AR:Antivirals for treatment of HIV infections, combinations	efavirenz	FALSE	high	136.286	FALSE	EG001
NCT01309243	head_to_head	ATC J05AG: Non-nucleoside reverse transcriptase inhibitors	ATC J05AG: Non-nucleoside reverse transcriptase inhibitors	EG000	JF_rpoa	0	0	392	0	0	394	rilpivirine	J05AG:Non-nucleoside reverse transcriptase inhibitors;J05AR:Antivirals for treatment of HIV infections, combinations	efavirenz	FALSE	high	136.286	FALSE	EG001
NCT01309243	head_to_head	ATC J05AG: Non-nucleoside reverse transcriptase inhibitors	ATC J05AG: Non-nucleoside reverse transcriptase inhibitors	EG000	M_dka	0	0	392	0	0	394	rilpivirine	J05AG:Non-nucleoside reverse transcriptase inhibitors;J05AR:Antivirals for treatment of HIV infections, combinations	efavirenz	FALSE	high	136.286	FALSE	EG001
NCT01309243	head_to_head	ATC J05AG: Non-nucleoside reverse transcriptase inhibitors	ATC J05AG: Non-nucleoside reverse transcriptase inhibitors	EG000	M_gallbladder	2	1	392	0	0	394	rilpivirine	J05AG:Non-nucleoside reverse transcriptase inhibitors;J05AR:Antivirals for treatment of HIV infections, combinations	efavirenz	FALSE	high	136.286	FALSE	EG001
NCT01309243	head_to_head	ATC J05AG: Non-nucleoside reverse transcriptase inhibitors	ATC J05AG: Non-nucleoside reverse transcriptase inhibitors	EG000	M_hf	0	0	392	0	0	394	rilpivirine	J05AG:Non-nucleoside reverse transcriptase inhibitors;J05AR:Antivirals for treatment of HIV infections, combinations	efavirenz	FALSE	high	136.286	FALSE	EG001
NCT01309243	head_to_head	ATC J05AG: Non-nucleoside reverse transcriptase inhibitors	ATC J05AG: Non-nucleoside reverse transcriptase inhibitors	EG000	M_ich	0	0	392	0	0	394	rilpivirine	J05AG:Non-nucleoside reverse transcriptase inhibitors;J05AR:Antivirals for treatment of HIV infections, combinations	efavirenz	FALSE	high	136.286	FALSE	EG001
NCT01309243	head_to_head	ATC J05AG: Non-nucleoside reverse transcriptase inhibitors	ATC J05AG: Non-nucleoside reverse transcriptase inhibitors	EG000	NCO_cataract	0	0	392	0	0	394	rilpivirine	J05AG:Non-nucleoside reverse transcriptase inhibitors;J05AR:Antivirals for treatment of HIV infections, combinations	efavirenz	FALSE	high	136.286	FALSE	EG001
NCT01309243	head_to_head	ATC J05AG: Non-nucleoside reverse transcriptase inhibitors	ATC J05AG: Non-nucleoside reverse transcriptase inhibitors	EG000	NCO_hernia	0	0	392	1	1	394	rilpivirine	J05AG:Non-nucleoside reverse transcriptase inhibitors;J05AR:Antivirals for treatment of HIV infections, combinations	efavirenz	FALSE	high	136.286	FALSE	EG001
NCT01309243	head_to_head	ATC J05AG: Non-nucleoside reverse transcriptase inhibitors	ATC J05AG: Non-nucleoside reverse transcriptase inhibitors	EG000	NGF_composite	0	0	392	0	0	394	rilpivirine	J05AG:Non-nucleoside reverse transcriptase inhibitors;J05AR:Antivirals for treatment of HIV infections, combinations	efavirenz	FALSE	high	136.286	FALSE	EG001
NCT01309243	head_to_head	ATC J05AG: Non-nucleoside reverse transcriptase inhibitors	ATC J05AG: Non-nucleoside reverse transcriptase inhibitors	EG000	S1_spine	1	1	392	0	0	394	rilpivirine	J05AG:Non-nucleoside reverse transcriptase inhibitors;J05AR:Antivirals for treatment of HIV infections, combinations	efavirenz	FALSE	high	136.286	FALSE	EG001
NCT01309243	head_to_head	ATC J05AG: Non-nucleoside reverse transcriptase inhibitors	ATC J05AG: Non-nucleoside reverse transcriptase inhibitors	EG000	S2_gout	0	0	392	0	0	394	rilpivirine	J05AG:Non-nucleoside reverse transcriptase inhibitors;J05AR:Antivirals for treatment of HIV infections, combinations	efavirenz	FALSE	high	136.286	FALSE	EG001
NCT01309243	head_to_head	ATC J05AG: Non-nucleoside reverse transcriptase inhibitors	ATC J05AG: Non-nucleoside reverse transcriptase inhibitors	EG000	S3_osteonecrosis	0	0	392	0	0	394	rilpivirine	J05AG:Non-nucleoside reverse transcriptase inhibitors;J05AR:Antivirals for treatment of HIV infections, combinations	efavirenz	FALSE	high	136.286	FALSE	EG001
NCT01313637	placebo	ATC R03BB: Anticholinergics		EG001	DEATH			275			407	umeclidinium	R03BB:Anticholinergics		FALSE	high	24	FALSE	EG000
NCT01313637	placebo	ATC R03BB: Anticholinergics		EG001	JF	0	0	275	0	0	407	umeclidinium	R03BB:Anticholinergics		FALSE	high	24	FALSE	EG000
NCT01313637	placebo	ATC R03BB: Anticholinergics		EG001	JF_arthro	0	0	275	0	0	407	umeclidinium	R03BB:Anticholinergics		FALSE	high	24	FALSE	EG000
NCT01313637	placebo	ATC R03BB: Anticholinergics		EG001	JF_oa	0	0	275	0	0	407	umeclidinium	R03BB:Anticholinergics		FALSE	high	24	FALSE	EG000
NCT01313637	placebo	ATC R03BB: Anticholinergics		EG001	JF_rpoa	0	0	275	0	0	407	umeclidinium	R03BB:Anticholinergics		FALSE	high	24	FALSE	EG000
NCT01313637	placebo	ATC R03BB: Anticholinergics		EG001	M_dka	0	0	275	0	0	407	umeclidinium	R03BB:Anticholinergics		FALSE	high	24	FALSE	EG000
NCT01313637	placebo	ATC R03BB: Anticholinergics		EG001	M_gallbladder	0	0	275	0	0	407	umeclidinium	R03BB:Anticholinergics		FALSE	high	24	FALSE	EG000
NCT01313637	placebo	ATC R03BB: Anticholinergics		EG001	M_hf	0	0	275	0	0	407	umeclidinium	R03BB:Anticholinergics		FALSE	high	24	FALSE	EG000
NCT01313637	placebo	ATC R03BB: Anticholinergics		EG001	M_ich	0	0	275	0	0	407	umeclidinium	R03BB:Anticholinergics		FALSE	high	24	FALSE	EG000
NCT01313637	placebo	ATC R03BB: Anticholinergics		EG001	NCO_cataract	0	0	275	0	0	407	umeclidinium	R03BB:Anticholinergics		FALSE	high	24	FALSE	EG000
NCT01313637	placebo	ATC R03BB: Anticholinergics		EG001	NCO_hernia	0	0	275	1	1	407	umeclidinium	R03BB:Anticholinergics		FALSE	high	24	FALSE	EG000
NCT01313637	placebo	ATC R03BB: Anticholinergics		EG001	NGF_composite	0	0	275	0	0	407	umeclidinium	R03BB:Anticholinergics		FALSE	high	24	FALSE	EG000
NCT01313637	placebo	ATC R03BB: Anticholinergics		EG001	S1_spine	0	0	275	1	1	407	umeclidinium	R03BB:Anticholinergics		FALSE	high	24	FALSE	EG000
NCT01313637	placebo	ATC R03BB: Anticholinergics		EG001	S2_gout	0	0	275	0	0	407	umeclidinium	R03BB:Anticholinergics		FALSE	high	24	FALSE	EG000
NCT01313637	placebo	ATC R03BB: Anticholinergics		EG001	S3_osteonecrosis	0	0	275	0	0	407	umeclidinium	R03BB:Anticholinergics		FALSE	high	24	FALSE	EG000
NCT01313637	placebo	Combination: ATC R03BB: Anticholinergics + Unmapped: vilanterol		EG003	DEATH			275			403	umeclidinium + vilanterol	R03BB:Anticholinergics |		FALSE	high	24	FALSE	EG000
NCT01313637	placebo	Combination: ATC R03BB: Anticholinergics + Unmapped: vilanterol		EG003	JF	0	0	275	0	0	403	umeclidinium + vilanterol	R03BB:Anticholinergics |		FALSE	high	24	FALSE	EG000
NCT01313637	placebo	Combination: ATC R03BB: Anticholinergics + Unmapped: vilanterol		EG003	JF_arthro	0	0	275	0	0	403	umeclidinium + vilanterol	R03BB:Anticholinergics |		FALSE	high	24	FALSE	EG000
NCT01313637	placebo	Combination: ATC R03BB: Anticholinergics + Unmapped: vilanterol		EG003	JF_oa	0	0	275	0	0	403	umeclidinium + vilanterol	R03BB:Anticholinergics |		FALSE	high	24	FALSE	EG000
NCT01313637	placebo	Combination: ATC R03BB: Anticholinergics + Unmapped: vilanterol		EG003	JF_rpoa	0	0	275	0	0	403	umeclidinium + vilanterol	R03BB:Anticholinergics |		FALSE	high	24	FALSE	EG000
NCT01313637	placebo	Combination: ATC R03BB: Anticholinergics + Unmapped: vilanterol		EG003	M_dka	0	0	275	0	0	403	umeclidinium + vilanterol	R03BB:Anticholinergics |		FALSE	high	24	FALSE	EG000
NCT01313637	placebo	Combination: ATC R03BB: Anticholinergics + Unmapped: vilanterol		EG003	M_gallbladder	0	0	275	0	0	403	umeclidinium + vilanterol	R03BB:Anticholinergics |		FALSE	high	24	FALSE	EG000
NCT01313637	placebo	Combination: ATC R03BB: Anticholinergics + Unmapped: vilanterol		EG003	M_hf	0	0	275	0	0	403	umeclidinium + vilanterol	R03BB:Anticholinergics |		FALSE	high	24	FALSE	EG000
NCT01313637	placebo	Combination: ATC R03BB: Anticholinergics + Unmapped: vilanterol		EG003	M_ich	0	0	275	0	0	403	umeclidinium + vilanterol	R03BB:Anticholinergics |		FALSE	high	24	FALSE	EG000
NCT01313637	placebo	Combination: ATC R03BB: Anticholinergics + Unmapped: vilanterol		EG003	NCO_cataract	0	0	275	0	0	403	umeclidinium + vilanterol	R03BB:Anticholinergics |		FALSE	high	24	FALSE	EG000
NCT01313637	placebo	Combination: ATC R03BB: Anticholinergics + Unmapped: vilanterol		EG003	NCO_hernia	0	0	275	0	0	403	umeclidinium + vilanterol	R03BB:Anticholinergics |		FALSE	high	24	FALSE	EG000
NCT01313637	placebo	Combination: ATC R03BB: Anticholinergics + Unmapped: vilanterol		EG003	NGF_composite	0	0	275	0	0	403	umeclidinium + vilanterol	R03BB:Anticholinergics |		FALSE	high	24	FALSE	EG000
NCT01313637	placebo	Combination: ATC R03BB: Anticholinergics + Unmapped: vilanterol		EG003	S1_spine	0	0	275	0	0	403	umeclidinium + vilanterol	R03BB:Anticholinergics |		FALSE	high	24	FALSE	EG000
NCT01313637	placebo	Combination: ATC R03BB: Anticholinergics + Unmapped: vilanterol		EG003	S2_gout	0	0	275	0	0	403	umeclidinium + vilanterol	R03BB:Anticholinergics |		FALSE	high	24	FALSE	EG000
NCT01313637	placebo	Combination: ATC R03BB: Anticholinergics + Unmapped: vilanterol		EG003	S3_osteonecrosis	0	0	275	0	0	403	umeclidinium + vilanterol	R03BB:Anticholinergics |		FALSE	high	24	FALSE	EG000
NCT01313637	placebo	Unmapped: vilanterol		EG002	DEATH			275			404	vilanterol			FALSE	high	24	FALSE	EG000
NCT01313637	placebo	Unmapped: vilanterol		EG002	JF	0	0	275	0	0	404	vilanterol			FALSE	high	24	FALSE	EG000
NCT01313637	placebo	Unmapped: vilanterol		EG002	JF_arthro	0	0	275	0	0	404	vilanterol			FALSE	high	24	FALSE	EG000
NCT01313637	placebo	Unmapped: vilanterol		EG002	JF_oa	0	0	275	0	0	404	vilanterol			FALSE	high	24	FALSE	EG000
NCT01313637	placebo	Unmapped: vilanterol		EG002	JF_rpoa	0	0	275	0	0	404	vilanterol			FALSE	high	24	FALSE	EG000
NCT01313637	placebo	Unmapped: vilanterol		EG002	M_dka	0	0	275	0	0	404	vilanterol			FALSE	high	24	FALSE	EG000
NCT01313637	placebo	Unmapped: vilanterol		EG002	M_gallbladder	0	0	275	0	0	404	vilanterol			FALSE	high	24	FALSE	EG000
NCT01313637	placebo	Unmapped: vilanterol		EG002	M_hf	0	0	275	0	0	404	vilanterol			FALSE	high	24	FALSE	EG000
NCT01313637	placebo	Unmapped: vilanterol		EG002	M_ich	0	0	275	0	0	404	vilanterol			FALSE	high	24	FALSE	EG000
NCT01313637	placebo	Unmapped: vilanterol		EG002	NCO_cataract	0	0	275	0	0	404	vilanterol			FALSE	high	24	FALSE	EG000
NCT01313637	placebo	Unmapped: vilanterol		EG002	NCO_hernia	0	0	275	0	0	404	vilanterol			FALSE	high	24	FALSE	EG000
NCT01313637	placebo	Unmapped: vilanterol		EG002	NGF_composite	0	0	275	0	0	404	vilanterol			FALSE	high	24	FALSE	EG000
NCT01313637	placebo	Unmapped: vilanterol		EG002	S1_spine	0	0	275	1	1	404	vilanterol			FALSE	high	24	FALSE	EG000
NCT01313637	placebo	Unmapped: vilanterol		EG002	S2_gout	0	0	275	0	0	404	vilanterol			FALSE	high	24	FALSE	EG000
NCT01313637	placebo	Unmapped: vilanterol		EG002	S3_osteonecrosis	0	0	275	0	0	404	vilanterol			FALSE	high	24	FALSE	EG000
NCT01313650	placebo	ATC R03BB: Anticholinergics		EG001	DEATH			280			418	umeclidinium	R03BB:Anticholinergics		FALSE	medium	24	FALSE	EG000
NCT01313650	placebo	ATC R03BB: Anticholinergics		EG001	JF	0	0	280	0	0	418	umeclidinium	R03BB:Anticholinergics		FALSE	medium	24	FALSE	EG000
NCT01313650	placebo	ATC R03BB: Anticholinergics		EG001	JF_arthro	0	0	280	0	0	418	umeclidinium	R03BB:Anticholinergics		FALSE	medium	24	FALSE	EG000
NCT01313650	placebo	ATC R03BB: Anticholinergics		EG001	JF_oa	0	0	280	0	0	418	umeclidinium	R03BB:Anticholinergics		FALSE	medium	24	FALSE	EG000
NCT01313650	placebo	ATC R03BB: Anticholinergics		EG001	JF_rpoa	0	0	280	0	0	418	umeclidinium	R03BB:Anticholinergics		FALSE	medium	24	FALSE	EG000
NCT01313650	placebo	ATC R03BB: Anticholinergics		EG001	M_dka	0	0	280	0	0	418	umeclidinium	R03BB:Anticholinergics		FALSE	medium	24	FALSE	EG000
NCT01313650	placebo	ATC R03BB: Anticholinergics		EG001	M_gallbladder	0	0	280	4	2	418	umeclidinium	R03BB:Anticholinergics		FALSE	medium	24	FALSE	EG000
NCT01313650	placebo	ATC R03BB: Anticholinergics		EG001	M_hf	0	0	280	0	0	418	umeclidinium	R03BB:Anticholinergics		FALSE	medium	24	FALSE	EG000
NCT01313650	placebo	ATC R03BB: Anticholinergics		EG001	M_ich	0	0	280	0	0	418	umeclidinium	R03BB:Anticholinergics		FALSE	medium	24	FALSE	EG000
NCT01313650	placebo	ATC R03BB: Anticholinergics		EG001	NCO_cataract	0	0	280	0	0	418	umeclidinium	R03BB:Anticholinergics		FALSE	medium	24	FALSE	EG000
NCT01313650	placebo	ATC R03BB: Anticholinergics		EG001	NCO_hernia	0	0	280	0	0	418	umeclidinium	R03BB:Anticholinergics		FALSE	medium	24	FALSE	EG000
NCT01313650	placebo	ATC R03BB: Anticholinergics		EG001	NGF_composite	0	0	280	0	0	418	umeclidinium	R03BB:Anticholinergics		FALSE	medium	24	FALSE	EG000
NCT01313650	placebo	ATC R03BB: Anticholinergics		EG001	S1_spine	0	0	280	0	0	418	umeclidinium	R03BB:Anticholinergics		FALSE	medium	24	FALSE	EG000
NCT01313650	placebo	ATC R03BB: Anticholinergics		EG001	S2_gout	0	0	280	0	0	418	umeclidinium	R03BB:Anticholinergics		FALSE	medium	24	FALSE	EG000
NCT01313650	placebo	ATC R03BB: Anticholinergics		EG001	S3_osteonecrosis	0	0	280	0	0	418	umeclidinium	R03BB:Anticholinergics		FALSE	medium	24	FALSE	EG000
NCT01313650	placebo	ATC R03BB: Anticholinergics		EG003	DEATH			421			413	umeclidinium	R03BB:Anticholinergics		FALSE	medium	24	FALSE	EG002
NCT01313650	placebo	ATC R03BB: Anticholinergics		EG003	JF	0	0	421	0	0	413	umeclidinium	R03BB:Anticholinergics		FALSE	medium	24	FALSE	EG002
NCT01313650	placebo	ATC R03BB: Anticholinergics		EG003	JF_arthro	0	0	421	0	0	413	umeclidinium	R03BB:Anticholinergics		FALSE	medium	24	FALSE	EG002
NCT01313650	placebo	ATC R03BB: Anticholinergics		EG003	JF_oa	0	0	421	0	0	413	umeclidinium	R03BB:Anticholinergics		FALSE	medium	24	FALSE	EG002
NCT01313650	placebo	ATC R03BB: Anticholinergics		EG003	JF_rpoa	0	0	421	0	0	413	umeclidinium	R03BB:Anticholinergics		FALSE	medium	24	FALSE	EG002
NCT01313650	placebo	ATC R03BB: Anticholinergics		EG003	M_dka	0	0	421	0	0	413	umeclidinium	R03BB:Anticholinergics		FALSE	medium	24	FALSE	EG002
NCT01313650	placebo	ATC R03BB: Anticholinergics		EG003	M_gallbladder	1	1	421	0	0	413	umeclidinium	R03BB:Anticholinergics		FALSE	medium	24	FALSE	EG002
NCT01313650	placebo	ATC R03BB: Anticholinergics		EG003	M_hf	0	0	421	0	0	413	umeclidinium	R03BB:Anticholinergics		FALSE	medium	24	FALSE	EG002
NCT01313650	placebo	ATC R03BB: Anticholinergics		EG003	M_ich	0	0	421	0	0	413	umeclidinium	R03BB:Anticholinergics		FALSE	medium	24	FALSE	EG002
NCT01313650	placebo	ATC R03BB: Anticholinergics		EG003	NCO_cataract	0	0	421	0	0	413	umeclidinium	R03BB:Anticholinergics		FALSE	medium	24	FALSE	EG002
NCT01313650	placebo	ATC R03BB: Anticholinergics		EG003	NCO_hernia	0	0	421	1	1	413	umeclidinium	R03BB:Anticholinergics		FALSE	medium	24	FALSE	EG002
NCT01313650	placebo	ATC R03BB: Anticholinergics		EG003	NGF_composite	0	0	421	0	0	413	umeclidinium	R03BB:Anticholinergics		FALSE	medium	24	FALSE	EG002
NCT01313650	placebo	ATC R03BB: Anticholinergics		EG003	S1_spine	0	0	421	0	0	413	umeclidinium	R03BB:Anticholinergics		FALSE	medium	24	FALSE	EG002
NCT01313650	placebo	ATC R03BB: Anticholinergics		EG003	S2_gout	0	0	421	0	0	413	umeclidinium	R03BB:Anticholinergics		FALSE	medium	24	FALSE	EG002
NCT01313650	placebo	ATC R03BB: Anticholinergics		EG003	S3_osteonecrosis	0	0	421	0	0	413	umeclidinium	R03BB:Anticholinergics		FALSE	medium	24	FALSE	EG002
NCT01313650	placebo	Combination: ATC R03BB: Anticholinergics + Unmapped: vilanterol		EG003	DEATH			280			413	umeclidinium + vilanterol	R03BB:Anticholinergics |		FALSE	medium	24	FALSE	EG000
NCT01313650	placebo	Combination: ATC R03BB: Anticholinergics + Unmapped: vilanterol		EG003	JF	0	0	280	0	0	413	umeclidinium + vilanterol	R03BB:Anticholinergics |		FALSE	medium	24	FALSE	EG000
NCT01313650	placebo	Combination: ATC R03BB: Anticholinergics + Unmapped: vilanterol		EG003	JF_arthro	0	0	280	0	0	413	umeclidinium + vilanterol	R03BB:Anticholinergics |		FALSE	medium	24	FALSE	EG000
NCT01313650	placebo	Combination: ATC R03BB: Anticholinergics + Unmapped: vilanterol		EG003	JF_oa	0	0	280	0	0	413	umeclidinium + vilanterol	R03BB:Anticholinergics |		FALSE	medium	24	FALSE	EG000
NCT01313650	placebo	Combination: ATC R03BB: Anticholinergics + Unmapped: vilanterol		EG003	JF_rpoa	0	0	280	0	0	413	umeclidinium + vilanterol	R03BB:Anticholinergics |		FALSE	medium	24	FALSE	EG000
NCT01313650	placebo	Combination: ATC R03BB: Anticholinergics + Unmapped: vilanterol		EG003	M_dka	0	0	280	0	0	413	umeclidinium + vilanterol	R03BB:Anticholinergics |		FALSE	medium	24	FALSE	EG000
NCT01313650	placebo	Combination: ATC R03BB: Anticholinergics + Unmapped: vilanterol		EG003	M_gallbladder	0	0	280	0	0	413	umeclidinium + vilanterol	R03BB:Anticholinergics |		FALSE	medium	24	FALSE	EG000
NCT01313650	placebo	Combination: ATC R03BB: Anticholinergics + Unmapped: vilanterol		EG003	M_hf	0	0	280	0	0	413	umeclidinium + vilanterol	R03BB:Anticholinergics |		FALSE	medium	24	FALSE	EG000
NCT01313650	placebo	Combination: ATC R03BB: Anticholinergics + Unmapped: vilanterol		EG003	M_ich	0	0	280	0	0	413	umeclidinium + vilanterol	R03BB:Anticholinergics |		FALSE	medium	24	FALSE	EG000
NCT01313650	placebo	Combination: ATC R03BB: Anticholinergics + Unmapped: vilanterol		EG003	NCO_cataract	0	0	280	0	0	413	umeclidinium + vilanterol	R03BB:Anticholinergics |		FALSE	medium	24	FALSE	EG000
NCT01313650	placebo	Combination: ATC R03BB: Anticholinergics + Unmapped: vilanterol		EG003	NCO_hernia	0	0	280	1	1	413	umeclidinium + vilanterol	R03BB:Anticholinergics |		FALSE	medium	24	FALSE	EG000
NCT01313650	placebo	Combination: ATC R03BB: Anticholinergics + Unmapped: vilanterol		EG003	NGF_composite	0	0	280	0	0	413	umeclidinium + vilanterol	R03BB:Anticholinergics |		FALSE	medium	24	FALSE	EG000
NCT01313650	placebo	Combination: ATC R03BB: Anticholinergics + Unmapped: vilanterol		EG003	S1_spine	0	0	280	0	0	413	umeclidinium + vilanterol	R03BB:Anticholinergics |		FALSE	medium	24	FALSE	EG000
NCT01313650	placebo	Combination: ATC R03BB: Anticholinergics + Unmapped: vilanterol		EG003	S2_gout	0	0	280	0	0	413	umeclidinium + vilanterol	R03BB:Anticholinergics |		FALSE	medium	24	FALSE	EG000
NCT01313650	placebo	Combination: ATC R03BB: Anticholinergics + Unmapped: vilanterol		EG003	S3_osteonecrosis	0	0	280	0	0	413	umeclidinium + vilanterol	R03BB:Anticholinergics |		FALSE	medium	24	FALSE	EG000
NCT01313650	placebo	Unmapped: vilanterol		EG002	DEATH			280			421	vilanterol			FALSE	medium	24	FALSE	EG000
NCT01313650	placebo	Unmapped: vilanterol		EG002	JF	0	0	280	0	0	421	vilanterol			FALSE	medium	24	FALSE	EG000
NCT01313650	placebo	Unmapped: vilanterol		EG002	JF_arthro	0	0	280	0	0	421	vilanterol			FALSE	medium	24	FALSE	EG000
NCT01313650	placebo	Unmapped: vilanterol		EG002	JF_oa	0	0	280	0	0	421	vilanterol			FALSE	medium	24	FALSE	EG000
NCT01313650	placebo	Unmapped: vilanterol		EG002	JF_rpoa	0	0	280	0	0	421	vilanterol			FALSE	medium	24	FALSE	EG000
NCT01313650	placebo	Unmapped: vilanterol		EG002	M_dka	0	0	280	0	0	421	vilanterol			FALSE	medium	24	FALSE	EG000
NCT01313650	placebo	Unmapped: vilanterol		EG002	M_gallbladder	0	0	280	1	1	421	vilanterol			FALSE	medium	24	FALSE	EG000
NCT01313650	placebo	Unmapped: vilanterol		EG002	M_hf	0	0	280	0	0	421	vilanterol			FALSE	medium	24	FALSE	EG000
NCT01313650	placebo	Unmapped: vilanterol		EG002	M_ich	0	0	280	0	0	421	vilanterol			FALSE	medium	24	FALSE	EG000
NCT01313650	placebo	Unmapped: vilanterol		EG002	NCO_cataract	0	0	280	0	0	421	vilanterol			FALSE	medium	24	FALSE	EG000
NCT01313650	placebo	Unmapped: vilanterol		EG002	NCO_hernia	0	0	280	0	0	421	vilanterol			FALSE	medium	24	FALSE	EG000
NCT01313650	placebo	Unmapped: vilanterol		EG002	NGF_composite	0	0	280	0	0	421	vilanterol			FALSE	medium	24	FALSE	EG000
NCT01313650	placebo	Unmapped: vilanterol		EG002	S1_spine	0	0	280	0	0	421	vilanterol			FALSE	medium	24	FALSE	EG000
NCT01313650	placebo	Unmapped: vilanterol		EG002	S2_gout	0	0	280	0	0	421	vilanterol			FALSE	medium	24	FALSE	EG000
NCT01313650	placebo	Unmapped: vilanterol		EG002	S3_osteonecrosis	0	0	280	0	0	421	vilanterol			FALSE	medium	24	FALSE	EG000
NCT01313650	placebo	Unmapped: vilanterol		EG003	DEATH			418			413	vilanterol			FALSE	medium	24	FALSE	EG001
NCT01313650	placebo	Unmapped: vilanterol		EG003	JF	0	0	418	0	0	413	vilanterol			FALSE	medium	24	FALSE	EG001
NCT01313650	placebo	Unmapped: vilanterol		EG003	JF_arthro	0	0	418	0	0	413	vilanterol			FALSE	medium	24	FALSE	EG001
NCT01313650	placebo	Unmapped: vilanterol		EG003	JF_oa	0	0	418	0	0	413	vilanterol			FALSE	medium	24	FALSE	EG001
NCT01313650	placebo	Unmapped: vilanterol		EG003	JF_rpoa	0	0	418	0	0	413	vilanterol			FALSE	medium	24	FALSE	EG001
NCT01313650	placebo	Unmapped: vilanterol		EG003	M_dka	0	0	418	0	0	413	vilanterol			FALSE	medium	24	FALSE	EG001
NCT01313650	placebo	Unmapped: vilanterol		EG003	M_gallbladder	4	2	418	0	0	413	vilanterol			FALSE	medium	24	FALSE	EG001
NCT01313650	placebo	Unmapped: vilanterol		EG003	M_hf	0	0	418	0	0	413	vilanterol			FALSE	medium	24	FALSE	EG001
NCT01313650	placebo	Unmapped: vilanterol		EG003	M_ich	0	0	418	0	0	413	vilanterol			FALSE	medium	24	FALSE	EG001
NCT01313650	placebo	Unmapped: vilanterol		EG003	NCO_cataract	0	0	418	0	0	413	vilanterol			FALSE	medium	24	FALSE	EG001
NCT01313650	placebo	Unmapped: vilanterol		EG003	NCO_hernia	0	0	418	1	1	413	vilanterol			FALSE	medium	24	FALSE	EG001
NCT01313650	placebo	Unmapped: vilanterol		EG003	NGF_composite	0	0	418	0	0	413	vilanterol			FALSE	medium	24	FALSE	EG001
NCT01313650	placebo	Unmapped: vilanterol		EG003	S1_spine	0	0	418	0	0	413	vilanterol			FALSE	medium	24	FALSE	EG001
NCT01313650	placebo	Unmapped: vilanterol		EG003	S2_gout	0	0	418	0	0	413	vilanterol			FALSE	medium	24	FALSE	EG001
NCT01313650	placebo	Unmapped: vilanterol		EG003	S3_osteonecrosis	0	0	418	0	0	413	vilanterol			FALSE	medium	24	FALSE	EG001
NCT01313676	placebo	ATC D07AC: Corticosteroids, potent (group III)		EG001|EG003	DEATH			8271			8297	fluticasone furoate	D07AC:Corticosteroids, potent (group III);R01AD:Corticosteroids;R03BA:Glucocorticoids		FALSE	high	104.36	FALSE	EG000|EG002
NCT01313676	placebo	ATC D07AC: Corticosteroids, potent (group III)		EG001|EG003	JF	26	25	8271	18	18	8297	fluticasone furoate	D07AC:Corticosteroids, potent (group III);R01AD:Corticosteroids;R03BA:Glucocorticoids		FALSE	high	104.36	FALSE	EG000|EG002
NCT01313676	placebo	ATC D07AC: Corticosteroids, potent (group III)		EG001|EG003	JF_arthro	1	1	8271	0	0	8297	fluticasone furoate	D07AC:Corticosteroids, potent (group III);R01AD:Corticosteroids;R03BA:Glucocorticoids		FALSE	high	104.36	FALSE	EG000|EG002
NCT01313676	placebo	ATC D07AC: Corticosteroids, potent (group III)		EG001|EG003	JF_oa	25	25	8271	18	18	8297	fluticasone furoate	D07AC:Corticosteroids, potent (group III);R01AD:Corticosteroids;R03BA:Glucocorticoids		FALSE	high	104.36	FALSE	EG000|EG002
NCT01313676	placebo	ATC D07AC: Corticosteroids, potent (group III)		EG001|EG003	JF_rpoa	0	0	8271	0	0	8297	fluticasone furoate	D07AC:Corticosteroids, potent (group III);R01AD:Corticosteroids;R03BA:Glucocorticoids		FALSE	high	104.36	FALSE	EG000|EG002
NCT01313676	placebo	ATC D07AC: Corticosteroids, potent (group III)		EG001|EG003	M_dka	0	0	8271	1	1	8297	fluticasone furoate	D07AC:Corticosteroids, potent (group III);R01AD:Corticosteroids;R03BA:Glucocorticoids		FALSE	high	104.36	FALSE	EG000|EG002
NCT01313676	placebo	ATC D07AC: Corticosteroids, potent (group III)		EG001|EG003	M_gallbladder	30	11	8271	30	12	8297	fluticasone furoate	D07AC:Corticosteroids, potent (group III);R01AD:Corticosteroids;R03BA:Glucocorticoids		FALSE	high	104.36	FALSE	EG000|EG002
NCT01313676	placebo	ATC D07AC: Corticosteroids, potent (group III)		EG001|EG003	M_hf	120	49	8271	131	56	8297	fluticasone furoate	D07AC:Corticosteroids, potent (group III);R01AD:Corticosteroids;R03BA:Glucocorticoids		FALSE	high	104.36	FALSE	EG000|EG002
NCT01313676	placebo	ATC D07AC: Corticosteroids, potent (group III)		EG001|EG003	M_ich	21	8	8271	18	7	8297	fluticasone furoate	D07AC:Corticosteroids, potent (group III);R01AD:Corticosteroids;R03BA:Glucocorticoids		FALSE	high	104.36	FALSE	EG000|EG002
NCT01313676	placebo	ATC D07AC: Corticosteroids, potent (group III)		EG001|EG003	NCO_cataract	10	9	8271	12	11	8297	fluticasone furoate	D07AC:Corticosteroids, potent (group III);R01AD:Corticosteroids;R03BA:Glucocorticoids		FALSE	high	104.36	FALSE	EG000|EG002
NCT01313676	placebo	ATC D07AC: Corticosteroids, potent (group III)		EG001|EG003	NCO_hernia	13	12	8271	14	12	8297	fluticasone furoate	D07AC:Corticosteroids, potent (group III);R01AD:Corticosteroids;R03BA:Glucocorticoids		FALSE	high	104.36	FALSE	EG000|EG002
NCT01313676	placebo	ATC D07AC: Corticosteroids, potent (group III)		EG001|EG003	NGF_composite	28	25	8271	20	18	8297	fluticasone furoate	D07AC:Corticosteroids, potent (group III);R01AD:Corticosteroids;R03BA:Glucocorticoids		FALSE	high	104.36	FALSE	EG000|EG002
NCT01313676	placebo	ATC D07AC: Corticosteroids, potent (group III)		EG001|EG003	S1_spine	23	8	8271	14	5	8297	fluticasone furoate	D07AC:Corticosteroids, potent (group III);R01AD:Corticosteroids;R03BA:Glucocorticoids		FALSE	high	104.36	FALSE	EG000|EG002
NCT01313676	placebo	ATC D07AC: Corticosteroids, potent (group III)		EG001|EG003	S2_gout	2	2	8271	2	2	8297	fluticasone furoate	D07AC:Corticosteroids, potent (group III);R01AD:Corticosteroids;R03BA:Glucocorticoids		FALSE	high	104.36	FALSE	EG000|EG002
NCT01313676	placebo	ATC D07AC: Corticosteroids, potent (group III)		EG001|EG003	S3_osteonecrosis	2	2	8271	2	2	8297	fluticasone furoate	D07AC:Corticosteroids, potent (group III);R01AD:Corticosteroids;R03BA:Glucocorticoids		FALSE	high	104.36	FALSE	EG000|EG002
NCT01313676	placebo	Unmapped: vilanterol		EG002|EG003	DEATH			8288			8280	vilanterol			FALSE	high	104.36	FALSE	EG000|EG001
NCT01313676	placebo	Unmapped: vilanterol		EG002|EG003	JF	24	24	8288	20	19	8280	vilanterol			FALSE	high	104.36	FALSE	EG000|EG001
NCT01313676	placebo	Unmapped: vilanterol		EG002|EG003	JF_arthro	0	0	8288	1	1	8280	vilanterol			FALSE	high	104.36	FALSE	EG000|EG001
NCT01313676	placebo	Unmapped: vilanterol		EG002|EG003	JF_oa	24	24	8288	19	19	8280	vilanterol			FALSE	high	104.36	FALSE	EG000|EG001
NCT01313676	placebo	Unmapped: vilanterol		EG002|EG003	JF_rpoa	0	0	8288	0	0	8280	vilanterol			FALSE	high	104.36	FALSE	EG000|EG001
NCT01313676	placebo	Unmapped: vilanterol		EG002|EG003	M_dka	1	1	8288	0	0	8280	vilanterol			FALSE	high	104.36	FALSE	EG000|EG001
NCT01313676	placebo	Unmapped: vilanterol		EG002|EG003	M_gallbladder	26	11	8288	34	12	8280	vilanterol			FALSE	high	104.36	FALSE	EG000|EG001
NCT01313676	placebo	Unmapped: vilanterol		EG002|EG003	M_hf	126	54	8288	125	51	8280	vilanterol			FALSE	high	104.36	FALSE	EG000|EG001
NCT01313676	placebo	Unmapped: vilanterol		EG002|EG003	M_ich	17	8	8288	22	7	8280	vilanterol			FALSE	high	104.36	FALSE	EG000|EG001
NCT01313676	placebo	Unmapped: vilanterol		EG002|EG003	NCO_cataract	7	6	8288	15	14	8280	vilanterol			FALSE	high	104.36	FALSE	EG000|EG001
NCT01313676	placebo	Unmapped: vilanterol		EG002|EG003	NCO_hernia	13	12	8288	14	12	8280	vilanterol			FALSE	high	104.36	FALSE	EG000|EG001
NCT01313676	placebo	Unmapped: vilanterol		EG002|EG003	NGF_composite	25	24	8288	23	19	8280	vilanterol			FALSE	high	104.36	FALSE	EG000|EG001
NCT01313676	placebo	Unmapped: vilanterol		EG002|EG003	S1_spine	15	6	8288	22	7	8280	vilanterol			FALSE	high	104.36	FALSE	EG000|EG001
NCT01313676	placebo	Unmapped: vilanterol		EG002|EG003	S2_gout	2	2	8288	2	2	8280	vilanterol			FALSE	high	104.36	FALSE	EG000|EG001
NCT01313676	placebo	Unmapped: vilanterol		EG002|EG003	S3_osteonecrosis	1	1	8288	3	3	8280	vilanterol			FALSE	high	104.36	FALSE	EG000|EG001
NCT01314872	head_to_head	ATC G04BD: Drugs for urinary frequency and incontinence	ATC G04BD: Drugs for urinary frequency and incontinence	EG001|EG002|EG003|EG004	DEATH			135			575	vibegron	G04BD:Drugs for urinary frequency and incontinence	tolterodine	FALSE	medium	54	FALSE	EG005
NCT01314872	head_to_head	ATC G04BD: Drugs for urinary frequency and incontinence	ATC G04BD: Drugs for urinary frequency and incontinence	EG001|EG002|EG003|EG004	JF	0	0	135	0	0	575	vibegron	G04BD:Drugs for urinary frequency and incontinence	tolterodine	FALSE	medium	54	FALSE	EG005
NCT01314872	head_to_head	ATC G04BD: Drugs for urinary frequency and incontinence	ATC G04BD: Drugs for urinary frequency and incontinence	EG001|EG002|EG003|EG004	JF_arthro	0	0	135	0	0	575	vibegron	G04BD:Drugs for urinary frequency and incontinence	tolterodine	FALSE	medium	54	FALSE	EG005
NCT01314872	head_to_head	ATC G04BD: Drugs for urinary frequency and incontinence	ATC G04BD: Drugs for urinary frequency and incontinence	EG001|EG002|EG003|EG004	JF_oa	0	0	135	0	0	575	vibegron	G04BD:Drugs for urinary frequency and incontinence	tolterodine	FALSE	medium	54	FALSE	EG005
NCT01314872	head_to_head	ATC G04BD: Drugs for urinary frequency and incontinence	ATC G04BD: Drugs for urinary frequency and incontinence	EG001|EG002|EG003|EG004	JF_rpoa	0	0	135	0	0	575	vibegron	G04BD:Drugs for urinary frequency and incontinence	tolterodine	FALSE	medium	54	FALSE	EG005
NCT01314872	head_to_head	ATC G04BD: Drugs for urinary frequency and incontinence	ATC G04BD: Drugs for urinary frequency and incontinence	EG001|EG002|EG003|EG004	M_dka	0	0	135	0	0	575	vibegron	G04BD:Drugs for urinary frequency and incontinence	tolterodine	FALSE	medium	54	FALSE	EG005
NCT01314872	head_to_head	ATC G04BD: Drugs for urinary frequency and incontinence	ATC G04BD: Drugs for urinary frequency and incontinence	EG001|EG002|EG003|EG004	M_gallbladder	0	0	135	0	0	575	vibegron	G04BD:Drugs for urinary frequency and incontinence	tolterodine	FALSE	medium	54	FALSE	EG005
NCT01314872	head_to_head	ATC G04BD: Drugs for urinary frequency and incontinence	ATC G04BD: Drugs for urinary frequency and incontinence	EG001|EG002|EG003|EG004	M_hf	0	0	135	0	0	575	vibegron	G04BD:Drugs for urinary frequency and incontinence	tolterodine	FALSE	medium	54	FALSE	EG005
NCT01314872	head_to_head	ATC G04BD: Drugs for urinary frequency and incontinence	ATC G04BD: Drugs for urinary frequency and incontinence	EG001|EG002|EG003|EG004	M_ich	0	0	135	0	0	575	vibegron	G04BD:Drugs for urinary frequency and incontinence	tolterodine	FALSE	medium	54	FALSE	EG005
NCT01314872	head_to_head	ATC G04BD: Drugs for urinary frequency and incontinence	ATC G04BD: Drugs for urinary frequency and incontinence	EG001|EG002|EG003|EG004	NCO_cataract	0	0	135	0	0	575	vibegron	G04BD:Drugs for urinary frequency and incontinence	tolterodine	FALSE	medium	54	FALSE	EG005
NCT01314872	head_to_head	ATC G04BD: Drugs for urinary frequency and incontinence	ATC G04BD: Drugs for urinary frequency and incontinence	EG001|EG002|EG003|EG004	NCO_hernia	0	0	135	0	0	575	vibegron	G04BD:Drugs for urinary frequency and incontinence	tolterodine	FALSE	medium	54	FALSE	EG005
NCT01314872	head_to_head	ATC G04BD: Drugs for urinary frequency and incontinence	ATC G04BD: Drugs for urinary frequency and incontinence	EG001|EG002|EG003|EG004	NGF_composite	0	0	135	0	0	575	vibegron	G04BD:Drugs for urinary frequency and incontinence	tolterodine	FALSE	medium	54	FALSE	EG005
NCT01314872	head_to_head	ATC G04BD: Drugs for urinary frequency and incontinence	ATC G04BD: Drugs for urinary frequency and incontinence	EG001|EG002|EG003|EG004	S1_spine	0	0	135	0	0	575	vibegron	G04BD:Drugs for urinary frequency and incontinence	tolterodine	FALSE	medium	54	FALSE	EG005
NCT01314872	head_to_head	ATC G04BD: Drugs for urinary frequency and incontinence	ATC G04BD: Drugs for urinary frequency and incontinence	EG001|EG002|EG003|EG004	S2_gout	0	0	135	0	0	575	vibegron	G04BD:Drugs for urinary frequency and incontinence	tolterodine	FALSE	medium	54	FALSE	EG005
NCT01314872	head_to_head	ATC G04BD: Drugs for urinary frequency and incontinence	ATC G04BD: Drugs for urinary frequency and incontinence	EG001|EG002|EG003|EG004	S3_osteonecrosis	0	0	135	0	0	575	vibegron	G04BD:Drugs for urinary frequency and incontinence	tolterodine	FALSE	medium	54	FALSE	EG005
NCT01314872	placebo	ATC G04BD: Drugs for urinary frequency and incontinence		EG001|EG002|EG003|EG004|EG005|EG006	DEATH			141			844	tolterodine / vibegron / vibegron + tolterodine	G04BD:Drugs for urinary frequency and incontinence		FALSE	medium	54	FALSE	EG000
NCT01314872	placebo	ATC G04BD: Drugs for urinary frequency and incontinence		EG001|EG002|EG003|EG004|EG005|EG006	JF	0	0	141	0	0	844	tolterodine / vibegron / vibegron + tolterodine	G04BD:Drugs for urinary frequency and incontinence		FALSE	medium	54	FALSE	EG000
NCT01314872	placebo	ATC G04BD: Drugs for urinary frequency and incontinence		EG001|EG002|EG003|EG004|EG005|EG006	JF_arthro	0	0	141	0	0	844	tolterodine / vibegron / vibegron + tolterodine	G04BD:Drugs for urinary frequency and incontinence		FALSE	medium	54	FALSE	EG000
NCT01314872	placebo	ATC G04BD: Drugs for urinary frequency and incontinence		EG001|EG002|EG003|EG004|EG005|EG006	JF_oa	0	0	141	0	0	844	tolterodine / vibegron / vibegron + tolterodine	G04BD:Drugs for urinary frequency and incontinence		FALSE	medium	54	FALSE	EG000
NCT01314872	placebo	ATC G04BD: Drugs for urinary frequency and incontinence		EG001|EG002|EG003|EG004|EG005|EG006	JF_rpoa	0	0	141	0	0	844	tolterodine / vibegron / vibegron + tolterodine	G04BD:Drugs for urinary frequency and incontinence		FALSE	medium	54	FALSE	EG000
NCT01314872	placebo	ATC G04BD: Drugs for urinary frequency and incontinence		EG001|EG002|EG003|EG004|EG005|EG006	M_dka	0	0	141	0	0	844	tolterodine / vibegron / vibegron + tolterodine	G04BD:Drugs for urinary frequency and incontinence		FALSE	medium	54	FALSE	EG000
NCT01314872	placebo	ATC G04BD: Drugs for urinary frequency and incontinence		EG001|EG002|EG003|EG004|EG005|EG006	M_gallbladder	0	0	141	0	0	844	tolterodine / vibegron / vibegron + tolterodine	G04BD:Drugs for urinary frequency and incontinence		FALSE	medium	54	FALSE	EG000
NCT01314872	placebo	ATC G04BD: Drugs for urinary frequency and incontinence		EG001|EG002|EG003|EG004|EG005|EG006	M_hf	0	0	141	0	0	844	tolterodine / vibegron / vibegron + tolterodine	G04BD:Drugs for urinary frequency and incontinence		FALSE	medium	54	FALSE	EG000
NCT01314872	placebo	ATC G04BD: Drugs for urinary frequency and incontinence		EG001|EG002|EG003|EG004|EG005|EG006	M_ich	0	0	141	0	0	844	tolterodine / vibegron / vibegron + tolterodine	G04BD:Drugs for urinary frequency and incontinence		FALSE	medium	54	FALSE	EG000
NCT01314872	placebo	ATC G04BD: Drugs for urinary frequency and incontinence		EG001|EG002|EG003|EG004|EG005|EG006	NCO_cataract	0	0	141	0	0	844	tolterodine / vibegron / vibegron + tolterodine	G04BD:Drugs for urinary frequency and incontinence		FALSE	medium	54	FALSE	EG000
NCT01314872	placebo	ATC G04BD: Drugs for urinary frequency and incontinence		EG001|EG002|EG003|EG004|EG005|EG006	NCO_hernia	0	0	141	0	0	844	tolterodine / vibegron / vibegron + tolterodine	G04BD:Drugs for urinary frequency and incontinence		FALSE	medium	54	FALSE	EG000
NCT01314872	placebo	ATC G04BD: Drugs for urinary frequency and incontinence		EG001|EG002|EG003|EG004|EG005|EG006	NGF_composite	0	0	141	0	0	844	tolterodine / vibegron / vibegron + tolterodine	G04BD:Drugs for urinary frequency and incontinence		FALSE	medium	54	FALSE	EG000
NCT01314872	placebo	ATC G04BD: Drugs for urinary frequency and incontinence		EG001|EG002|EG003|EG004|EG005|EG006	S1_spine	0	0	141	0	0	844	tolterodine / vibegron / vibegron + tolterodine	G04BD:Drugs for urinary frequency and incontinence		FALSE	medium	54	FALSE	EG000
NCT01314872	placebo	ATC G04BD: Drugs for urinary frequency and incontinence		EG001|EG002|EG003|EG004|EG005|EG006	S2_gout	0	0	141	0	0	844	tolterodine / vibegron / vibegron + tolterodine	G04BD:Drugs for urinary frequency and incontinence		FALSE	medium	54	FALSE	EG000
NCT01314872	placebo	ATC G04BD: Drugs for urinary frequency and incontinence		EG001|EG002|EG003|EG004|EG005|EG006	S3_osteonecrosis	0	0	141	0	0	844	tolterodine / vibegron / vibegron + tolterodine	G04BD:Drugs for urinary frequency and incontinence		FALSE	medium	54	FALSE	EG000
NCT01323790	placebo	ATC A06AH: Peripheral opioid receptor antagonists		EG000|EG001	DEATH			231			462	naloxegol	A06AH:Peripheral opioid receptor antagonists		FALSE	high		FALSE	EG002
NCT01323790	placebo	ATC A06AH: Peripheral opioid receptor antagonists		EG000|EG001	JF	0	0	231	1	1	462	naloxegol	A06AH:Peripheral opioid receptor antagonists		FALSE	high		FALSE	EG002
NCT01323790	placebo	ATC A06AH: Peripheral opioid receptor antagonists		EG000|EG001	JF_arthro	0	0	231	0	0	462	naloxegol	A06AH:Peripheral opioid receptor antagonists		FALSE	high		FALSE	EG002
NCT01323790	placebo	ATC A06AH: Peripheral opioid receptor antagonists		EG000|EG001	JF_oa	0	0	231	1	1	462	naloxegol	A06AH:Peripheral opioid receptor antagonists		FALSE	high		FALSE	EG002
NCT01323790	placebo	ATC A06AH: Peripheral opioid receptor antagonists		EG000|EG001	JF_rpoa	0	0	231	0	0	462	naloxegol	A06AH:Peripheral opioid receptor antagonists		FALSE	high		FALSE	EG002
NCT01323790	placebo	ATC A06AH: Peripheral opioid receptor antagonists		EG000|EG001	M_dka	0	0	231	0	0	462	naloxegol	A06AH:Peripheral opioid receptor antagonists		FALSE	high		FALSE	EG002
NCT01323790	placebo	ATC A06AH: Peripheral opioid receptor antagonists		EG000|EG001	M_gallbladder	0	0	231	0	0	462	naloxegol	A06AH:Peripheral opioid receptor antagonists		FALSE	high		FALSE	EG002
NCT01323790	placebo	ATC A06AH: Peripheral opioid receptor antagonists		EG000|EG001	M_hf	0	0	231	0	0	462	naloxegol	A06AH:Peripheral opioid receptor antagonists		FALSE	high		FALSE	EG002
NCT01323790	placebo	ATC A06AH: Peripheral opioid receptor antagonists		EG000|EG001	M_ich	0	0	231	1	1	462	naloxegol	A06AH:Peripheral opioid receptor antagonists		FALSE	high		FALSE	EG002
NCT01323790	placebo	ATC A06AH: Peripheral opioid receptor antagonists		EG000|EG001	NCO_cataract	0	0	231	0	0	462	naloxegol	A06AH:Peripheral opioid receptor antagonists		FALSE	high		FALSE	EG002
NCT01323790	placebo	ATC A06AH: Peripheral opioid receptor antagonists		EG000|EG001	NCO_hernia	0	0	231	0	0	462	naloxegol	A06AH:Peripheral opioid receptor antagonists		FALSE	high		FALSE	EG002
NCT01323790	placebo	ATC A06AH: Peripheral opioid receptor antagonists		EG000|EG001	NGF_composite	1	1	231	1	1	462	naloxegol	A06AH:Peripheral opioid receptor antagonists		FALSE	high		FALSE	EG002
NCT01323790	placebo	ATC A06AH: Peripheral opioid receptor antagonists		EG000|EG001	S1_spine	1	1	231	1	1	462	naloxegol	A06AH:Peripheral opioid receptor antagonists		FALSE	high		FALSE	EG002
NCT01323790	placebo	ATC A06AH: Peripheral opioid receptor antagonists		EG000|EG001	S2_gout	0	0	231	0	0	462	naloxegol	A06AH:Peripheral opioid receptor antagonists		FALSE	high		FALSE	EG002
NCT01323790	placebo	ATC A06AH: Peripheral opioid receptor antagonists		EG000|EG001	S3_osteonecrosis	1	1	231	0	0	462	naloxegol	A06AH:Peripheral opioid receptor antagonists		FALSE	high		FALSE	EG002
NCT01327846	placebo	IL-1 inhibitor		EG000|EG001|EG002	DEATH	378	378	3348	707	707	6718	canakinumab	IL-1 inhibitor		FALSE	medium	313.08	TRUE	EG003
NCT01327846	placebo	IL-1 inhibitor		EG000|EG001|EG002	JF	51	51	3348	58	58	6718	canakinumab	IL-1 inhibitor		FALSE	medium	313.08	TRUE	EG003
NCT01327846	placebo	IL-1 inhibitor		EG000|EG001|EG002	JF_arthro	0	0	3348	0	0	6718	canakinumab	IL-1 inhibitor		FALSE	medium	313.08	TRUE	EG003
NCT01327846	placebo	IL-1 inhibitor		EG000|EG001|EG002	JF_oa	51	51	3348	58	58	6718	canakinumab	IL-1 inhibitor		FALSE	medium	313.08	TRUE	EG003
NCT01327846	placebo	IL-1 inhibitor		EG000|EG001|EG002	JF_rpoa	0	0	3348	0	0	6718	canakinumab	IL-1 inhibitor		FALSE	medium	313.08	TRUE	EG003
NCT01327846	placebo	IL-1 inhibitor		EG000|EG001|EG002	M_dka	1	1	3348	5	4	6718	canakinumab	IL-1 inhibitor		FALSE	medium	313.08	TRUE	EG003
NCT01327846	placebo	IL-1 inhibitor		EG000|EG001|EG002	M_gallbladder	41	18	3348	82	27	6718	canakinumab	IL-1 inhibitor		FALSE	medium	313.08	TRUE	EG003
NCT01327846	placebo	IL-1 inhibitor		EG000|EG001|EG002	M_hf	7	4	3348	37	16	6718	canakinumab	IL-1 inhibitor		FALSE	medium	313.08	TRUE	EG003
NCT01327846	placebo	IL-1 inhibitor		EG000|EG001|EG002	M_ich	9	5	3348	22	10	6718	canakinumab	IL-1 inhibitor		FALSE	medium	313.08	TRUE	EG003
NCT01327846	placebo	IL-1 inhibitor		EG000|EG001|EG002	NCO_cataract	12	12	3348	20	17	6718	canakinumab	IL-1 inhibitor		FALSE	medium	313.08	TRUE	EG003
NCT01327846	placebo	IL-1 inhibitor		EG000|EG001|EG002	NCO_hernia	8	7	3348	22	20	6718	canakinumab	IL-1 inhibitor		FALSE	medium	313.08	TRUE	EG003
NCT01327846	placebo	IL-1 inhibitor		EG000|EG001|EG002	NGF_composite	52	51	3348	58	58	6718	canakinumab	IL-1 inhibitor		FALSE	medium	313.08	TRUE	EG003
NCT01327846	placebo	IL-1 inhibitor		EG000|EG001|EG002	S1_spine	24	10	3348	39	16	6718	canakinumab	IL-1 inhibitor		FALSE	medium	313.08	TRUE	EG003
NCT01327846	placebo	IL-1 inhibitor		EG000|EG001|EG002	S2_gout	3	3	3348	3	2	6718	canakinumab	IL-1 inhibitor		FALSE	medium	313.08	TRUE	EG003
NCT01327846	placebo	IL-1 inhibitor		EG000|EG001|EG002	S3_osteonecrosis	1	1	3348	0	0	6718	canakinumab	IL-1 inhibitor		FALSE	medium	313.08	TRUE	EG003
NCT01328093	head_to_head	Unmapped (investigational code)	ATC N05AX: Other antipsychotics	EG000	DEATH			161			511	ly2140023		aripiprazole	FALSE	high		FALSE	EG001
NCT01328093	head_to_head	Unmapped (investigational code)	ATC N05AX: Other antipsychotics	EG000	JF	0	0	161	0	0	511	ly2140023		aripiprazole	FALSE	high		FALSE	EG001
NCT01328093	head_to_head	Unmapped (investigational code)	ATC N05AX: Other antipsychotics	EG000	JF_arthro	0	0	161	0	0	511	ly2140023		aripiprazole	FALSE	high		FALSE	EG001
NCT01328093	head_to_head	Unmapped (investigational code)	ATC N05AX: Other antipsychotics	EG000	JF_oa	0	0	161	0	0	511	ly2140023		aripiprazole	FALSE	high		FALSE	EG001
NCT01328093	head_to_head	Unmapped (investigational code)	ATC N05AX: Other antipsychotics	EG000	JF_rpoa	0	0	161	0	0	511	ly2140023		aripiprazole	FALSE	high		FALSE	EG001
NCT01328093	head_to_head	Unmapped (investigational code)	ATC N05AX: Other antipsychotics	EG000	M_dka	0	0	161	0	0	511	ly2140023		aripiprazole	FALSE	high		FALSE	EG001
NCT01328093	head_to_head	Unmapped (investigational code)	ATC N05AX: Other antipsychotics	EG000	M_gallbladder	0	0	161	1	1	511	ly2140023		aripiprazole	FALSE	high		FALSE	EG001
NCT01328093	head_to_head	Unmapped (investigational code)	ATC N05AX: Other antipsychotics	EG000	M_hf	0	0	161	0	0	511	ly2140023		aripiprazole	FALSE	high		FALSE	EG001
NCT01328093	head_to_head	Unmapped (investigational code)	ATC N05AX: Other antipsychotics	EG000	M_ich	0	0	161	0	0	511	ly2140023		aripiprazole	FALSE	high		FALSE	EG001
NCT01328093	head_to_head	Unmapped (investigational code)	ATC N05AX: Other antipsychotics	EG000	NCO_cataract	0	0	161	0	0	511	ly2140023		aripiprazole	FALSE	high		FALSE	EG001
NCT01328093	head_to_head	Unmapped (investigational code)	ATC N05AX: Other antipsychotics	EG000	NCO_hernia	0	0	161	0	0	511	ly2140023		aripiprazole	FALSE	high		FALSE	EG001
NCT01328093	head_to_head	Unmapped (investigational code)	ATC N05AX: Other antipsychotics	EG000	NGF_composite	0	0	161	0	0	511	ly2140023		aripiprazole	FALSE	high		FALSE	EG001
NCT01328093	head_to_head	Unmapped (investigational code)	ATC N05AX: Other antipsychotics	EG000	S1_spine	0	0	161	0	0	511	ly2140023		aripiprazole	FALSE	high		FALSE	EG001
NCT01328093	head_to_head	Unmapped (investigational code)	ATC N05AX: Other antipsychotics	EG000	S2_gout	0	0	161	0	0	511	ly2140023		aripiprazole	FALSE	high		FALSE	EG001
NCT01328093	head_to_head	Unmapped (investigational code)	ATC N05AX: Other antipsychotics	EG000	S3_osteonecrosis	0	0	161	0	0	511	ly2140023		aripiprazole	FALSE	high		FALSE	EG001
NCT01329029	placebo	ATC D05AX: Other antipsoriatics for topical use		EG000	DEATH			967			968	roflumilast	D05AX:Other antipsoriatics for topical use;R03DX:Other systemic drugs for obstructive airway diseases		FALSE	high	52	FALSE	EG001
NCT01329029	placebo	ATC D05AX: Other antipsoriatics for topical use		EG000	JF	2	2	967	1	1	968	roflumilast	D05AX:Other antipsoriatics for topical use;R03DX:Other systemic drugs for obstructive airway diseases		FALSE	high	52	FALSE	EG001
NCT01329029	placebo	ATC D05AX: Other antipsoriatics for topical use		EG000	JF_arthro	0	0	967	0	0	968	roflumilast	D05AX:Other antipsoriatics for topical use;R03DX:Other systemic drugs for obstructive airway diseases		FALSE	high	52	FALSE	EG001
NCT01329029	placebo	ATC D05AX: Other antipsoriatics for topical use		EG000	JF_oa	2	2	967	1	1	968	roflumilast	D05AX:Other antipsoriatics for topical use;R03DX:Other systemic drugs for obstructive airway diseases		FALSE	high	52	FALSE	EG001
NCT01329029	placebo	ATC D05AX: Other antipsoriatics for topical use		EG000	JF_rpoa	0	0	967	0	0	968	roflumilast	D05AX:Other antipsoriatics for topical use;R03DX:Other systemic drugs for obstructive airway diseases		FALSE	high	52	FALSE	EG001
NCT01329029	placebo	ATC D05AX: Other antipsoriatics for topical use		EG000	M_dka	0	0	967	1	1	968	roflumilast	D05AX:Other antipsoriatics for topical use;R03DX:Other systemic drugs for obstructive airway diseases		FALSE	high	52	FALSE	EG001
NCT01329029	placebo	ATC D05AX: Other antipsoriatics for topical use		EG000	M_gallbladder	4	2	967	2	1	968	roflumilast	D05AX:Other antipsoriatics for topical use;R03DX:Other systemic drugs for obstructive airway diseases		FALSE	high	52	FALSE	EG001
NCT01329029	placebo	ATC D05AX: Other antipsoriatics for topical use		EG000	M_hf	7	5	967	9	4	968	roflumilast	D05AX:Other antipsoriatics for topical use;R03DX:Other systemic drugs for obstructive airway diseases		FALSE	high	52	FALSE	EG001
NCT01329029	placebo	ATC D05AX: Other antipsoriatics for topical use		EG000	M_ich	0	0	967	1	1	968	roflumilast	D05AX:Other antipsoriatics for topical use;R03DX:Other systemic drugs for obstructive airway diseases		FALSE	high	52	FALSE	EG001
NCT01329029	placebo	ATC D05AX: Other antipsoriatics for topical use		EG000	NCO_cataract	2	2	967	0	0	968	roflumilast	D05AX:Other antipsoriatics for topical use;R03DX:Other systemic drugs for obstructive airway diseases		FALSE	high	52	FALSE	EG001
NCT01329029	placebo	ATC D05AX: Other antipsoriatics for topical use		EG000	NCO_hernia	0	0	967	2	2	968	roflumilast	D05AX:Other antipsoriatics for topical use;R03DX:Other systemic drugs for obstructive airway diseases		FALSE	high	52	FALSE	EG001
NCT01329029	placebo	ATC D05AX: Other antipsoriatics for topical use		EG000	NGF_composite	3	2	967	1	1	968	roflumilast	D05AX:Other antipsoriatics for topical use;R03DX:Other systemic drugs for obstructive airway diseases		FALSE	high	52	FALSE	EG001
NCT01329029	placebo	ATC D05AX: Other antipsoriatics for topical use		EG000	S1_spine	0	0	967	1	1	968	roflumilast	D05AX:Other antipsoriatics for topical use;R03DX:Other systemic drugs for obstructive airway diseases		FALSE	high	52	FALSE	EG001
NCT01329029	placebo	ATC D05AX: Other antipsoriatics for topical use		EG000	S2_gout	0	0	967	0	0	968	roflumilast	D05AX:Other antipsoriatics for topical use;R03DX:Other systemic drugs for obstructive airway diseases		FALSE	high	52	FALSE	EG001
NCT01329029	placebo	ATC D05AX: Other antipsoriatics for topical use		EG000	S3_osteonecrosis	1	1	967	0	0	968	roflumilast	D05AX:Other antipsoriatics for topical use;R03DX:Other systemic drugs for obstructive airway diseases		FALSE	high	52	FALSE	EG001
NCT01331837	head_to_head	IL-6 pathway inhibitor	TNF inhibitor	EG001	DEATH			1542			1538	tocilizumab	IL-6 pathway inhibitor	etanercept	TRUE	high		FALSE	EG000
NCT01331837	head_to_head	IL-6 pathway inhibitor	TNF inhibitor	EG001	JF	23	22	1542	16	14	1538	tocilizumab	IL-6 pathway inhibitor	etanercept	TRUE	high		FALSE	EG000
NCT01331837	head_to_head	IL-6 pathway inhibitor	TNF inhibitor	EG001	JF_arthro	1	1	1542	2	1	1538	tocilizumab	IL-6 pathway inhibitor	etanercept	TRUE	high		FALSE	EG000
NCT01331837	head_to_head	IL-6 pathway inhibitor	TNF inhibitor	EG001	JF_oa	22	22	1542	14	14	1538	tocilizumab	IL-6 pathway inhibitor	etanercept	TRUE	high		FALSE	EG000
NCT01331837	head_to_head	IL-6 pathway inhibitor	TNF inhibitor	EG001	JF_rpoa	0	0	1542	0	0	1538	tocilizumab	IL-6 pathway inhibitor	etanercept	TRUE	high		FALSE	EG000
NCT01331837	head_to_head	IL-6 pathway inhibitor	TNF inhibitor	EG001	M_dka	0	0	1542	0	0	1538	tocilizumab	IL-6 pathway inhibitor	etanercept	TRUE	high		FALSE	EG000
NCT01331837	head_to_head	IL-6 pathway inhibitor	TNF inhibitor	EG001	M_gallbladder	9	6	1542	20	14	1538	tocilizumab	IL-6 pathway inhibitor	etanercept	TRUE	high		FALSE	EG000
NCT01331837	head_to_head	IL-6 pathway inhibitor	TNF inhibitor	EG001	M_hf	14	8	1542	18	11	1538	tocilizumab	IL-6 pathway inhibitor	etanercept	TRUE	high		FALSE	EG000
NCT01331837	head_to_head	IL-6 pathway inhibitor	TNF inhibitor	EG001	M_ich	4	3	1542	4	2	1538	tocilizumab	IL-6 pathway inhibitor	etanercept	TRUE	high		FALSE	EG000
NCT01331837	head_to_head	IL-6 pathway inhibitor	TNF inhibitor	EG001	NCO_cataract	2	2	1542	2	2	1538	tocilizumab	IL-6 pathway inhibitor	etanercept	TRUE	high		FALSE	EG000
NCT01331837	head_to_head	IL-6 pathway inhibitor	TNF inhibitor	EG001	NCO_hernia	1	1	1542	1	1	1538	tocilizumab	IL-6 pathway inhibitor	etanercept	TRUE	high		FALSE	EG000
NCT01331837	head_to_head	IL-6 pathway inhibitor	TNF inhibitor	EG001	NGF_composite	27	22	1542	18	14	1538	tocilizumab	IL-6 pathway inhibitor	etanercept	TRUE	high		FALSE	EG000
NCT01331837	head_to_head	IL-6 pathway inhibitor	TNF inhibitor	EG001	S1_spine	8	6	1542	5	5	1538	tocilizumab	IL-6 pathway inhibitor	etanercept	TRUE	high		FALSE	EG000
NCT01331837	head_to_head	IL-6 pathway inhibitor	TNF inhibitor	EG001	S2_gout	0	0	1542	0	0	1538	tocilizumab	IL-6 pathway inhibitor	etanercept	TRUE	high		FALSE	EG000
NCT01331837	head_to_head	IL-6 pathway inhibitor	TNF inhibitor	EG001	S3_osteonecrosis	4	4	1542	2	2	1538	tocilizumab	IL-6 pathway inhibitor	etanercept	TRUE	high		FALSE	EG000
NCT01332149	placebo	ATC N02BF: Gabapentinoids		EG000	DEATH			308			314	pregabalin	N02BF:Gabapentinoids		FALSE	high	10	FALSE	EG001
NCT01332149	placebo	ATC N02BF: Gabapentinoids		EG000	JF	0	0	308	0	0	314	pregabalin	N02BF:Gabapentinoids		FALSE	high	10	FALSE	EG001
NCT01332149	placebo	ATC N02BF: Gabapentinoids		EG000	JF_arthro	0	0	308	0	0	314	pregabalin	N02BF:Gabapentinoids		FALSE	high	10	FALSE	EG001
NCT01332149	placebo	ATC N02BF: Gabapentinoids		EG000	JF_oa	0	0	308	0	0	314	pregabalin	N02BF:Gabapentinoids		FALSE	high	10	FALSE	EG001
NCT01332149	placebo	ATC N02BF: Gabapentinoids		EG000	JF_rpoa	0	0	308	0	0	314	pregabalin	N02BF:Gabapentinoids		FALSE	high	10	FALSE	EG001
NCT01332149	placebo	ATC N02BF: Gabapentinoids		EG000	M_dka	0	0	308	0	0	314	pregabalin	N02BF:Gabapentinoids		FALSE	high	10	FALSE	EG001
NCT01332149	placebo	ATC N02BF: Gabapentinoids		EG000	M_gallbladder	0	0	308	0	0	314	pregabalin	N02BF:Gabapentinoids		FALSE	high	10	FALSE	EG001
NCT01332149	placebo	ATC N02BF: Gabapentinoids		EG000	M_hf	0	0	308	1	1	314	pregabalin	N02BF:Gabapentinoids		FALSE	high	10	FALSE	EG001
NCT01332149	placebo	ATC N02BF: Gabapentinoids		EG000	M_ich	0	0	308	1	1	314	pregabalin	N02BF:Gabapentinoids		FALSE	high	10	FALSE	EG001
NCT01332149	placebo	ATC N02BF: Gabapentinoids		EG000	NCO_cataract	0	0	308	1	1	314	pregabalin	N02BF:Gabapentinoids		FALSE	high	10	FALSE	EG001
NCT01332149	placebo	ATC N02BF: Gabapentinoids		EG000	NCO_hernia	0	0	308	0	0	314	pregabalin	N02BF:Gabapentinoids		FALSE	high	10	FALSE	EG001
NCT01332149	placebo	ATC N02BF: Gabapentinoids		EG000	NGF_composite	0	0	308	0	0	314	pregabalin	N02BF:Gabapentinoids		FALSE	high	10	FALSE	EG001
NCT01332149	placebo	ATC N02BF: Gabapentinoids		EG000	S1_spine	1	1	308	0	0	314	pregabalin	N02BF:Gabapentinoids		FALSE	high	10	FALSE	EG001
NCT01332149	placebo	ATC N02BF: Gabapentinoids		EG000	S2_gout	0	0	308	0	0	314	pregabalin	N02BF:Gabapentinoids		FALSE	high	10	FALSE	EG001
NCT01332149	placebo	ATC N02BF: Gabapentinoids		EG000	S3_osteonecrosis	0	0	308	0	0	314	pregabalin	N02BF:Gabapentinoids		FALSE	high	10	FALSE	EG001
NCT01332968	head_to_head	ATC L01FA: CD20 (Clusters of Differentiation 20) inhibitors	ATC L01FA: CD20 (Clusters of Differentiation 20) inhibitors	EG001	DEATH	111	111	692	104	104	698	obinutuzumab	L01FA:CD20 (Clusters of Differentiation 20) inhibitors	rituximab	FALSE	high	521.8	FALSE	EG000
NCT01332968	head_to_head	ATC L01FA: CD20 (Clusters of Differentiation 20) inhibitors	ATC L01FA: CD20 (Clusters of Differentiation 20) inhibitors	EG001	JF	3	3	692	2	2	698	obinutuzumab	L01FA:CD20 (Clusters of Differentiation 20) inhibitors	rituximab	FALSE	high	521.8	FALSE	EG000
NCT01332968	head_to_head	ATC L01FA: CD20 (Clusters of Differentiation 20) inhibitors	ATC L01FA: CD20 (Clusters of Differentiation 20) inhibitors	EG001	JF_arthro	0	0	692	0	0	698	obinutuzumab	L01FA:CD20 (Clusters of Differentiation 20) inhibitors	rituximab	FALSE	high	521.8	FALSE	EG000
NCT01332968	head_to_head	ATC L01FA: CD20 (Clusters of Differentiation 20) inhibitors	ATC L01FA: CD20 (Clusters of Differentiation 20) inhibitors	EG001	JF_oa	3	3	692	2	2	698	obinutuzumab	L01FA:CD20 (Clusters of Differentiation 20) inhibitors	rituximab	FALSE	high	521.8	FALSE	EG000
NCT01332968	head_to_head	ATC L01FA: CD20 (Clusters of Differentiation 20) inhibitors	ATC L01FA: CD20 (Clusters of Differentiation 20) inhibitors	EG001	JF_rpoa	0	0	692	0	0	698	obinutuzumab	L01FA:CD20 (Clusters of Differentiation 20) inhibitors	rituximab	FALSE	high	521.8	FALSE	EG000
NCT01332968	head_to_head	ATC L01FA: CD20 (Clusters of Differentiation 20) inhibitors	ATC L01FA: CD20 (Clusters of Differentiation 20) inhibitors	EG001	M_dka	0	0	692	0	0	698	obinutuzumab	L01FA:CD20 (Clusters of Differentiation 20) inhibitors	rituximab	FALSE	high	521.8	FALSE	EG000
NCT01332968	head_to_head	ATC L01FA: CD20 (Clusters of Differentiation 20) inhibitors	ATC L01FA: CD20 (Clusters of Differentiation 20) inhibitors	EG001	M_gallbladder	10	6	692	10	5	698	obinutuzumab	L01FA:CD20 (Clusters of Differentiation 20) inhibitors	rituximab	FALSE	high	521.8	FALSE	EG000
NCT01332968	head_to_head	ATC L01FA: CD20 (Clusters of Differentiation 20) inhibitors	ATC L01FA: CD20 (Clusters of Differentiation 20) inhibitors	EG001	M_hf	3	3	692	5	2	698	obinutuzumab	L01FA:CD20 (Clusters of Differentiation 20) inhibitors	rituximab	FALSE	high	521.8	FALSE	EG000
NCT01332968	head_to_head	ATC L01FA: CD20 (Clusters of Differentiation 20) inhibitors	ATC L01FA: CD20 (Clusters of Differentiation 20) inhibitors	EG001	M_ich	4	1	692	0	0	698	obinutuzumab	L01FA:CD20 (Clusters of Differentiation 20) inhibitors	rituximab	FALSE	high	521.8	FALSE	EG000
NCT01332968	head_to_head	ATC L01FA: CD20 (Clusters of Differentiation 20) inhibitors	ATC L01FA: CD20 (Clusters of Differentiation 20) inhibitors	EG001	NCO_cataract	0	0	692	0	0	698	obinutuzumab	L01FA:CD20 (Clusters of Differentiation 20) inhibitors	rituximab	FALSE	high	521.8	FALSE	EG000
NCT01332968	head_to_head	ATC L01FA: CD20 (Clusters of Differentiation 20) inhibitors	ATC L01FA: CD20 (Clusters of Differentiation 20) inhibitors	EG001	NCO_hernia	1	1	692	1	1	698	obinutuzumab	L01FA:CD20 (Clusters of Differentiation 20) inhibitors	rituximab	FALSE	high	521.8	FALSE	EG000
NCT01332968	head_to_head	ATC L01FA: CD20 (Clusters of Differentiation 20) inhibitors	ATC L01FA: CD20 (Clusters of Differentiation 20) inhibitors	EG001	NGF_composite	3	3	692	2	2	698	obinutuzumab	L01FA:CD20 (Clusters of Differentiation 20) inhibitors	rituximab	FALSE	high	521.8	FALSE	EG000
NCT01332968	head_to_head	ATC L01FA: CD20 (Clusters of Differentiation 20) inhibitors	ATC L01FA: CD20 (Clusters of Differentiation 20) inhibitors	EG001	S1_spine	3	2	692	1	1	698	obinutuzumab	L01FA:CD20 (Clusters of Differentiation 20) inhibitors	rituximab	FALSE	high	521.8	FALSE	EG000
NCT01332968	head_to_head	ATC L01FA: CD20 (Clusters of Differentiation 20) inhibitors	ATC L01FA: CD20 (Clusters of Differentiation 20) inhibitors	EG001	S2_gout	0	0	692	0	0	698	obinutuzumab	L01FA:CD20 (Clusters of Differentiation 20) inhibitors	rituximab	FALSE	high	521.8	FALSE	EG000
NCT01332968	head_to_head	ATC L01FA: CD20 (Clusters of Differentiation 20) inhibitors	ATC L01FA: CD20 (Clusters of Differentiation 20) inhibitors	EG001	S3_osteonecrosis	0	0	692	0	0	698	obinutuzumab	L01FA:CD20 (Clusters of Differentiation 20) inhibitors	rituximab	FALSE	high	521.8	FALSE	EG000
NCT01335399	usual_care	ATC L01FX: Other monoclonal antibodies and antibody drug conjugates		EG000	DEATH	232	232	371	240	240	371	elotuzumab	L01FX:Other monoclonal antibodies and antibody drug conjugates		FALSE	high	521.8	FALSE	EG001
NCT01335399	usual_care	ATC L01FX: Other monoclonal antibodies and antibody drug conjugates		EG000	JF	0	0	371	3	3	371	elotuzumab	L01FX:Other monoclonal antibodies and antibody drug conjugates		FALSE	high	521.8	FALSE	EG001
NCT01335399	usual_care	ATC L01FX: Other monoclonal antibodies and antibody drug conjugates		EG000	JF_arthro	0	0	371	0	0	371	elotuzumab	L01FX:Other monoclonal antibodies and antibody drug conjugates		FALSE	high	521.8	FALSE	EG001
NCT01335399	usual_care	ATC L01FX: Other monoclonal antibodies and antibody drug conjugates		EG000	JF_oa	0	0	371	3	3	371	elotuzumab	L01FX:Other monoclonal antibodies and antibody drug conjugates		FALSE	high	521.8	FALSE	EG001
NCT01335399	usual_care	ATC L01FX: Other monoclonal antibodies and antibody drug conjugates		EG000	JF_rpoa	0	0	371	0	0	371	elotuzumab	L01FX:Other monoclonal antibodies and antibody drug conjugates		FALSE	high	521.8	FALSE	EG001
NCT01335399	usual_care	ATC L01FX: Other monoclonal antibodies and antibody drug conjugates		EG000	M_dka	1	1	371	0	0	371	elotuzumab	L01FX:Other monoclonal antibodies and antibody drug conjugates		FALSE	high	521.8	FALSE	EG001
NCT01335399	usual_care	ATC L01FX: Other monoclonal antibodies and antibody drug conjugates		EG000	M_gallbladder	4	1	371	6	2	371	elotuzumab	L01FX:Other monoclonal antibodies and antibody drug conjugates		FALSE	high	521.8	FALSE	EG001
NCT01335399	usual_care	ATC L01FX: Other monoclonal antibodies and antibody drug conjugates		EG000	M_hf	13	7	371	19	13	371	elotuzumab	L01FX:Other monoclonal antibodies and antibody drug conjugates		FALSE	high	521.8	FALSE	EG001
NCT01335399	usual_care	ATC L01FX: Other monoclonal antibodies and antibody drug conjugates		EG000	M_ich	9	3	371	6	2	371	elotuzumab	L01FX:Other monoclonal antibodies and antibody drug conjugates		FALSE	high	521.8	FALSE	EG001
NCT01335399	usual_care	ATC L01FX: Other monoclonal antibodies and antibody drug conjugates		EG000	NCO_cataract	9	9	371	11	10	371	elotuzumab	L01FX:Other monoclonal antibodies and antibody drug conjugates		FALSE	high	521.8	FALSE	EG001
NCT01335399	usual_care	ATC L01FX: Other monoclonal antibodies and antibody drug conjugates		EG000	NCO_hernia	2	2	371	5	3	371	elotuzumab	L01FX:Other monoclonal antibodies and antibody drug conjugates		FALSE	high	521.8	FALSE	EG001
NCT01335399	usual_care	ATC L01FX: Other monoclonal antibodies and antibody drug conjugates		EG000	NGF_composite	0	0	371	5	3	371	elotuzumab	L01FX:Other monoclonal antibodies and antibody drug conjugates		FALSE	high	521.8	FALSE	EG001
NCT01335399	usual_care	ATC L01FX: Other monoclonal antibodies and antibody drug conjugates		EG000	S1_spine	1	1	371	1	1	371	elotuzumab	L01FX:Other monoclonal antibodies and antibody drug conjugates		FALSE	high	521.8	FALSE	EG001
NCT01335399	usual_care	ATC L01FX: Other monoclonal antibodies and antibody drug conjugates		EG000	S2_gout	0	0	371	1	1	371	elotuzumab	L01FX:Other monoclonal antibodies and antibody drug conjugates		FALSE	high	521.8	FALSE	EG001
NCT01335399	usual_care	ATC L01FX: Other monoclonal antibodies and antibody drug conjugates		EG000	S3_osteonecrosis	0	0	371	2	2	371	elotuzumab	L01FX:Other monoclonal antibodies and antibody drug conjugates		FALSE	high	521.8	FALSE	EG001
NCT01335464	placebo	ATC L01EX: Other protein kinase inhibitors		EG001	DEATH			204			309	nintedanib	L01EX:Other protein kinase inhibitors		FALSE	high	60.714	FALSE	EG000
NCT01335464	placebo	ATC L01EX: Other protein kinase inhibitors		EG001	JF	0	0	204	0	0	309	nintedanib	L01EX:Other protein kinase inhibitors		FALSE	high	60.714	FALSE	EG000
NCT01335464	placebo	ATC L01EX: Other protein kinase inhibitors		EG001	JF_arthro	0	0	204	0	0	309	nintedanib	L01EX:Other protein kinase inhibitors		FALSE	high	60.714	FALSE	EG000
NCT01335464	placebo	ATC L01EX: Other protein kinase inhibitors		EG001	JF_oa	0	0	204	0	0	309	nintedanib	L01EX:Other protein kinase inhibitors		FALSE	high	60.714	FALSE	EG000
NCT01335464	placebo	ATC L01EX: Other protein kinase inhibitors		EG001	JF_rpoa	0	0	204	0	0	309	nintedanib	L01EX:Other protein kinase inhibitors		FALSE	high	60.714	FALSE	EG000
NCT01335464	placebo	ATC L01EX: Other protein kinase inhibitors		EG001	M_dka	0	0	204	0	0	309	nintedanib	L01EX:Other protein kinase inhibitors		FALSE	high	60.714	FALSE	EG000
NCT01335464	placebo	ATC L01EX: Other protein kinase inhibitors		EG001	M_gallbladder	1	1	204	2	1	309	nintedanib	L01EX:Other protein kinase inhibitors		FALSE	high	60.714	FALSE	EG000
NCT01335464	placebo	ATC L01EX: Other protein kinase inhibitors		EG001	M_hf	1	1	204	2	1	309	nintedanib	L01EX:Other protein kinase inhibitors		FALSE	high	60.714	FALSE	EG000
NCT01335464	placebo	ATC L01EX: Other protein kinase inhibitors		EG001	M_ich	0	0	204	0	0	309	nintedanib	L01EX:Other protein kinase inhibitors		FALSE	high	60.714	FALSE	EG000
NCT01335464	placebo	ATC L01EX: Other protein kinase inhibitors		EG001	NCO_cataract	0	0	204	1	1	309	nintedanib	L01EX:Other protein kinase inhibitors		FALSE	high	60.714	FALSE	EG000
NCT01335464	placebo	ATC L01EX: Other protein kinase inhibitors		EG001	NCO_hernia	1	1	204	0	0	309	nintedanib	L01EX:Other protein kinase inhibitors		FALSE	high	60.714	FALSE	EG000
NCT01335464	placebo	ATC L01EX: Other protein kinase inhibitors		EG001	NGF_composite	0	0	204	0	0	309	nintedanib	L01EX:Other protein kinase inhibitors		FALSE	high	60.714	FALSE	EG000
NCT01335464	placebo	ATC L01EX: Other protein kinase inhibitors		EG001	S1_spine	0	0	204	1	1	309	nintedanib	L01EX:Other protein kinase inhibitors		FALSE	high	60.714	FALSE	EG000
NCT01335464	placebo	ATC L01EX: Other protein kinase inhibitors		EG001	S2_gout	0	0	204	0	0	309	nintedanib	L01EX:Other protein kinase inhibitors		FALSE	high	60.714	FALSE	EG000
NCT01335464	placebo	ATC L01EX: Other protein kinase inhibitors		EG001	S3_osteonecrosis	0	0	204	0	0	309	nintedanib	L01EX:Other protein kinase inhibitors		FALSE	high	60.714	FALSE	EG000
NCT01335477	placebo	ATC L01EX: Other protein kinase inhibitors		EG001	DEATH			219			329	nintedanib	L01EX:Other protein kinase inhibitors		FALSE	high	60.714	FALSE	EG000
NCT01335477	placebo	ATC L01EX: Other protein kinase inhibitors		EG001	JF	0	0	219	0	0	329	nintedanib	L01EX:Other protein kinase inhibitors		FALSE	high	60.714	FALSE	EG000
NCT01335477	placebo	ATC L01EX: Other protein kinase inhibitors		EG001	JF_arthro	0	0	219	0	0	329	nintedanib	L01EX:Other protein kinase inhibitors		FALSE	high	60.714	FALSE	EG000
NCT01335477	placebo	ATC L01EX: Other protein kinase inhibitors		EG001	JF_oa	0	0	219	0	0	329	nintedanib	L01EX:Other protein kinase inhibitors		FALSE	high	60.714	FALSE	EG000
NCT01335477	placebo	ATC L01EX: Other protein kinase inhibitors		EG001	JF_rpoa	0	0	219	0	0	329	nintedanib	L01EX:Other protein kinase inhibitors		FALSE	high	60.714	FALSE	EG000
NCT01335477	placebo	ATC L01EX: Other protein kinase inhibitors		EG001	M_dka	0	0	219	0	0	329	nintedanib	L01EX:Other protein kinase inhibitors		FALSE	high	60.714	FALSE	EG000
NCT01335477	placebo	ATC L01EX: Other protein kinase inhibitors		EG001	M_gallbladder	0	0	219	1	1	329	nintedanib	L01EX:Other protein kinase inhibitors		FALSE	high	60.714	FALSE	EG000
NCT01335477	placebo	ATC L01EX: Other protein kinase inhibitors		EG001	M_hf	2	1	219	3	2	329	nintedanib	L01EX:Other protein kinase inhibitors		FALSE	high	60.714	FALSE	EG000
NCT01335477	placebo	ATC L01EX: Other protein kinase inhibitors		EG001	M_ich	0	0	219	0	0	329	nintedanib	L01EX:Other protein kinase inhibitors		FALSE	high	60.714	FALSE	EG000
NCT01335477	placebo	ATC L01EX: Other protein kinase inhibitors		EG001	NCO_cataract	0	0	219	1	1	329	nintedanib	L01EX:Other protein kinase inhibitors		FALSE	high	60.714	FALSE	EG000
NCT01335477	placebo	ATC L01EX: Other protein kinase inhibitors		EG001	NCO_hernia	0	0	219	1	1	329	nintedanib	L01EX:Other protein kinase inhibitors		FALSE	high	60.714	FALSE	EG000
NCT01335477	placebo	ATC L01EX: Other protein kinase inhibitors		EG001	NGF_composite	0	0	219	0	0	329	nintedanib	L01EX:Other protein kinase inhibitors		FALSE	high	60.714	FALSE	EG000
NCT01335477	placebo	ATC L01EX: Other protein kinase inhibitors		EG001	S1_spine	1	1	219	3	2	329	nintedanib	L01EX:Other protein kinase inhibitors		FALSE	high	60.714	FALSE	EG000
NCT01335477	placebo	ATC L01EX: Other protein kinase inhibitors		EG001	S2_gout	0	0	219	0	0	329	nintedanib	L01EX:Other protein kinase inhibitors		FALSE	high	60.714	FALSE	EG000
NCT01335477	placebo	ATC L01EX: Other protein kinase inhibitors		EG001	S3_osteonecrosis	0	0	219	0	0	329	nintedanib	L01EX:Other protein kinase inhibitors		FALSE	high	60.714	FALSE	EG000
NCT01336023	usual_care	GLP-1RA		EG001	DEATH			412			825	liraglutide	GLP-1RA		FALSE	high	52	FALSE	EG000
NCT01336023	usual_care	GLP-1RA		EG001	JF	0	0	412	1	1	825	liraglutide	GLP-1RA		FALSE	high	52	FALSE	EG000
NCT01336023	usual_care	GLP-1RA		EG001	JF_arthro	0	0	412	0	0	825	liraglutide	GLP-1RA		FALSE	high	52	FALSE	EG000
NCT01336023	usual_care	GLP-1RA		EG001	JF_oa	0	0	412	1	1	825	liraglutide	GLP-1RA		FALSE	high	52	FALSE	EG000
NCT01336023	usual_care	GLP-1RA		EG001	JF_rpoa	0	0	412	0	0	825	liraglutide	GLP-1RA		FALSE	high	52	FALSE	EG000
NCT01336023	usual_care	GLP-1RA		EG001	M_dka	0	0	412	0	0	825	liraglutide	GLP-1RA		FALSE	high	52	FALSE	EG000
NCT01336023	usual_care	GLP-1RA		EG001	M_gallbladder	3	2	412	2	2	825	liraglutide	GLP-1RA		FALSE	high	52	FALSE	EG000
NCT01336023	usual_care	GLP-1RA		EG001	M_hf	0	0	412	0	0	825	liraglutide	GLP-1RA		FALSE	high	52	FALSE	EG000
NCT01336023	usual_care	GLP-1RA		EG001	M_ich	0	0	412	0	0	825	liraglutide	GLP-1RA		FALSE	high	52	FALSE	EG000
NCT01336023	usual_care	GLP-1RA		EG001	NCO_cataract	1	1	412	0	0	825	liraglutide	GLP-1RA		FALSE	high	52	FALSE	EG000
NCT01336023	usual_care	GLP-1RA		EG001	NCO_hernia	0	0	412	0	0	825	liraglutide	GLP-1RA		FALSE	high	52	FALSE	EG000
NCT01336023	usual_care	GLP-1RA		EG001	NGF_composite	0	0	412	1	1	825	liraglutide	GLP-1RA		FALSE	high	52	FALSE	EG000
NCT01336023	usual_care	GLP-1RA		EG001	S1_spine	0	0	412	2	1	825	liraglutide	GLP-1RA		FALSE	high	52	FALSE	EG000
NCT01336023	usual_care	GLP-1RA		EG001	S2_gout	0	0	412	0	0	825	liraglutide	GLP-1RA		FALSE	high	52	FALSE	EG000
NCT01336023	usual_care	GLP-1RA		EG001	S3_osteonecrosis	0	0	412	0	0	825	liraglutide	GLP-1RA		FALSE	high	52	FALSE	EG000
NCT01336023	usual_care	Insulin		EG001	DEATH			412			825	insulin degludec	Insulin		FALSE	high	52	FALSE	EG002
NCT01336023	usual_care	Insulin		EG001	JF	3	3	412	1	1	825	insulin degludec	Insulin		FALSE	high	52	FALSE	EG002
NCT01336023	usual_care	Insulin		EG001	JF_arthro	0	0	412	0	0	825	insulin degludec	Insulin		FALSE	high	52	FALSE	EG002
NCT01336023	usual_care	Insulin		EG001	JF_oa	3	3	412	1	1	825	insulin degludec	Insulin		FALSE	high	52	FALSE	EG002
NCT01336023	usual_care	Insulin		EG001	JF_rpoa	0	0	412	0	0	825	insulin degludec	Insulin		FALSE	high	52	FALSE	EG002
NCT01336023	usual_care	Insulin		EG001	M_dka	0	0	412	0	0	825	insulin degludec	Insulin		FALSE	high	52	FALSE	EG002
NCT01336023	usual_care	Insulin		EG001	M_gallbladder	1	1	412	2	2	825	insulin degludec	Insulin		FALSE	high	52	FALSE	EG002
NCT01336023	usual_care	Insulin		EG001	M_hf	0	0	412	0	0	825	insulin degludec	Insulin		FALSE	high	52	FALSE	EG002
NCT01336023	usual_care	Insulin		EG001	M_ich	0	0	412	0	0	825	insulin degludec	Insulin		FALSE	high	52	FALSE	EG002
NCT01336023	usual_care	Insulin		EG001	NCO_cataract	0	0	412	0	0	825	insulin degludec	Insulin		FALSE	high	52	FALSE	EG002
NCT01336023	usual_care	Insulin		EG001	NCO_hernia	0	0	412	0	0	825	insulin degludec	Insulin		FALSE	high	52	FALSE	EG002
NCT01336023	usual_care	Insulin		EG001	NGF_composite	3	3	412	1	1	825	insulin degludec	Insulin		FALSE	high	52	FALSE	EG002
NCT01336023	usual_care	Insulin		EG001	S1_spine	0	0	412	2	1	825	insulin degludec	Insulin		FALSE	high	52	FALSE	EG002
NCT01336023	usual_care	Insulin		EG001	S2_gout	0	0	412	0	0	825	insulin degludec	Insulin		FALSE	high	52	FALSE	EG002
NCT01336023	usual_care	Insulin		EG001	S3_osteonecrosis	0	0	412	0	0	825	insulin degludec	Insulin		FALSE	high	52	FALSE	EG002
NCT01336205	head_to_head	ATC A06AH: Peripheral opioid receptor antagonists		EG000	DEATH			270			534	naloxegol	A06AH:Peripheral opioid receptor antagonists	usual-care laxative regimen (investigator-selected)	FALSE	high		FALSE	EG001
NCT01336205	head_to_head	ATC A06AH: Peripheral opioid receptor antagonists		EG000	JF	1	1	270	1	1	534	naloxegol	A06AH:Peripheral opioid receptor antagonists	usual-care laxative regimen (investigator-selected)	FALSE	high		FALSE	EG001
NCT01336205	head_to_head	ATC A06AH: Peripheral opioid receptor antagonists		EG000	JF_arthro	0	0	270	0	0	534	naloxegol	A06AH:Peripheral opioid receptor antagonists	usual-care laxative regimen (investigator-selected)	FALSE	high		FALSE	EG001
NCT01336205	head_to_head	ATC A06AH: Peripheral opioid receptor antagonists		EG000	JF_oa	1	1	270	1	1	534	naloxegol	A06AH:Peripheral opioid receptor antagonists	usual-care laxative regimen (investigator-selected)	FALSE	high		FALSE	EG001
NCT01336205	head_to_head	ATC A06AH: Peripheral opioid receptor antagonists		EG000	JF_rpoa	0	0	270	0	0	534	naloxegol	A06AH:Peripheral opioid receptor antagonists	usual-care laxative regimen (investigator-selected)	FALSE	high		FALSE	EG001
NCT01336205	head_to_head	ATC A06AH: Peripheral opioid receptor antagonists		EG000	M_dka	0	0	270	0	0	534	naloxegol	A06AH:Peripheral opioid receptor antagonists	usual-care laxative regimen (investigator-selected)	FALSE	high		FALSE	EG001
NCT01336205	head_to_head	ATC A06AH: Peripheral opioid receptor antagonists		EG000	M_gallbladder	1	1	270	1	1	534	naloxegol	A06AH:Peripheral opioid receptor antagonists	usual-care laxative regimen (investigator-selected)	FALSE	high		FALSE	EG001
NCT01336205	head_to_head	ATC A06AH: Peripheral opioid receptor antagonists		EG000	M_hf	1	1	270	0	0	534	naloxegol	A06AH:Peripheral opioid receptor antagonists	usual-care laxative regimen (investigator-selected)	FALSE	high		FALSE	EG001
NCT01336205	head_to_head	ATC A06AH: Peripheral opioid receptor antagonists		EG000	M_ich	0	0	270	0	0	534	naloxegol	A06AH:Peripheral opioid receptor antagonists	usual-care laxative regimen (investigator-selected)	FALSE	high		FALSE	EG001
NCT01336205	head_to_head	ATC A06AH: Peripheral opioid receptor antagonists		EG000	NCO_cataract	0	0	270	0	0	534	naloxegol	A06AH:Peripheral opioid receptor antagonists	usual-care laxative regimen (investigator-selected)	FALSE	high		FALSE	EG001
NCT01336205	head_to_head	ATC A06AH: Peripheral opioid receptor antagonists		EG000	NCO_hernia	0	0	270	0	0	534	naloxegol	A06AH:Peripheral opioid receptor antagonists	usual-care laxative regimen (investigator-selected)	FALSE	high		FALSE	EG001
NCT01336205	head_to_head	ATC A06AH: Peripheral opioid receptor antagonists		EG000	NGF_composite	1	1	270	2	1	534	naloxegol	A06AH:Peripheral opioid receptor antagonists	usual-care laxative regimen (investigator-selected)	FALSE	high		FALSE	EG001
NCT01336205	head_to_head	ATC A06AH: Peripheral opioid receptor antagonists		EG000	S1_spine	1	1	270	1	1	534	naloxegol	A06AH:Peripheral opioid receptor antagonists	usual-care laxative regimen (investigator-selected)	FALSE	high		FALSE	EG001
NCT01336205	head_to_head	ATC A06AH: Peripheral opioid receptor antagonists		EG000	S2_gout	0	0	270	0	0	534	naloxegol	A06AH:Peripheral opioid receptor antagonists	usual-care laxative regimen (investigator-selected)	FALSE	high		FALSE	EG001
NCT01336205	head_to_head	ATC A06AH: Peripheral opioid receptor antagonists		EG000	S3_osteonecrosis	0	0	270	1	1	534	naloxegol	A06AH:Peripheral opioid receptor antagonists	usual-care laxative regimen (investigator-selected)	FALSE	high		FALSE	EG001
NCT01340027	placebo	ATC G04BD: Drugs for urinary frequency and incontinence		EG001|EG002|EG006|EG007|EG008|EG009|EG010|EG011	DEATH			394			912	mirabegron	G04BD:Drugs for urinary frequency and incontinence		FALSE	medium		FALSE	EG000|EG003|EG004|EG005
NCT01340027	placebo	ATC G04BD: Drugs for urinary frequency and incontinence		EG001|EG002|EG006|EG007|EG008|EG009|EG010|EG011	JF	0	0	394	0	0	912	mirabegron	G04BD:Drugs for urinary frequency and incontinence		FALSE	medium		FALSE	EG000|EG003|EG004|EG005
NCT01340027	placebo	ATC G04BD: Drugs for urinary frequency and incontinence		EG001|EG002|EG006|EG007|EG008|EG009|EG010|EG011	JF_arthro	0	0	394	0	0	912	mirabegron	G04BD:Drugs for urinary frequency and incontinence		FALSE	medium		FALSE	EG000|EG003|EG004|EG005
NCT01340027	placebo	ATC G04BD: Drugs for urinary frequency and incontinence		EG001|EG002|EG006|EG007|EG008|EG009|EG010|EG011	JF_oa	0	0	394	0	0	912	mirabegron	G04BD:Drugs for urinary frequency and incontinence		FALSE	medium		FALSE	EG000|EG003|EG004|EG005
NCT01340027	placebo	ATC G04BD: Drugs for urinary frequency and incontinence		EG001|EG002|EG006|EG007|EG008|EG009|EG010|EG011	JF_rpoa	0	0	394	0	0	912	mirabegron	G04BD:Drugs for urinary frequency and incontinence		FALSE	medium		FALSE	EG000|EG003|EG004|EG005
NCT01340027	placebo	ATC G04BD: Drugs for urinary frequency and incontinence		EG001|EG002|EG006|EG007|EG008|EG009|EG010|EG011	M_dka	0	0	394	0	0	912	mirabegron	G04BD:Drugs for urinary frequency and incontinence		FALSE	medium		FALSE	EG000|EG003|EG004|EG005
NCT01340027	placebo	ATC G04BD: Drugs for urinary frequency and incontinence		EG001|EG002|EG006|EG007|EG008|EG009|EG010|EG011	M_gallbladder	0	0	394	0	0	912	mirabegron	G04BD:Drugs for urinary frequency and incontinence		FALSE	medium		FALSE	EG000|EG003|EG004|EG005
NCT01340027	placebo	ATC G04BD: Drugs for urinary frequency and incontinence		EG001|EG002|EG006|EG007|EG008|EG009|EG010|EG011	M_hf	0	0	394	0	0	912	mirabegron	G04BD:Drugs for urinary frequency and incontinence		FALSE	medium		FALSE	EG000|EG003|EG004|EG005
NCT01340027	placebo	ATC G04BD: Drugs for urinary frequency and incontinence		EG001|EG002|EG006|EG007|EG008|EG009|EG010|EG011	M_ich	0	0	394	0	0	912	mirabegron	G04BD:Drugs for urinary frequency and incontinence		FALSE	medium		FALSE	EG000|EG003|EG004|EG005
NCT01340027	placebo	ATC G04BD: Drugs for urinary frequency and incontinence		EG001|EG002|EG006|EG007|EG008|EG009|EG010|EG011	NCO_cataract	0	0	394	0	0	912	mirabegron	G04BD:Drugs for urinary frequency and incontinence		FALSE	medium		FALSE	EG000|EG003|EG004|EG005
NCT01340027	placebo	ATC G04BD: Drugs for urinary frequency and incontinence		EG001|EG002|EG006|EG007|EG008|EG009|EG010|EG011	NCO_hernia	0	0	394	1	1	912	mirabegron	G04BD:Drugs for urinary frequency and incontinence		FALSE	medium		FALSE	EG000|EG003|EG004|EG005
NCT01340027	placebo	ATC G04BD: Drugs for urinary frequency and incontinence		EG001|EG002|EG006|EG007|EG008|EG009|EG010|EG011	NGF_composite	0	0	394	0	0	912	mirabegron	G04BD:Drugs for urinary frequency and incontinence		FALSE	medium		FALSE	EG000|EG003|EG004|EG005
NCT01340027	placebo	ATC G04BD: Drugs for urinary frequency and incontinence		EG001|EG002|EG006|EG007|EG008|EG009|EG010|EG011	S1_spine	0	0	394	1	1	912	mirabegron	G04BD:Drugs for urinary frequency and incontinence		FALSE	medium		FALSE	EG000|EG003|EG004|EG005
NCT01340027	placebo	ATC G04BD: Drugs for urinary frequency and incontinence		EG001|EG002|EG006|EG007|EG008|EG009|EG010|EG011	S2_gout	0	0	394	0	0	912	mirabegron	G04BD:Drugs for urinary frequency and incontinence		FALSE	medium		FALSE	EG000|EG003|EG004|EG005
NCT01340027	placebo	ATC G04BD: Drugs for urinary frequency and incontinence		EG001|EG002|EG006|EG007|EG008|EG009|EG010|EG011	S3_osteonecrosis	0	0	394	0	0	912	mirabegron	G04BD:Drugs for urinary frequency and incontinence		FALSE	medium		FALSE	EG000|EG003|EG004|EG005
NCT01340027	placebo	ATC G04BD: Drugs for urinary frequency and incontinence		EG003|EG004|EG005|EG006|EG007|EG008|EG009|EG010|EG011	DEATH			236			1070	solifenacin	G04BD:Drugs for urinary frequency and incontinence		FALSE	medium		FALSE	EG000|EG001|EG002
NCT01340027	placebo	ATC G04BD: Drugs for urinary frequency and incontinence		EG003|EG004|EG005|EG006|EG007|EG008|EG009|EG010|EG011	JF	0	0	236	0	0	1070	solifenacin	G04BD:Drugs for urinary frequency and incontinence		FALSE	medium		FALSE	EG000|EG001|EG002
NCT01340027	placebo	ATC G04BD: Drugs for urinary frequency and incontinence		EG003|EG004|EG005|EG006|EG007|EG008|EG009|EG010|EG011	JF_arthro	0	0	236	0	0	1070	solifenacin	G04BD:Drugs for urinary frequency and incontinence		FALSE	medium		FALSE	EG000|EG001|EG002
NCT01340027	placebo	ATC G04BD: Drugs for urinary frequency and incontinence		EG003|EG004|EG005|EG006|EG007|EG008|EG009|EG010|EG011	JF_oa	0	0	236	0	0	1070	solifenacin	G04BD:Drugs for urinary frequency and incontinence		FALSE	medium		FALSE	EG000|EG001|EG002
NCT01340027	placebo	ATC G04BD: Drugs for urinary frequency and incontinence		EG003|EG004|EG005|EG006|EG007|EG008|EG009|EG010|EG011	JF_rpoa	0	0	236	0	0	1070	solifenacin	G04BD:Drugs for urinary frequency and incontinence		FALSE	medium		FALSE	EG000|EG001|EG002
NCT01340027	placebo	ATC G04BD: Drugs for urinary frequency and incontinence		EG003|EG004|EG005|EG006|EG007|EG008|EG009|EG010|EG011	M_dka	0	0	236	0	0	1070	solifenacin	G04BD:Drugs for urinary frequency and incontinence		FALSE	medium		FALSE	EG000|EG001|EG002
NCT01340027	placebo	ATC G04BD: Drugs for urinary frequency and incontinence		EG003|EG004|EG005|EG006|EG007|EG008|EG009|EG010|EG011	M_gallbladder	0	0	236	0	0	1070	solifenacin	G04BD:Drugs for urinary frequency and incontinence		FALSE	medium		FALSE	EG000|EG001|EG002
NCT01340027	placebo	ATC G04BD: Drugs for urinary frequency and incontinence		EG003|EG004|EG005|EG006|EG007|EG008|EG009|EG010|EG011	M_hf	0	0	236	0	0	1070	solifenacin	G04BD:Drugs for urinary frequency and incontinence		FALSE	medium		FALSE	EG000|EG001|EG002
NCT01340027	placebo	ATC G04BD: Drugs for urinary frequency and incontinence		EG003|EG004|EG005|EG006|EG007|EG008|EG009|EG010|EG011	M_ich	0	0	236	0	0	1070	solifenacin	G04BD:Drugs for urinary frequency and incontinence		FALSE	medium		FALSE	EG000|EG001|EG002
NCT01340027	placebo	ATC G04BD: Drugs for urinary frequency and incontinence		EG003|EG004|EG005|EG006|EG007|EG008|EG009|EG010|EG011	NCO_cataract	0	0	236	0	0	1070	solifenacin	G04BD:Drugs for urinary frequency and incontinence		FALSE	medium		FALSE	EG000|EG001|EG002
NCT01340027	placebo	ATC G04BD: Drugs for urinary frequency and incontinence		EG003|EG004|EG005|EG006|EG007|EG008|EG009|EG010|EG011	NCO_hernia	0	0	236	1	1	1070	solifenacin	G04BD:Drugs for urinary frequency and incontinence		FALSE	medium		FALSE	EG000|EG001|EG002
NCT01340027	placebo	ATC G04BD: Drugs for urinary frequency and incontinence		EG003|EG004|EG005|EG006|EG007|EG008|EG009|EG010|EG011	NGF_composite	0	0	236	0	0	1070	solifenacin	G04BD:Drugs for urinary frequency and incontinence		FALSE	medium		FALSE	EG000|EG001|EG002
NCT01340027	placebo	ATC G04BD: Drugs for urinary frequency and incontinence		EG003|EG004|EG005|EG006|EG007|EG008|EG009|EG010|EG011	S1_spine	0	0	236	1	1	1070	solifenacin	G04BD:Drugs for urinary frequency and incontinence		FALSE	medium		FALSE	EG000|EG001|EG002
NCT01340027	placebo	ATC G04BD: Drugs for urinary frequency and incontinence		EG003|EG004|EG005|EG006|EG007|EG008|EG009|EG010|EG011	S2_gout	0	0	236	0	0	1070	solifenacin	G04BD:Drugs for urinary frequency and incontinence		FALSE	medium		FALSE	EG000|EG001|EG002
NCT01340027	placebo	ATC G04BD: Drugs for urinary frequency and incontinence		EG003|EG004|EG005|EG006|EG007|EG008|EG009|EG010|EG011	S3_osteonecrosis	0	0	236	0	0	1070	solifenacin	G04BD:Drugs for urinary frequency and incontinence		FALSE	medium		FALSE	EG000|EG001|EG002
NCT01343004	head_to_head	PTH analogue	PTH analogue	EG001	DEATH			818			822	abaloparatide	PTH analogue	teriparatide	FALSE	high		FALSE	EG002
NCT01343004	head_to_head	PTH analogue	PTH analogue	EG001	JF	5	3	818	4	3	822	abaloparatide	PTH analogue	teriparatide	FALSE	high		FALSE	EG002
NCT01343004	head_to_head	PTH analogue	PTH analogue	EG001	JF_arthro	2	1	818	1	1	822	abaloparatide	PTH analogue	teriparatide	FALSE	high		FALSE	EG002
NCT01343004	head_to_head	PTH analogue	PTH analogue	EG001	JF_oa	3	3	818	3	3	822	abaloparatide	PTH analogue	teriparatide	FALSE	high		FALSE	EG002
NCT01343004	head_to_head	PTH analogue	PTH analogue	EG001	JF_rpoa	0	0	818	0	0	822	abaloparatide	PTH analogue	teriparatide	FALSE	high		FALSE	EG002
NCT01343004	head_to_head	PTH analogue	PTH analogue	EG001	M_dka	0	0	818	0	0	822	abaloparatide	PTH analogue	teriparatide	FALSE	high		FALSE	EG002
NCT01343004	head_to_head	PTH analogue	PTH analogue	EG001	M_gallbladder	2	1	818	4	3	822	abaloparatide	PTH analogue	teriparatide	FALSE	high		FALSE	EG002
NCT01343004	head_to_head	PTH analogue	PTH analogue	EG001	M_hf	0	0	818	0	0	822	abaloparatide	PTH analogue	teriparatide	FALSE	high		FALSE	EG002
NCT01343004	head_to_head	PTH analogue	PTH analogue	EG001	M_ich	0	0	818	0	0	822	abaloparatide	PTH analogue	teriparatide	FALSE	high		FALSE	EG002
NCT01343004	head_to_head	PTH analogue	PTH analogue	EG001	NCO_cataract	1	1	818	0	0	822	abaloparatide	PTH analogue	teriparatide	FALSE	high		FALSE	EG002
NCT01343004	head_to_head	PTH analogue	PTH analogue	EG001	NCO_hernia	0	0	818	0	0	822	abaloparatide	PTH analogue	teriparatide	FALSE	high		FALSE	EG002
NCT01343004	head_to_head	PTH analogue	PTH analogue	EG001	NGF_composite	5	3	818	4	3	822	abaloparatide	PTH analogue	teriparatide	FALSE	high		FALSE	EG002
NCT01343004	head_to_head	PTH analogue	PTH analogue	EG001	S1_spine	0	0	818	1	1	822	abaloparatide	PTH analogue	teriparatide	FALSE	high		FALSE	EG002
NCT01343004	head_to_head	PTH analogue	PTH analogue	EG001	S2_gout	1	1	818	0	0	822	abaloparatide	PTH analogue	teriparatide	FALSE	high		FALSE	EG002
NCT01343004	head_to_head	PTH analogue	PTH analogue	EG001	S3_osteonecrosis	0	0	818	0	0	822	abaloparatide	PTH analogue	teriparatide	FALSE	high		FALSE	EG002
NCT01343004	placebo	PTH analogue		EG001	DEATH			820			822	abaloparatide	PTH analogue		FALSE	high		FALSE	EG000
NCT01343004	placebo	PTH analogue		EG001	JF	2	1	820	4	3	822	abaloparatide	PTH analogue		FALSE	high		FALSE	EG000
NCT01343004	placebo	PTH analogue		EG001	JF_arthro	1	1	820	1	1	822	abaloparatide	PTH analogue		FALSE	high		FALSE	EG000
NCT01343004	placebo	PTH analogue		EG001	JF_oa	1	1	820	3	3	822	abaloparatide	PTH analogue		FALSE	high		FALSE	EG000
NCT01343004	placebo	PTH analogue		EG001	JF_rpoa	0	0	820	0	0	822	abaloparatide	PTH analogue		FALSE	high		FALSE	EG000
NCT01343004	placebo	PTH analogue		EG001	M_dka	0	0	820	0	0	822	abaloparatide	PTH analogue		FALSE	high		FALSE	EG000
NCT01343004	placebo	PTH analogue		EG001	M_gallbladder	1	1	820	4	3	822	abaloparatide	PTH analogue		FALSE	high		FALSE	EG000
NCT01343004	placebo	PTH analogue		EG001	M_hf	1	1	820	0	0	822	abaloparatide	PTH analogue		FALSE	high		FALSE	EG000
NCT01343004	placebo	PTH analogue		EG001	M_ich	1	1	820	0	0	822	abaloparatide	PTH analogue		FALSE	high		FALSE	EG000
NCT01343004	placebo	PTH analogue		EG001	NCO_cataract	2	2	820	0	0	822	abaloparatide	PTH analogue		FALSE	high		FALSE	EG000
NCT01343004	placebo	PTH analogue		EG001	NCO_hernia	2	2	820	0	0	822	abaloparatide	PTH analogue		FALSE	high		FALSE	EG000
NCT01343004	placebo	PTH analogue		EG001	NGF_composite	2	1	820	4	3	822	abaloparatide	PTH analogue		FALSE	high		FALSE	EG000
NCT01343004	placebo	PTH analogue		EG001	S1_spine	1	1	820	1	1	822	abaloparatide	PTH analogue		FALSE	high		FALSE	EG000
NCT01343004	placebo	PTH analogue		EG001	S2_gout	0	0	820	0	0	822	abaloparatide	PTH analogue		FALSE	high		FALSE	EG000
NCT01343004	placebo	PTH analogue		EG001	S3_osteonecrosis	0	0	820	0	0	822	abaloparatide	PTH analogue		FALSE	high		FALSE	EG000
NCT01343888	placebo	Unmapped: faldaprevir		EG000|EG001	DEATH			132			520	faldaprevir			FALSE	high	29.429	FALSE	EG002
NCT01343888	placebo	Unmapped: faldaprevir		EG000|EG001	JF	0	0	132	0	0	520	faldaprevir			FALSE	high	29.429	FALSE	EG002
NCT01343888	placebo	Unmapped: faldaprevir		EG000|EG001	JF_arthro	0	0	132	0	0	520	faldaprevir			FALSE	high	29.429	FALSE	EG002
NCT01343888	placebo	Unmapped: faldaprevir		EG000|EG001	JF_oa	0	0	132	0	0	520	faldaprevir			FALSE	high	29.429	FALSE	EG002
NCT01343888	placebo	Unmapped: faldaprevir		EG000|EG001	JF_rpoa	0	0	132	0	0	520	faldaprevir			FALSE	high	29.429	FALSE	EG002
NCT01343888	placebo	Unmapped: faldaprevir		EG000|EG001	M_dka	0	0	132	0	0	520	faldaprevir			FALSE	high	29.429	FALSE	EG002
NCT01343888	placebo	Unmapped: faldaprevir		EG000|EG001	M_gallbladder	1	1	132	0	0	520	faldaprevir			FALSE	high	29.429	FALSE	EG002
NCT01343888	placebo	Unmapped: faldaprevir		EG000|EG001	M_hf	0	0	132	0	0	520	faldaprevir			FALSE	high	29.429	FALSE	EG002
NCT01343888	placebo	Unmapped: faldaprevir		EG000|EG001	M_ich	0	0	132	1	1	520	faldaprevir			FALSE	high	29.429	FALSE	EG002
NCT01343888	placebo	Unmapped: faldaprevir		EG000|EG001	NCO_cataract	0	0	132	0	0	520	faldaprevir			FALSE	high	29.429	FALSE	EG002
NCT01343888	placebo	Unmapped: faldaprevir		EG000|EG001	NCO_hernia	1	1	132	0	0	520	faldaprevir			FALSE	high	29.429	FALSE	EG002
NCT01343888	placebo	Unmapped: faldaprevir		EG000|EG001	NGF_composite	0	0	132	0	0	520	faldaprevir			FALSE	high	29.429	FALSE	EG002
NCT01343888	placebo	Unmapped: faldaprevir		EG000|EG001	S1_spine	0	0	132	0	0	520	faldaprevir			FALSE	high	29.429	FALSE	EG002
NCT01343888	placebo	Unmapped: faldaprevir		EG000|EG001	S2_gout	0	0	132	0	0	520	faldaprevir			FALSE	high	29.429	FALSE	EG002
NCT01343888	placebo	Unmapped: faldaprevir		EG000|EG001	S3_osteonecrosis	0	0	132	0	0	520	faldaprevir			FALSE	high	29.429	FALSE	EG002
NCT01345019	head_to_head	Denosumab	Bisphosphonate	EG001	DEATH			852			850	denosumab	Denosumab	zoledronic acid	FALSE	high		FALSE	EG000
NCT01345019	head_to_head	Denosumab	Bisphosphonate	EG001	JF	1	1	852	1	1	850	denosumab	Denosumab	zoledronic acid	FALSE	high		FALSE	EG000
NCT01345019	head_to_head	Denosumab	Bisphosphonate	EG001	JF_arthro	1	1	852	0	0	850	denosumab	Denosumab	zoledronic acid	FALSE	high		FALSE	EG000
NCT01345019	head_to_head	Denosumab	Bisphosphonate	EG001	JF_oa	0	0	852	1	1	850	denosumab	Denosumab	zoledronic acid	FALSE	high		FALSE	EG000
NCT01345019	head_to_head	Denosumab	Bisphosphonate	EG001	JF_rpoa	0	0	852	0	0	850	denosumab	Denosumab	zoledronic acid	FALSE	high		FALSE	EG000
NCT01345019	head_to_head	Denosumab	Bisphosphonate	EG001	M_dka	0	0	852	0	0	850	denosumab	Denosumab	zoledronic acid	FALSE	high		FALSE	EG000
NCT01345019	head_to_head	Denosumab	Bisphosphonate	EG001	M_gallbladder	5	2	852	4	2	850	denosumab	Denosumab	zoledronic acid	FALSE	high		FALSE	EG000
NCT01345019	head_to_head	Denosumab	Bisphosphonate	EG001	M_hf	14	7	852	21	11	850	denosumab	Denosumab	zoledronic acid	FALSE	high		FALSE	EG000
NCT01345019	head_to_head	Denosumab	Bisphosphonate	EG001	M_ich	9	4	852	5	1	850	denosumab	Denosumab	zoledronic acid	FALSE	high		FALSE	EG000
NCT01345019	head_to_head	Denosumab	Bisphosphonate	EG001	NCO_cataract	3	2	852	0	0	850	denosumab	Denosumab	zoledronic acid	FALSE	high		FALSE	EG000
NCT01345019	head_to_head	Denosumab	Bisphosphonate	EG001	NCO_hernia	2	2	852	2	2	850	denosumab	Denosumab	zoledronic acid	FALSE	high		FALSE	EG000
NCT01345019	head_to_head	Denosumab	Bisphosphonate	EG001	NGF_composite	2	1	852	1	1	850	denosumab	Denosumab	zoledronic acid	FALSE	high		FALSE	EG000
NCT01345019	head_to_head	Denosumab	Bisphosphonate	EG001	S1_spine	6	2	852	1	1	850	denosumab	Denosumab	zoledronic acid	FALSE	high		FALSE	EG000
NCT01345019	head_to_head	Denosumab	Bisphosphonate	EG001	S2_gout	2	2	852	2	2	850	denosumab	Denosumab	zoledronic acid	FALSE	high		FALSE	EG000
NCT01345019	head_to_head	Denosumab	Bisphosphonate	EG001	S3_osteonecrosis	1	1	852	0	0	850	denosumab	Denosumab	zoledronic acid	FALSE	high		FALSE	EG000
NCT01345253	placebo	ATC L04AG: Monoclonal antibodies		EG001	DEATH	1	1	235	0	0	470	belimumab	L04AG:Monoclonal antibodies		FALSE	high	313.08	FALSE	EG000
NCT01345253	placebo	ATC L04AG: Monoclonal antibodies		EG001	JF	0	0	235	0	0	470	belimumab	L04AG:Monoclonal antibodies		FALSE	high	313.08	FALSE	EG000
NCT01345253	placebo	ATC L04AG: Monoclonal antibodies		EG001	JF_arthro	0	0	235	0	0	470	belimumab	L04AG:Monoclonal antibodies		FALSE	high	313.08	FALSE	EG000
NCT01345253	placebo	ATC L04AG: Monoclonal antibodies		EG001	JF_oa	0	0	235	0	0	470	belimumab	L04AG:Monoclonal antibodies		FALSE	high	313.08	FALSE	EG000
NCT01345253	placebo	ATC L04AG: Monoclonal antibodies		EG001	JF_rpoa	0	0	235	0	0	470	belimumab	L04AG:Monoclonal antibodies		FALSE	high	313.08	FALSE	EG000
NCT01345253	placebo	ATC L04AG: Monoclonal antibodies		EG001	M_dka	0	0	235	0	0	470	belimumab	L04AG:Monoclonal antibodies		FALSE	high	313.08	FALSE	EG000
NCT01345253	placebo	ATC L04AG: Monoclonal antibodies		EG001	M_gallbladder	0	0	235	0	0	470	belimumab	L04AG:Monoclonal antibodies		FALSE	high	313.08	FALSE	EG000
NCT01345253	placebo	ATC L04AG: Monoclonal antibodies		EG001	M_hf	0	0	235	0	0	470	belimumab	L04AG:Monoclonal antibodies		FALSE	high	313.08	FALSE	EG000
NCT01345253	placebo	ATC L04AG: Monoclonal antibodies		EG001	M_ich	0	0	235	0	0	470	belimumab	L04AG:Monoclonal antibodies		FALSE	high	313.08	FALSE	EG000
NCT01345253	placebo	ATC L04AG: Monoclonal antibodies		EG001	NCO_cataract	0	0	235	1	1	470	belimumab	L04AG:Monoclonal antibodies		FALSE	high	313.08	FALSE	EG000
NCT01345253	placebo	ATC L04AG: Monoclonal antibodies		EG001	NCO_hernia	0	0	235	0	0	470	belimumab	L04AG:Monoclonal antibodies		FALSE	high	313.08	FALSE	EG000
NCT01345253	placebo	ATC L04AG: Monoclonal antibodies		EG001	NGF_composite	0	0	235	0	0	470	belimumab	L04AG:Monoclonal antibodies		FALSE	high	313.08	FALSE	EG000
NCT01345253	placebo	ATC L04AG: Monoclonal antibodies		EG001	S1_spine	1	1	235	0	0	470	belimumab	L04AG:Monoclonal antibodies		FALSE	high	313.08	FALSE	EG000
NCT01345253	placebo	ATC L04AG: Monoclonal antibodies		EG001	S2_gout	0	0	235	0	0	470	belimumab	L04AG:Monoclonal antibodies		FALSE	high	313.08	FALSE	EG000
NCT01345253	placebo	ATC L04AG: Monoclonal antibodies		EG001	S3_osteonecrosis	0	0	235	0	0	470	belimumab	L04AG:Monoclonal antibodies		FALSE	high	313.08	FALSE	EG000
NCT01345630	head_to_head	ATC J05AX: Other antivirals	Combination: ATC J05AF: Nucleoside and nucleotide reverse transcriptase inhibitors + Unmapped: tenofovir	EG000	DEATH			401			396	maraviroc	J05AX:Other antivirals	emtricitabine + tenofovir	FALSE	high		FALSE	EG001
NCT01345630	head_to_head	ATC J05AX: Other antivirals	Combination: ATC J05AF: Nucleoside and nucleotide reverse transcriptase inhibitors + Unmapped: tenofovir	EG000	JF	1	1	401	0	0	396	maraviroc	J05AX:Other antivirals	emtricitabine + tenofovir	FALSE	high		FALSE	EG001
NCT01345630	head_to_head	ATC J05AX: Other antivirals	Combination: ATC J05AF: Nucleoside and nucleotide reverse transcriptase inhibitors + Unmapped: tenofovir	EG000	JF_arthro	0	0	401	0	0	396	maraviroc	J05AX:Other antivirals	emtricitabine + tenofovir	FALSE	high		FALSE	EG001
NCT01345630	head_to_head	ATC J05AX: Other antivirals	Combination: ATC J05AF: Nucleoside and nucleotide reverse transcriptase inhibitors + Unmapped: tenofovir	EG000	JF_oa	1	1	401	0	0	396	maraviroc	J05AX:Other antivirals	emtricitabine + tenofovir	FALSE	high		FALSE	EG001
NCT01345630	head_to_head	ATC J05AX: Other antivirals	Combination: ATC J05AF: Nucleoside and nucleotide reverse transcriptase inhibitors + Unmapped: tenofovir	EG000	JF_rpoa	0	0	401	0	0	396	maraviroc	J05AX:Other antivirals	emtricitabine + tenofovir	FALSE	high		FALSE	EG001
NCT01345630	head_to_head	ATC J05AX: Other antivirals	Combination: ATC J05AF: Nucleoside and nucleotide reverse transcriptase inhibitors + Unmapped: tenofovir	EG000	M_dka	0	0	401	0	0	396	maraviroc	J05AX:Other antivirals	emtricitabine + tenofovir	FALSE	high		FALSE	EG001
NCT01345630	head_to_head	ATC J05AX: Other antivirals	Combination: ATC J05AF: Nucleoside and nucleotide reverse transcriptase inhibitors + Unmapped: tenofovir	EG000	M_gallbladder	2	1	401	1	1	396	maraviroc	J05AX:Other antivirals	emtricitabine + tenofovir	FALSE	high		FALSE	EG001
NCT01345630	head_to_head	ATC J05AX: Other antivirals	Combination: ATC J05AF: Nucleoside and nucleotide reverse transcriptase inhibitors + Unmapped: tenofovir	EG000	M_hf	0	0	401	0	0	396	maraviroc	J05AX:Other antivirals	emtricitabine + tenofovir	FALSE	high		FALSE	EG001
NCT01345630	head_to_head	ATC J05AX: Other antivirals	Combination: ATC J05AF: Nucleoside and nucleotide reverse transcriptase inhibitors + Unmapped: tenofovir	EG000	M_ich	0	0	401	0	0	396	maraviroc	J05AX:Other antivirals	emtricitabine + tenofovir	FALSE	high		FALSE	EG001
NCT01345630	head_to_head	ATC J05AX: Other antivirals	Combination: ATC J05AF: Nucleoside and nucleotide reverse transcriptase inhibitors + Unmapped: tenofovir	EG000	NCO_cataract	0	0	401	0	0	396	maraviroc	J05AX:Other antivirals	emtricitabine + tenofovir	FALSE	high		FALSE	EG001
NCT01345630	head_to_head	ATC J05AX: Other antivirals	Combination: ATC J05AF: Nucleoside and nucleotide reverse transcriptase inhibitors + Unmapped: tenofovir	EG000	NCO_hernia	0	0	401	0	0	396	maraviroc	J05AX:Other antivirals	emtricitabine + tenofovir	FALSE	high		FALSE	EG001
NCT01345630	head_to_head	ATC J05AX: Other antivirals	Combination: ATC J05AF: Nucleoside and nucleotide reverse transcriptase inhibitors + Unmapped: tenofovir	EG000	NGF_composite	1	1	401	0	0	396	maraviroc	J05AX:Other antivirals	emtricitabine + tenofovir	FALSE	high		FALSE	EG001
NCT01345630	head_to_head	ATC J05AX: Other antivirals	Combination: ATC J05AF: Nucleoside and nucleotide reverse transcriptase inhibitors + Unmapped: tenofovir	EG000	S1_spine	0	0	401	1	1	396	maraviroc	J05AX:Other antivirals	emtricitabine + tenofovir	FALSE	high		FALSE	EG001
NCT01345630	head_to_head	ATC J05AX: Other antivirals	Combination: ATC J05AF: Nucleoside and nucleotide reverse transcriptase inhibitors + Unmapped: tenofovir	EG000	S2_gout	0	0	401	0	0	396	maraviroc	J05AX:Other antivirals	emtricitabine + tenofovir	FALSE	high		FALSE	EG001
NCT01345630	head_to_head	ATC J05AX: Other antivirals	Combination: ATC J05AF: Nucleoside and nucleotide reverse transcriptase inhibitors + Unmapped: tenofovir	EG000	S3_osteonecrosis	0	0	401	0	0	396	maraviroc	J05AX:Other antivirals	emtricitabine + tenofovir	FALSE	high		FALSE	EG001
NCT01350999	head_to_head	Omega-3	Omega-3	EG000|EG001	DEATH			167			336	omega-3-acid ethyl esters (tak-085)	Omega-3	icosapent ethyl	FALSE	high	52	FALSE	EG002
NCT01350999	head_to_head	Omega-3	Omega-3	EG000|EG001	JF	0	0	167	0	0	336	omega-3-acid ethyl esters (tak-085)	Omega-3	icosapent ethyl	FALSE	high	52	FALSE	EG002
NCT01350999	head_to_head	Omega-3	Omega-3	EG000|EG001	JF_arthro	0	0	167	0	0	336	omega-3-acid ethyl esters (tak-085)	Omega-3	icosapent ethyl	FALSE	high	52	FALSE	EG002
NCT01350999	head_to_head	Omega-3	Omega-3	EG000|EG001	JF_oa	0	0	167	0	0	336	omega-3-acid ethyl esters (tak-085)	Omega-3	icosapent ethyl	FALSE	high	52	FALSE	EG002
NCT01350999	head_to_head	Omega-3	Omega-3	EG000|EG001	JF_rpoa	0	0	167	0	0	336	omega-3-acid ethyl esters (tak-085)	Omega-3	icosapent ethyl	FALSE	high	52	FALSE	EG002
NCT01350999	head_to_head	Omega-3	Omega-3	EG000|EG001	M_dka	0	0	167	0	0	336	omega-3-acid ethyl esters (tak-085)	Omega-3	icosapent ethyl	FALSE	high	52	FALSE	EG002
NCT01350999	head_to_head	Omega-3	Omega-3	EG000|EG001	M_gallbladder	0	0	167	1	1	336	omega-3-acid ethyl esters (tak-085)	Omega-3	icosapent ethyl	FALSE	high	52	FALSE	EG002
NCT01350999	head_to_head	Omega-3	Omega-3	EG000|EG001	M_hf	0	0	167	0	0	336	omega-3-acid ethyl esters (tak-085)	Omega-3	icosapent ethyl	FALSE	high	52	FALSE	EG002
NCT01350999	head_to_head	Omega-3	Omega-3	EG000|EG001	M_ich	0	0	167	1	1	336	omega-3-acid ethyl esters (tak-085)	Omega-3	icosapent ethyl	FALSE	high	52	FALSE	EG002
NCT01350999	head_to_head	Omega-3	Omega-3	EG000|EG001	NCO_cataract	0	0	167	1	1	336	omega-3-acid ethyl esters (tak-085)	Omega-3	icosapent ethyl	FALSE	high	52	FALSE	EG002
NCT01350999	head_to_head	Omega-3	Omega-3	EG000|EG001	NCO_hernia	1	1	167	0	0	336	omega-3-acid ethyl esters (tak-085)	Omega-3	icosapent ethyl	FALSE	high	52	FALSE	EG002
NCT01350999	head_to_head	Omega-3	Omega-3	EG000|EG001	NGF_composite	0	0	167	0	0	336	omega-3-acid ethyl esters (tak-085)	Omega-3	icosapent ethyl	FALSE	high	52	FALSE	EG002
NCT01350999	head_to_head	Omega-3	Omega-3	EG000|EG001	S1_spine	0	0	167	0	0	336	omega-3-acid ethyl esters (tak-085)	Omega-3	icosapent ethyl	FALSE	high	52	FALSE	EG002
NCT01350999	head_to_head	Omega-3	Omega-3	EG000|EG001	S2_gout	0	0	167	0	0	336	omega-3-acid ethyl esters (tak-085)	Omega-3	icosapent ethyl	FALSE	high	52	FALSE	EG002
NCT01350999	head_to_head	Omega-3	Omega-3	EG000|EG001	S3_osteonecrosis	0	0	167	0	0	336	omega-3-acid ethyl esters (tak-085)	Omega-3	icosapent ethyl	FALSE	high	52	FALSE	EG002
NCT01358578	head_to_head	ATC L04AC: Interleukin inhibitors	TNF inhibitor	EG000|EG001	DEATH			323			653	secukinumab	L04AC:Interleukin inhibitors	etanercept	FALSE	high		FALSE	EG003
NCT01358578	head_to_head	ATC L04AC: Interleukin inhibitors	TNF inhibitor	EG000|EG001	JF	0	0	323	0	0	653	secukinumab	L04AC:Interleukin inhibitors	etanercept	FALSE	high		FALSE	EG003
NCT01358578	head_to_head	ATC L04AC: Interleukin inhibitors	TNF inhibitor	EG000|EG001	JF_arthro	0	0	323	0	0	653	secukinumab	L04AC:Interleukin inhibitors	etanercept	FALSE	high		FALSE	EG003
NCT01358578	head_to_head	ATC L04AC: Interleukin inhibitors	TNF inhibitor	EG000|EG001	JF_oa	0	0	323	0	0	653	secukinumab	L04AC:Interleukin inhibitors	etanercept	FALSE	high		FALSE	EG003
NCT01358578	head_to_head	ATC L04AC: Interleukin inhibitors	TNF inhibitor	EG000|EG001	JF_rpoa	0	0	323	0	0	653	secukinumab	L04AC:Interleukin inhibitors	etanercept	FALSE	high		FALSE	EG003
NCT01358578	head_to_head	ATC L04AC: Interleukin inhibitors	TNF inhibitor	EG000|EG001	M_dka	0	0	323	0	0	653	secukinumab	L04AC:Interleukin inhibitors	etanercept	FALSE	high		FALSE	EG003
NCT01358578	head_to_head	ATC L04AC: Interleukin inhibitors	TNF inhibitor	EG000|EG001	M_gallbladder	1	1	323	0	0	653	secukinumab	L04AC:Interleukin inhibitors	etanercept	FALSE	high		FALSE	EG003
NCT01358578	head_to_head	ATC L04AC: Interleukin inhibitors	TNF inhibitor	EG000|EG001	M_hf	0	0	323	0	0	653	secukinumab	L04AC:Interleukin inhibitors	etanercept	FALSE	high		FALSE	EG003
NCT01358578	head_to_head	ATC L04AC: Interleukin inhibitors	TNF inhibitor	EG000|EG001	M_ich	0	0	323	0	0	653	secukinumab	L04AC:Interleukin inhibitors	etanercept	FALSE	high		FALSE	EG003
NCT01358578	head_to_head	ATC L04AC: Interleukin inhibitors	TNF inhibitor	EG000|EG001	NCO_cataract	0	0	323	0	0	653	secukinumab	L04AC:Interleukin inhibitors	etanercept	FALSE	high		FALSE	EG003
NCT01358578	head_to_head	ATC L04AC: Interleukin inhibitors	TNF inhibitor	EG000|EG001	NCO_hernia	0	0	323	0	0	653	secukinumab	L04AC:Interleukin inhibitors	etanercept	FALSE	high		FALSE	EG003
NCT01358578	head_to_head	ATC L04AC: Interleukin inhibitors	TNF inhibitor	EG000|EG001	NGF_composite	0	0	323	0	0	653	secukinumab	L04AC:Interleukin inhibitors	etanercept	FALSE	high		FALSE	EG003
NCT01358578	head_to_head	ATC L04AC: Interleukin inhibitors	TNF inhibitor	EG000|EG001	S1_spine	0	0	323	0	0	653	secukinumab	L04AC:Interleukin inhibitors	etanercept	FALSE	high		FALSE	EG003
NCT01358578	head_to_head	ATC L04AC: Interleukin inhibitors	TNF inhibitor	EG000|EG001	S2_gout	0	0	323	0	0	653	secukinumab	L04AC:Interleukin inhibitors	etanercept	FALSE	high		FALSE	EG003
NCT01358578	head_to_head	ATC L04AC: Interleukin inhibitors	TNF inhibitor	EG000|EG001	S3_osteonecrosis	0	0	323	0	0	653	secukinumab	L04AC:Interleukin inhibitors	etanercept	FALSE	high		FALSE	EG003
NCT01358578	placebo	ATC L04AC: Interleukin inhibitors		EG000|EG001	DEATH			327			653	secukinumab	L04AC:Interleukin inhibitors		FALSE	high		FALSE	EG002
NCT01358578	placebo	ATC L04AC: Interleukin inhibitors		EG000|EG001	JF	0	0	327	0	0	653	secukinumab	L04AC:Interleukin inhibitors		FALSE	high		FALSE	EG002
NCT01358578	placebo	ATC L04AC: Interleukin inhibitors		EG000|EG001	JF_arthro	0	0	327	0	0	653	secukinumab	L04AC:Interleukin inhibitors		FALSE	high		FALSE	EG002
NCT01358578	placebo	ATC L04AC: Interleukin inhibitors		EG000|EG001	JF_oa	0	0	327	0	0	653	secukinumab	L04AC:Interleukin inhibitors		FALSE	high		FALSE	EG002
NCT01358578	placebo	ATC L04AC: Interleukin inhibitors		EG000|EG001	JF_rpoa	0	0	327	0	0	653	secukinumab	L04AC:Interleukin inhibitors		FALSE	high		FALSE	EG002
NCT01358578	placebo	ATC L04AC: Interleukin inhibitors		EG000|EG001	M_dka	0	0	327	0	0	653	secukinumab	L04AC:Interleukin inhibitors		FALSE	high		FALSE	EG002
NCT01358578	placebo	ATC L04AC: Interleukin inhibitors		EG000|EG001	M_gallbladder	0	0	327	0	0	653	secukinumab	L04AC:Interleukin inhibitors		FALSE	high		FALSE	EG002
NCT01358578	placebo	ATC L04AC: Interleukin inhibitors		EG000|EG001	M_hf	0	0	327	0	0	653	secukinumab	L04AC:Interleukin inhibitors		FALSE	high		FALSE	EG002
NCT01358578	placebo	ATC L04AC: Interleukin inhibitors		EG000|EG001	M_ich	0	0	327	0	0	653	secukinumab	L04AC:Interleukin inhibitors		FALSE	high		FALSE	EG002
NCT01358578	placebo	ATC L04AC: Interleukin inhibitors		EG000|EG001	NCO_cataract	0	0	327	0	0	653	secukinumab	L04AC:Interleukin inhibitors		FALSE	high		FALSE	EG002
NCT01358578	placebo	ATC L04AC: Interleukin inhibitors		EG000|EG001	NCO_hernia	0	0	327	0	0	653	secukinumab	L04AC:Interleukin inhibitors		FALSE	high		FALSE	EG002
NCT01358578	placebo	ATC L04AC: Interleukin inhibitors		EG000|EG001	NGF_composite	0	0	327	0	0	653	secukinumab	L04AC:Interleukin inhibitors		FALSE	high		FALSE	EG002
NCT01358578	placebo	ATC L04AC: Interleukin inhibitors		EG000|EG001	S1_spine	0	0	327	0	0	653	secukinumab	L04AC:Interleukin inhibitors		FALSE	high		FALSE	EG002
NCT01358578	placebo	ATC L04AC: Interleukin inhibitors		EG000|EG001	S2_gout	0	0	327	0	0	653	secukinumab	L04AC:Interleukin inhibitors		FALSE	high		FALSE	EG002
NCT01358578	placebo	ATC L04AC: Interleukin inhibitors		EG000|EG001	S3_osteonecrosis	0	0	327	0	0	653	secukinumab	L04AC:Interleukin inhibitors		FALSE	high		FALSE	EG002
NCT01358877	placebo	ATC L01FD: HER2 (Human Epidermal Growth Factor Receptor 2) inhibitors		EG000	DEATH	247	247	2405	205	205	2364	pertuzumab	L01FD:HER2 (Human Epidermal Growth Factor Receptor 2) inhibitors		FALSE	high	673.122	FALSE	EG001
NCT01358877	placebo	ATC L01FD: HER2 (Human Epidermal Growth Factor Receptor 2) inhibitors		EG000	JF	0	0	2405	0	0	2364	pertuzumab	L01FD:HER2 (Human Epidermal Growth Factor Receptor 2) inhibitors		FALSE	high	673.122	FALSE	EG001
NCT01358877	placebo	ATC L01FD: HER2 (Human Epidermal Growth Factor Receptor 2) inhibitors		EG000	JF_arthro	0	0	2405	0	0	2364	pertuzumab	L01FD:HER2 (Human Epidermal Growth Factor Receptor 2) inhibitors		FALSE	high	673.122	FALSE	EG001
NCT01358877	placebo	ATC L01FD: HER2 (Human Epidermal Growth Factor Receptor 2) inhibitors		EG000	JF_oa	0	0	2405	0	0	2364	pertuzumab	L01FD:HER2 (Human Epidermal Growth Factor Receptor 2) inhibitors		FALSE	high	673.122	FALSE	EG001
NCT01358877	placebo	ATC L01FD: HER2 (Human Epidermal Growth Factor Receptor 2) inhibitors		EG000	JF_rpoa	0	0	2405	0	0	2364	pertuzumab	L01FD:HER2 (Human Epidermal Growth Factor Receptor 2) inhibitors		FALSE	high	673.122	FALSE	EG001
NCT01358877	placebo	ATC L01FD: HER2 (Human Epidermal Growth Factor Receptor 2) inhibitors		EG000	M_dka	0	0	2405	0	0	2364	pertuzumab	L01FD:HER2 (Human Epidermal Growth Factor Receptor 2) inhibitors		FALSE	high	673.122	FALSE	EG001
NCT01358877	placebo	ATC L01FD: HER2 (Human Epidermal Growth Factor Receptor 2) inhibitors		EG000	M_gallbladder	3	1	2405	3	1	2364	pertuzumab	L01FD:HER2 (Human Epidermal Growth Factor Receptor 2) inhibitors		FALSE	high	673.122	FALSE	EG001
NCT01358877	placebo	ATC L01FD: HER2 (Human Epidermal Growth Factor Receptor 2) inhibitors		EG000	M_hf	31	28	2405	48	44	2364	pertuzumab	L01FD:HER2 (Human Epidermal Growth Factor Receptor 2) inhibitors		FALSE	high	673.122	FALSE	EG001
NCT01358877	placebo	ATC L01FD: HER2 (Human Epidermal Growth Factor Receptor 2) inhibitors		EG000	M_ich	1	1	2405	6	3	2364	pertuzumab	L01FD:HER2 (Human Epidermal Growth Factor Receptor 2) inhibitors		FALSE	high	673.122	FALSE	EG001
NCT01358877	placebo	ATC L01FD: HER2 (Human Epidermal Growth Factor Receptor 2) inhibitors		EG000	NCO_cataract	0	0	2405	0	0	2364	pertuzumab	L01FD:HER2 (Human Epidermal Growth Factor Receptor 2) inhibitors		FALSE	high	673.122	FALSE	EG001
NCT01358877	placebo	ATC L01FD: HER2 (Human Epidermal Growth Factor Receptor 2) inhibitors		EG000	NCO_hernia	0	0	2405	1	1	2364	pertuzumab	L01FD:HER2 (Human Epidermal Growth Factor Receptor 2) inhibitors		FALSE	high	673.122	FALSE	EG001
NCT01358877	placebo	ATC L01FD: HER2 (Human Epidermal Growth Factor Receptor 2) inhibitors		EG000	NGF_composite	0	0	2405	0	0	2364	pertuzumab	L01FD:HER2 (Human Epidermal Growth Factor Receptor 2) inhibitors		FALSE	high	673.122	FALSE	EG001
NCT01358877	placebo	ATC L01FD: HER2 (Human Epidermal Growth Factor Receptor 2) inhibitors		EG000	S1_spine	1	1	2405	2	2	2364	pertuzumab	L01FD:HER2 (Human Epidermal Growth Factor Receptor 2) inhibitors		FALSE	high	673.122	FALSE	EG001
NCT01358877	placebo	ATC L01FD: HER2 (Human Epidermal Growth Factor Receptor 2) inhibitors		EG000	S2_gout	0	0	2405	0	0	2364	pertuzumab	L01FD:HER2 (Human Epidermal Growth Factor Receptor 2) inhibitors		FALSE	high	673.122	FALSE	EG001
NCT01358877	placebo	ATC L01FD: HER2 (Human Epidermal Growth Factor Receptor 2) inhibitors		EG000	S3_osteonecrosis	0	0	2405	0	0	2364	pertuzumab	L01FD:HER2 (Human Epidermal Growth Factor Receptor 2) inhibitors		FALSE	high	673.122	FALSE	EG001
NCT01360554	head_to_head	ATC L01EB: Epidermal growth factor receptor (EGFR) tyrosine kinase inhibitors	ATC L01EB: Epidermal growth factor receptor (EGFR) tyrosine kinase inhibitors	EG000	DEATH			436			436	dacomitinib	L01EB:Epidermal growth factor receptor (EGFR) tyrosine kinase inhibitors	erlotinib	FALSE	high	48	FALSE	EG001
NCT01360554	head_to_head	ATC L01EB: Epidermal growth factor receptor (EGFR) tyrosine kinase inhibitors	ATC L01EB: Epidermal growth factor receptor (EGFR) tyrosine kinase inhibitors	EG000	JF	0	0	436	0	0	436	dacomitinib	L01EB:Epidermal growth factor receptor (EGFR) tyrosine kinase inhibitors	erlotinib	FALSE	high	48	FALSE	EG001
NCT01360554	head_to_head	ATC L01EB: Epidermal growth factor receptor (EGFR) tyrosine kinase inhibitors	ATC L01EB: Epidermal growth factor receptor (EGFR) tyrosine kinase inhibitors	EG000	JF_arthro	0	0	436	0	0	436	dacomitinib	L01EB:Epidermal growth factor receptor (EGFR) tyrosine kinase inhibitors	erlotinib	FALSE	high	48	FALSE	EG001
NCT01360554	head_to_head	ATC L01EB: Epidermal growth factor receptor (EGFR) tyrosine kinase inhibitors	ATC L01EB: Epidermal growth factor receptor (EGFR) tyrosine kinase inhibitors	EG000	JF_oa	0	0	436	0	0	436	dacomitinib	L01EB:Epidermal growth factor receptor (EGFR) tyrosine kinase inhibitors	erlotinib	FALSE	high	48	FALSE	EG001
NCT01360554	head_to_head	ATC L01EB: Epidermal growth factor receptor (EGFR) tyrosine kinase inhibitors	ATC L01EB: Epidermal growth factor receptor (EGFR) tyrosine kinase inhibitors	EG000	JF_rpoa	0	0	436	0	0	436	dacomitinib	L01EB:Epidermal growth factor receptor (EGFR) tyrosine kinase inhibitors	erlotinib	FALSE	high	48	FALSE	EG001
NCT01360554	head_to_head	ATC L01EB: Epidermal growth factor receptor (EGFR) tyrosine kinase inhibitors	ATC L01EB: Epidermal growth factor receptor (EGFR) tyrosine kinase inhibitors	EG000	M_dka	0	0	436	0	0	436	dacomitinib	L01EB:Epidermal growth factor receptor (EGFR) tyrosine kinase inhibitors	erlotinib	FALSE	high	48	FALSE	EG001
NCT01360554	head_to_head	ATC L01EB: Epidermal growth factor receptor (EGFR) tyrosine kinase inhibitors	ATC L01EB: Epidermal growth factor receptor (EGFR) tyrosine kinase inhibitors	EG000	M_gallbladder	0	0	436	1	1	436	dacomitinib	L01EB:Epidermal growth factor receptor (EGFR) tyrosine kinase inhibitors	erlotinib	FALSE	high	48	FALSE	EG001
NCT01360554	head_to_head	ATC L01EB: Epidermal growth factor receptor (EGFR) tyrosine kinase inhibitors	ATC L01EB: Epidermal growth factor receptor (EGFR) tyrosine kinase inhibitors	EG000	M_hf	1	1	436	1	1	436	dacomitinib	L01EB:Epidermal growth factor receptor (EGFR) tyrosine kinase inhibitors	erlotinib	FALSE	high	48	FALSE	EG001
NCT01360554	head_to_head	ATC L01EB: Epidermal growth factor receptor (EGFR) tyrosine kinase inhibitors	ATC L01EB: Epidermal growth factor receptor (EGFR) tyrosine kinase inhibitors	EG000	M_ich	0	0	436	0	0	436	dacomitinib	L01EB:Epidermal growth factor receptor (EGFR) tyrosine kinase inhibitors	erlotinib	FALSE	high	48	FALSE	EG001
NCT01360554	head_to_head	ATC L01EB: Epidermal growth factor receptor (EGFR) tyrosine kinase inhibitors	ATC L01EB: Epidermal growth factor receptor (EGFR) tyrosine kinase inhibitors	EG000	NCO_cataract	1	1	436	0	0	436	dacomitinib	L01EB:Epidermal growth factor receptor (EGFR) tyrosine kinase inhibitors	erlotinib	FALSE	high	48	FALSE	EG001
NCT01360554	head_to_head	ATC L01EB: Epidermal growth factor receptor (EGFR) tyrosine kinase inhibitors	ATC L01EB: Epidermal growth factor receptor (EGFR) tyrosine kinase inhibitors	EG000	NCO_hernia	0	0	436	1	1	436	dacomitinib	L01EB:Epidermal growth factor receptor (EGFR) tyrosine kinase inhibitors	erlotinib	FALSE	high	48	FALSE	EG001
NCT01360554	head_to_head	ATC L01EB: Epidermal growth factor receptor (EGFR) tyrosine kinase inhibitors	ATC L01EB: Epidermal growth factor receptor (EGFR) tyrosine kinase inhibitors	EG000	NGF_composite	0	0	436	0	0	436	dacomitinib	L01EB:Epidermal growth factor receptor (EGFR) tyrosine kinase inhibitors	erlotinib	FALSE	high	48	FALSE	EG001
NCT01360554	head_to_head	ATC L01EB: Epidermal growth factor receptor (EGFR) tyrosine kinase inhibitors	ATC L01EB: Epidermal growth factor receptor (EGFR) tyrosine kinase inhibitors	EG000	S1_spine	0	0	436	0	0	436	dacomitinib	L01EB:Epidermal growth factor receptor (EGFR) tyrosine kinase inhibitors	erlotinib	FALSE	high	48	FALSE	EG001
NCT01360554	head_to_head	ATC L01EB: Epidermal growth factor receptor (EGFR) tyrosine kinase inhibitors	ATC L01EB: Epidermal growth factor receptor (EGFR) tyrosine kinase inhibitors	EG000	S2_gout	0	0	436	0	0	436	dacomitinib	L01EB:Epidermal growth factor receptor (EGFR) tyrosine kinase inhibitors	erlotinib	FALSE	high	48	FALSE	EG001
NCT01360554	head_to_head	ATC L01EB: Epidermal growth factor receptor (EGFR) tyrosine kinase inhibitors	ATC L01EB: Epidermal growth factor receptor (EGFR) tyrosine kinase inhibitors	EG000	S3_osteonecrosis	0	0	436	0	0	436	dacomitinib	L01EB:Epidermal growth factor receptor (EGFR) tyrosine kinase inhibitors	erlotinib	FALSE	high	48	FALSE	EG001
NCT01366209	placebo	ATC L04AX: Other immunosuppressants		EG000	DEATH			277			278	pirfenidone	L04AX:Other immunosuppressants		FALSE	high	52.18	FALSE	EG001
NCT01366209	placebo	ATC L04AX: Other immunosuppressants		EG000	JF	0	0	277	1	1	278	pirfenidone	L04AX:Other immunosuppressants		FALSE	high	52.18	FALSE	EG001
NCT01366209	placebo	ATC L04AX: Other immunosuppressants		EG000	JF_arthro	0	0	277	0	0	278	pirfenidone	L04AX:Other immunosuppressants		FALSE	high	52.18	FALSE	EG001
NCT01366209	placebo	ATC L04AX: Other immunosuppressants		EG000	JF_oa	0	0	277	1	1	278	pirfenidone	L04AX:Other immunosuppressants		FALSE	high	52.18	FALSE	EG001
NCT01366209	placebo	ATC L04AX: Other immunosuppressants		EG000	JF_rpoa	0	0	277	0	0	278	pirfenidone	L04AX:Other immunosuppressants		FALSE	high	52.18	FALSE	EG001
NCT01366209	placebo	ATC L04AX: Other immunosuppressants		EG000	M_dka	0	0	277	0	0	278	pirfenidone	L04AX:Other immunosuppressants		FALSE	high	52.18	FALSE	EG001
NCT01366209	placebo	ATC L04AX: Other immunosuppressants		EG000	M_gallbladder	0	0	277	0	0	278	pirfenidone	L04AX:Other immunosuppressants		FALSE	high	52.18	FALSE	EG001
NCT01366209	placebo	ATC L04AX: Other immunosuppressants		EG000	M_hf	0	0	277	2	2	278	pirfenidone	L04AX:Other immunosuppressants		FALSE	high	52.18	FALSE	EG001
NCT01366209	placebo	ATC L04AX: Other immunosuppressants		EG000	M_ich	1	1	277	0	0	278	pirfenidone	L04AX:Other immunosuppressants		FALSE	high	52.18	FALSE	EG001
NCT01366209	placebo	ATC L04AX: Other immunosuppressants		EG000	NCO_cataract	0	0	277	0	0	278	pirfenidone	L04AX:Other immunosuppressants		FALSE	high	52.18	FALSE	EG001
NCT01366209	placebo	ATC L04AX: Other immunosuppressants		EG000	NCO_hernia	0	0	277	0	0	278	pirfenidone	L04AX:Other immunosuppressants		FALSE	high	52.18	FALSE	EG001
NCT01366209	placebo	ATC L04AX: Other immunosuppressants		EG000	NGF_composite	0	0	277	1	1	278	pirfenidone	L04AX:Other immunosuppressants		FALSE	high	52.18	FALSE	EG001
NCT01366209	placebo	ATC L04AX: Other immunosuppressants		EG000	S1_spine	1	1	277	2	1	278	pirfenidone	L04AX:Other immunosuppressants		FALSE	high	52.18	FALSE	EG001
NCT01366209	placebo	ATC L04AX: Other immunosuppressants		EG000	S2_gout	0	0	277	0	0	278	pirfenidone	L04AX:Other immunosuppressants		FALSE	high	52.18	FALSE	EG001
NCT01366209	placebo	ATC L04AX: Other immunosuppressants		EG000	S3_osteonecrosis	0	0	277	0	0	278	pirfenidone	L04AX:Other immunosuppressants		FALSE	high	52.18	FALSE	EG001
NCT01368081	head_to_head	SGLT2i	Metformin	EG000|EG001	DEATH			63			273	empagliflozin	SGLT2i	metformin	FALSE	high	54.714	FALSE	EG002
NCT01368081	head_to_head	SGLT2i	Metformin	EG000|EG001	JF	0	0	63	0	0	273	empagliflozin	SGLT2i	metformin	FALSE	high	54.714	FALSE	EG002
NCT01368081	head_to_head	SGLT2i	Metformin	EG000|EG001	JF_arthro	0	0	63	0	0	273	empagliflozin	SGLT2i	metformin	FALSE	high	54.714	FALSE	EG002
NCT01368081	head_to_head	SGLT2i	Metformin	EG000|EG001	JF_oa	0	0	63	0	0	273	empagliflozin	SGLT2i	metformin	FALSE	high	54.714	FALSE	EG002
NCT01368081	head_to_head	SGLT2i	Metformin	EG000|EG001	JF_rpoa	0	0	63	0	0	273	empagliflozin	SGLT2i	metformin	FALSE	high	54.714	FALSE	EG002
NCT01368081	head_to_head	SGLT2i	Metformin	EG000|EG001	M_dka	0	0	63	0	0	273	empagliflozin	SGLT2i	metformin	FALSE	high	54.714	FALSE	EG002
NCT01368081	head_to_head	SGLT2i	Metformin	EG000|EG001	M_gallbladder	0	0	63	0	0	273	empagliflozin	SGLT2i	metformin	FALSE	high	54.714	FALSE	EG002
NCT01368081	head_to_head	SGLT2i	Metformin	EG000|EG001	M_hf	0	0	63	1	1	273	empagliflozin	SGLT2i	metformin	FALSE	high	54.714	FALSE	EG002
NCT01368081	head_to_head	SGLT2i	Metformin	EG000|EG001	M_ich	0	0	63	0	0	273	empagliflozin	SGLT2i	metformin	FALSE	high	54.714	FALSE	EG002
NCT01368081	head_to_head	SGLT2i	Metformin	EG000|EG001	NCO_cataract	0	0	63	2	2	273	empagliflozin	SGLT2i	metformin	FALSE	high	54.714	FALSE	EG002
NCT01368081	head_to_head	SGLT2i	Metformin	EG000|EG001	NCO_hernia	0	0	63	0	0	273	empagliflozin	SGLT2i	metformin	FALSE	high	54.714	FALSE	EG002
NCT01368081	head_to_head	SGLT2i	Metformin	EG000|EG001	NGF_composite	0	0	63	0	0	273	empagliflozin	SGLT2i	metformin	FALSE	high	54.714	FALSE	EG002
NCT01368081	head_to_head	SGLT2i	Metformin	EG000|EG001	S1_spine	0	0	63	1	1	273	empagliflozin	SGLT2i	metformin	FALSE	high	54.714	FALSE	EG002
NCT01368081	head_to_head	SGLT2i	Metformin	EG000|EG001	S2_gout	0	0	63	0	0	273	empagliflozin	SGLT2i	metformin	FALSE	high	54.714	FALSE	EG002
NCT01368081	head_to_head	SGLT2i	Metformin	EG000|EG001	S3_osteonecrosis	0	0	63	0	0	273	empagliflozin	SGLT2i	metformin	FALSE	high	54.714	FALSE	EG002
NCT01369355	placebo	ATC L04AC: Interleukin inhibitors		EG002|EG004	DEATH	0	0	133	0	0	263	ustekinumab	L04AC:Interleukin inhibitors		FALSE	high	272	FALSE	EG000
NCT01369355	placebo	ATC L04AC: Interleukin inhibitors		EG002|EG004	JF	0	0	133	0	0	263	ustekinumab	L04AC:Interleukin inhibitors		FALSE	high	272	FALSE	EG000
NCT01369355	placebo	ATC L04AC: Interleukin inhibitors		EG002|EG004	JF_arthro	0	0	133	0	0	263	ustekinumab	L04AC:Interleukin inhibitors		FALSE	high	272	FALSE	EG000
NCT01369355	placebo	ATC L04AC: Interleukin inhibitors		EG002|EG004	JF_oa	0	0	133	0	0	263	ustekinumab	L04AC:Interleukin inhibitors		FALSE	high	272	FALSE	EG000
NCT01369355	placebo	ATC L04AC: Interleukin inhibitors		EG002|EG004	JF_rpoa	0	0	133	0	0	263	ustekinumab	L04AC:Interleukin inhibitors		FALSE	high	272	FALSE	EG000
NCT01369355	placebo	ATC L04AC: Interleukin inhibitors		EG002|EG004	M_dka	0	0	133	0	0	263	ustekinumab	L04AC:Interleukin inhibitors		FALSE	high	272	FALSE	EG000
NCT01369355	placebo	ATC L04AC: Interleukin inhibitors		EG002|EG004	M_gallbladder	0	0	133	0	0	263	ustekinumab	L04AC:Interleukin inhibitors		FALSE	high	272	FALSE	EG000
NCT01369355	placebo	ATC L04AC: Interleukin inhibitors		EG002|EG004	M_hf	0	0	133	0	0	263	ustekinumab	L04AC:Interleukin inhibitors		FALSE	high	272	FALSE	EG000
NCT01369355	placebo	ATC L04AC: Interleukin inhibitors		EG002|EG004	M_ich	0	0	133	0	0	263	ustekinumab	L04AC:Interleukin inhibitors		FALSE	high	272	FALSE	EG000
NCT01369355	placebo	ATC L04AC: Interleukin inhibitors		EG002|EG004	NCO_cataract	0	0	133	0	0	263	ustekinumab	L04AC:Interleukin inhibitors		FALSE	high	272	FALSE	EG000
NCT01369355	placebo	ATC L04AC: Interleukin inhibitors		EG002|EG004	NCO_hernia	0	0	133	0	0	263	ustekinumab	L04AC:Interleukin inhibitors		FALSE	high	272	FALSE	EG000
NCT01369355	placebo	ATC L04AC: Interleukin inhibitors		EG002|EG004	NGF_composite	0	0	133	0	0	263	ustekinumab	L04AC:Interleukin inhibitors		FALSE	high	272	FALSE	EG000
NCT01369355	placebo	ATC L04AC: Interleukin inhibitors		EG002|EG004	S1_spine	1	1	133	0	0	263	ustekinumab	L04AC:Interleukin inhibitors		FALSE	high	272	FALSE	EG000
NCT01369355	placebo	ATC L04AC: Interleukin inhibitors		EG002|EG004	S2_gout	0	0	133	0	0	263	ustekinumab	L04AC:Interleukin inhibitors		FALSE	high	272	FALSE	EG000
NCT01369355	placebo	ATC L04AC: Interleukin inhibitors		EG002|EG004	S3_osteonecrosis	0	0	133	0	0	263	ustekinumab	L04AC:Interleukin inhibitors		FALSE	high	272	FALSE	EG000
NCT01371838	head_to_head	Unmapped: ceftaroline	ATC J01DD: Third-generation cephalosporins	EG000	DEATH			383			381	ceftaroline		ceftriaxone	FALSE	high		FALSE	EG001
NCT01371838	head_to_head	Unmapped: ceftaroline	ATC J01DD: Third-generation cephalosporins	EG000	JF	0	0	383	0	0	381	ceftaroline		ceftriaxone	FALSE	high		FALSE	EG001
NCT01371838	head_to_head	Unmapped: ceftaroline	ATC J01DD: Third-generation cephalosporins	EG000	JF_arthro	0	0	383	0	0	381	ceftaroline		ceftriaxone	FALSE	high		FALSE	EG001
NCT01371838	head_to_head	Unmapped: ceftaroline	ATC J01DD: Third-generation cephalosporins	EG000	JF_oa	0	0	383	0	0	381	ceftaroline		ceftriaxone	FALSE	high		FALSE	EG001
NCT01371838	head_to_head	Unmapped: ceftaroline	ATC J01DD: Third-generation cephalosporins	EG000	JF_rpoa	0	0	383	0	0	381	ceftaroline		ceftriaxone	FALSE	high		FALSE	EG001
NCT01371838	head_to_head	Unmapped: ceftaroline	ATC J01DD: Third-generation cephalosporins	EG000	M_dka	0	0	383	0	0	381	ceftaroline		ceftriaxone	FALSE	high		FALSE	EG001
NCT01371838	head_to_head	Unmapped: ceftaroline	ATC J01DD: Third-generation cephalosporins	EG000	M_gallbladder	0	0	383	2	1	381	ceftaroline		ceftriaxone	FALSE	high		FALSE	EG001
NCT01371838	head_to_head	Unmapped: ceftaroline	ATC J01DD: Third-generation cephalosporins	EG000	M_hf	0	0	383	2	1	381	ceftaroline		ceftriaxone	FALSE	high		FALSE	EG001
NCT01371838	head_to_head	Unmapped: ceftaroline	ATC J01DD: Third-generation cephalosporins	EG000	M_ich	0	0	383	0	0	381	ceftaroline		ceftriaxone	FALSE	high		FALSE	EG001
NCT01371838	head_to_head	Unmapped: ceftaroline	ATC J01DD: Third-generation cephalosporins	EG000	NCO_cataract	0	0	383	0	0	381	ceftaroline		ceftriaxone	FALSE	high		FALSE	EG001
NCT01371838	head_to_head	Unmapped: ceftaroline	ATC J01DD: Third-generation cephalosporins	EG000	NCO_hernia	0	0	383	0	0	381	ceftaroline		ceftriaxone	FALSE	high		FALSE	EG001
NCT01371838	head_to_head	Unmapped: ceftaroline	ATC J01DD: Third-generation cephalosporins	EG000	NGF_composite	0	0	383	0	0	381	ceftaroline		ceftriaxone	FALSE	high		FALSE	EG001
NCT01371838	head_to_head	Unmapped: ceftaroline	ATC J01DD: Third-generation cephalosporins	EG000	S1_spine	0	0	383	0	0	381	ceftaroline		ceftriaxone	FALSE	high		FALSE	EG001
NCT01371838	head_to_head	Unmapped: ceftaroline	ATC J01DD: Third-generation cephalosporins	EG000	S2_gout	0	0	383	1	1	381	ceftaroline		ceftriaxone	FALSE	high		FALSE	EG001
NCT01371838	head_to_head	Unmapped: ceftaroline	ATC J01DD: Third-generation cephalosporins	EG000	S3_osteonecrosis	0	0	383	0	0	381	ceftaroline		ceftriaxone	FALSE	high		FALSE	EG001
NCT01394952	placebo	GLP-1RA		EG001	DEATH	592	592	4949	536	536	4943	dulaglutide	GLP-1RA		FALSE	high	365.26	TRUE	EG000
NCT01394952	placebo	GLP-1RA		EG001	JF	110	110	4949	136	136	4943	dulaglutide	GLP-1RA		FALSE	high	365.26	TRUE	EG000
NCT01394952	placebo	GLP-1RA		EG001	JF_arthro	0	0	4949	0	0	4943	dulaglutide	GLP-1RA		FALSE	high	365.26	TRUE	EG000
NCT01394952	placebo	GLP-1RA		EG001	JF_oa	110	110	4949	136	136	4943	dulaglutide	GLP-1RA		FALSE	high	365.26	TRUE	EG000
NCT01394952	placebo	GLP-1RA		EG001	JF_rpoa	0	0	4949	0	0	4943	dulaglutide	GLP-1RA		FALSE	high	365.26	TRUE	EG000
NCT01394952	placebo	GLP-1RA		EG001	M_dka	3	2	4949	7	6	4943	dulaglutide	GLP-1RA		FALSE	high	365.26	TRUE	EG000
NCT01394952	placebo	GLP-1RA		EG001	M_gallbladder	101	49	4949	123	42	4943	dulaglutide	GLP-1RA		FALSE	high	365.26	TRUE	EG000
NCT01394952	placebo	GLP-1RA		EG001	M_hf	193	104	4949	155	78	4943	dulaglutide	GLP-1RA		FALSE	high	365.26	TRUE	EG000
NCT01394952	placebo	GLP-1RA		EG001	M_ich	25	7	4949	30	7	4943	dulaglutide	GLP-1RA		FALSE	high	365.26	TRUE	EG000
NCT01394952	placebo	GLP-1RA		EG001	NCO_cataract	35	29	4949	19	19	4943	dulaglutide	GLP-1RA		FALSE	high	365.26	TRUE	EG000
NCT01394952	placebo	GLP-1RA		EG001	NCO_hernia	13	11	4949	17	17	4943	dulaglutide	GLP-1RA		FALSE	high	365.26	TRUE	EG000
NCT01394952	placebo	GLP-1RA		EG001	NGF_composite	113	110	4949	140	136	4943	dulaglutide	GLP-1RA		FALSE	high	365.26	TRUE	EG000
NCT01394952	placebo	GLP-1RA		EG001	S1_spine	65	21	4949	59	16	4943	dulaglutide	GLP-1RA		FALSE	high	365.26	TRUE	EG000
NCT01394952	placebo	GLP-1RA		EG001	S2_gout	8	4	4949	4	4	4943	dulaglutide	GLP-1RA		FALSE	high	365.26	TRUE	EG000
NCT01394952	placebo	GLP-1RA		EG001	S3_osteonecrosis	3	3	4949	4	4	4943	dulaglutide	GLP-1RA		FALSE	high	365.26	TRUE	EG000
NCT01402908	placebo	Unmapped: muparfostat		EG000	DEATH			260			258	muparfostat			FALSE	high	156.54	FALSE	EG001
NCT01402908	placebo	Unmapped: muparfostat		EG000	JF	0	0	260	0	0	258	muparfostat			FALSE	high	156.54	FALSE	EG001
NCT01402908	placebo	Unmapped: muparfostat		EG000	JF_arthro	0	0	260	0	0	258	muparfostat			FALSE	high	156.54	FALSE	EG001
NCT01402908	placebo	Unmapped: muparfostat		EG000	JF_oa	0	0	260	0	0	258	muparfostat			FALSE	high	156.54	FALSE	EG001
NCT01402908	placebo	Unmapped: muparfostat		EG000	JF_rpoa	0	0	260	0	0	258	muparfostat			FALSE	high	156.54	FALSE	EG001
NCT01402908	placebo	Unmapped: muparfostat		EG000	M_dka	0	0	260	0	0	258	muparfostat			FALSE	high	156.54	FALSE	EG001
NCT01402908	placebo	Unmapped: muparfostat		EG000	M_gallbladder	0	0	260	0	0	258	muparfostat			FALSE	high	156.54	FALSE	EG001
NCT01402908	placebo	Unmapped: muparfostat		EG000	M_hf	0	0	260	0	0	258	muparfostat			FALSE	high	156.54	FALSE	EG001
NCT01402908	placebo	Unmapped: muparfostat		EG000	M_ich	1	1	260	0	0	258	muparfostat			FALSE	high	156.54	FALSE	EG001
NCT01402908	placebo	Unmapped: muparfostat		EG000	NCO_cataract	0	0	260	0	0	258	muparfostat			FALSE	high	156.54	FALSE	EG001
NCT01402908	placebo	Unmapped: muparfostat		EG000	NCO_hernia	1	1	260	0	0	258	muparfostat			FALSE	high	156.54	FALSE	EG001
NCT01402908	placebo	Unmapped: muparfostat		EG000	NGF_composite	0	0	260	1	1	258	muparfostat			FALSE	high	156.54	FALSE	EG001
NCT01402908	placebo	Unmapped: muparfostat		EG000	S1_spine	1	1	260	1	1	258	muparfostat			FALSE	high	156.54	FALSE	EG001
NCT01402908	placebo	Unmapped: muparfostat		EG000	S2_gout	0	0	260	0	0	258	muparfostat			FALSE	high	156.54	FALSE	EG001
NCT01402908	placebo	Unmapped: muparfostat		EG000	S3_osteonecrosis	0	0	260	1	1	258	muparfostat			FALSE	high	156.54	FALSE	EG001
NCT01402986	placebo	ATC D11AH: Agents for dermatitis, excluding corticosteroids		EG001|EG002	DEATH			151			301	tralokinumab	D11AH:Agents for dermatitis, excluding corticosteroids		FALSE	high	75	FALSE	EG000
NCT01402986	placebo	ATC D11AH: Agents for dermatitis, excluding corticosteroids		EG001|EG002	JF	2	2	151	1	1	301	tralokinumab	D11AH:Agents for dermatitis, excluding corticosteroids		FALSE	high	75	FALSE	EG000
NCT01402986	placebo	ATC D11AH: Agents for dermatitis, excluding corticosteroids		EG001|EG002	JF_arthro	0	0	151	0	0	301	tralokinumab	D11AH:Agents for dermatitis, excluding corticosteroids		FALSE	high	75	FALSE	EG000
NCT01402986	placebo	ATC D11AH: Agents for dermatitis, excluding corticosteroids		EG001|EG002	JF_oa	2	2	151	1	1	301	tralokinumab	D11AH:Agents for dermatitis, excluding corticosteroids		FALSE	high	75	FALSE	EG000
NCT01402986	placebo	ATC D11AH: Agents for dermatitis, excluding corticosteroids		EG001|EG002	JF_rpoa	0	0	151	0	0	301	tralokinumab	D11AH:Agents for dermatitis, excluding corticosteroids		FALSE	high	75	FALSE	EG000
NCT01402986	placebo	ATC D11AH: Agents for dermatitis, excluding corticosteroids		EG001|EG002	M_dka	0	0	151	0	0	301	tralokinumab	D11AH:Agents for dermatitis, excluding corticosteroids		FALSE	high	75	FALSE	EG000
NCT01402986	placebo	ATC D11AH: Agents for dermatitis, excluding corticosteroids		EG001|EG002	M_gallbladder	0	0	151	0	0	301	tralokinumab	D11AH:Agents for dermatitis, excluding corticosteroids		FALSE	high	75	FALSE	EG000
NCT01402986	placebo	ATC D11AH: Agents for dermatitis, excluding corticosteroids		EG001|EG002	M_hf	0	0	151	2	2	301	tralokinumab	D11AH:Agents for dermatitis, excluding corticosteroids		FALSE	high	75	FALSE	EG000
NCT01402986	placebo	ATC D11AH: Agents for dermatitis, excluding corticosteroids		EG001|EG002	M_ich	0	0	151	0	0	301	tralokinumab	D11AH:Agents for dermatitis, excluding corticosteroids		FALSE	high	75	FALSE	EG000
NCT01402986	placebo	ATC D11AH: Agents for dermatitis, excluding corticosteroids		EG001|EG002	NCO_cataract	0	0	151	0	0	301	tralokinumab	D11AH:Agents for dermatitis, excluding corticosteroids		FALSE	high	75	FALSE	EG000
NCT01402986	placebo	ATC D11AH: Agents for dermatitis, excluding corticosteroids		EG001|EG002	NCO_hernia	0	0	151	1	1	301	tralokinumab	D11AH:Agents for dermatitis, excluding corticosteroids		FALSE	high	75	FALSE	EG000
NCT01402986	placebo	ATC D11AH: Agents for dermatitis, excluding corticosteroids		EG001|EG002	NGF_composite	2	2	151	1	1	301	tralokinumab	D11AH:Agents for dermatitis, excluding corticosteroids		FALSE	high	75	FALSE	EG000
NCT01402986	placebo	ATC D11AH: Agents for dermatitis, excluding corticosteroids		EG001|EG002	S1_spine	0	0	151	1	1	301	tralokinumab	D11AH:Agents for dermatitis, excluding corticosteroids		FALSE	high	75	FALSE	EG000
NCT01402986	placebo	ATC D11AH: Agents for dermatitis, excluding corticosteroids		EG001|EG002	S2_gout	0	0	151	0	0	301	tralokinumab	D11AH:Agents for dermatitis, excluding corticosteroids		FALSE	high	75	FALSE	EG000
NCT01402986	placebo	ATC D11AH: Agents for dermatitis, excluding corticosteroids		EG001|EG002	S3_osteonecrosis	0	0	151	0	0	301	tralokinumab	D11AH:Agents for dermatitis, excluding corticosteroids		FALSE	high	75	FALSE	EG000
NCT01408303	placebo	Unmapped: omega-3-carboxylic acids		EG000|EG001	DEATH			215			431	omega-3-carboxylic acids (epanova)			FALSE	high		FALSE	EG002
NCT01408303	placebo	Unmapped: omega-3-carboxylic acids		EG000|EG001	JF	0	0	215	1	1	431	omega-3-carboxylic acids (epanova)			FALSE	high		FALSE	EG002
NCT01408303	placebo	Unmapped: omega-3-carboxylic acids		EG000|EG001	JF_arthro	0	0	215	0	0	431	omega-3-carboxylic acids (epanova)			FALSE	high		FALSE	EG002
NCT01408303	placebo	Unmapped: omega-3-carboxylic acids		EG000|EG001	JF_oa	0	0	215	1	1	431	omega-3-carboxylic acids (epanova)			FALSE	high		FALSE	EG002
NCT01408303	placebo	Unmapped: omega-3-carboxylic acids		EG000|EG001	JF_rpoa	0	0	215	0	0	431	omega-3-carboxylic acids (epanova)			FALSE	high		FALSE	EG002
NCT01408303	placebo	Unmapped: omega-3-carboxylic acids		EG000|EG001	M_dka	0	0	215	0	0	431	omega-3-carboxylic acids (epanova)			FALSE	high		FALSE	EG002
NCT01408303	placebo	Unmapped: omega-3-carboxylic acids		EG000|EG001	M_gallbladder	0	0	215	0	0	431	omega-3-carboxylic acids (epanova)			FALSE	high		FALSE	EG002
NCT01408303	placebo	Unmapped: omega-3-carboxylic acids		EG000|EG001	M_hf	0	0	215	0	0	431	omega-3-carboxylic acids (epanova)			FALSE	high		FALSE	EG002
NCT01408303	placebo	Unmapped: omega-3-carboxylic acids		EG000|EG001	M_ich	0	0	215	0	0	431	omega-3-carboxylic acids (epanova)			FALSE	high		FALSE	EG002
NCT01408303	placebo	Unmapped: omega-3-carboxylic acids		EG000|EG001	NCO_cataract	0	0	215	0	0	431	omega-3-carboxylic acids (epanova)			FALSE	high		FALSE	EG002
NCT01408303	placebo	Unmapped: omega-3-carboxylic acids		EG000|EG001	NCO_hernia	0	0	215	0	0	431	omega-3-carboxylic acids (epanova)			FALSE	high		FALSE	EG002
NCT01408303	placebo	Unmapped: omega-3-carboxylic acids		EG000|EG001	NGF_composite	0	0	215	1	1	431	omega-3-carboxylic acids (epanova)			FALSE	high		FALSE	EG002
NCT01408303	placebo	Unmapped: omega-3-carboxylic acids		EG000|EG001	S1_spine	0	0	215	0	0	431	omega-3-carboxylic acids (epanova)			FALSE	high		FALSE	EG002
NCT01408303	placebo	Unmapped: omega-3-carboxylic acids		EG000|EG001	S2_gout	0	0	215	0	0	431	omega-3-carboxylic acids (epanova)			FALSE	high		FALSE	EG002
NCT01408303	placebo	Unmapped: omega-3-carboxylic acids		EG000|EG001	S3_osteonecrosis	0	0	215	0	0	431	omega-3-carboxylic acids (epanova)			FALSE	high		FALSE	EG002
NCT01412333	head_to_head	ATC L04AG: Monoclonal antibodies	ATC L03AB: Interferons	EG001	DEATH	1	1	417	1	1	417	ocrelizumab	L04AG:Monoclonal antibodies	interferon beta-1a	FALSE	high	588	FALSE	EG000
NCT01412333	head_to_head	ATC L04AG: Monoclonal antibodies	ATC L03AB: Interferons	EG001	JF	1	1	417	0	0	417	ocrelizumab	L04AG:Monoclonal antibodies	interferon beta-1a	FALSE	high	588	FALSE	EG000
NCT01412333	head_to_head	ATC L04AG: Monoclonal antibodies	ATC L03AB: Interferons	EG001	JF_arthro	0	0	417	0	0	417	ocrelizumab	L04AG:Monoclonal antibodies	interferon beta-1a	FALSE	high	588	FALSE	EG000
NCT01412333	head_to_head	ATC L04AG: Monoclonal antibodies	ATC L03AB: Interferons	EG001	JF_oa	1	1	417	0	0	417	ocrelizumab	L04AG:Monoclonal antibodies	interferon beta-1a	FALSE	high	588	FALSE	EG000
NCT01412333	head_to_head	ATC L04AG: Monoclonal antibodies	ATC L03AB: Interferons	EG001	JF_rpoa	0	0	417	0	0	417	ocrelizumab	L04AG:Monoclonal antibodies	interferon beta-1a	FALSE	high	588	FALSE	EG000
NCT01412333	head_to_head	ATC L04AG: Monoclonal antibodies	ATC L03AB: Interferons	EG001	M_dka	0	0	417	0	0	417	ocrelizumab	L04AG:Monoclonal antibodies	interferon beta-1a	FALSE	high	588	FALSE	EG000
NCT01412333	head_to_head	ATC L04AG: Monoclonal antibodies	ATC L03AB: Interferons	EG001	M_gallbladder	3	1	417	2	1	417	ocrelizumab	L04AG:Monoclonal antibodies	interferon beta-1a	FALSE	high	588	FALSE	EG000
NCT01412333	head_to_head	ATC L04AG: Monoclonal antibodies	ATC L03AB: Interferons	EG001	M_hf	0	0	417	0	0	417	ocrelizumab	L04AG:Monoclonal antibodies	interferon beta-1a	FALSE	high	588	FALSE	EG000
NCT01412333	head_to_head	ATC L04AG: Monoclonal antibodies	ATC L03AB: Interferons	EG001	M_ich	0	0	417	0	0	417	ocrelizumab	L04AG:Monoclonal antibodies	interferon beta-1a	FALSE	high	588	FALSE	EG000
NCT01412333	head_to_head	ATC L04AG: Monoclonal antibodies	ATC L03AB: Interferons	EG001	NCO_cataract	0	0	417	0	0	417	ocrelizumab	L04AG:Monoclonal antibodies	interferon beta-1a	FALSE	high	588	FALSE	EG000
NCT01412333	head_to_head	ATC L04AG: Monoclonal antibodies	ATC L03AB: Interferons	EG001	NCO_hernia	1	1	417	0	0	417	ocrelizumab	L04AG:Monoclonal antibodies	interferon beta-1a	FALSE	high	588	FALSE	EG000
NCT01412333	head_to_head	ATC L04AG: Monoclonal antibodies	ATC L03AB: Interferons	EG001	NGF_composite	1	1	417	0	0	417	ocrelizumab	L04AG:Monoclonal antibodies	interferon beta-1a	FALSE	high	588	FALSE	EG000
NCT01412333	head_to_head	ATC L04AG: Monoclonal antibodies	ATC L03AB: Interferons	EG001	S1_spine	0	0	417	0	0	417	ocrelizumab	L04AG:Monoclonal antibodies	interferon beta-1a	FALSE	high	588	FALSE	EG000
NCT01412333	head_to_head	ATC L04AG: Monoclonal antibodies	ATC L03AB: Interferons	EG001	S2_gout	0	0	417	0	0	417	ocrelizumab	L04AG:Monoclonal antibodies	interferon beta-1a	FALSE	high	588	FALSE	EG000
NCT01412333	head_to_head	ATC L04AG: Monoclonal antibodies	ATC L03AB: Interferons	EG001	S3_osteonecrosis	0	0	417	0	0	417	ocrelizumab	L04AG:Monoclonal antibodies	interferon beta-1a	FALSE	high	588	FALSE	EG000
NCT01419665	head_to_head	Unmapped (investigational code)	ATC L01FA: CD20 (Clusters of Differentiation 20) inhibitors	EG000	DEATH	5	5	315	4	4	312	gp2013		rituximab	FALSE	medium	130.5	FALSE	EG001
NCT01419665	head_to_head	Unmapped (investigational code)	ATC L01FA: CD20 (Clusters of Differentiation 20) inhibitors	EG000	JF	0	0	315	0	0	312	gp2013		rituximab	FALSE	medium	130.5	FALSE	EG001
NCT01419665	head_to_head	Unmapped (investigational code)	ATC L01FA: CD20 (Clusters of Differentiation 20) inhibitors	EG000	JF_arthro	0	0	315	0	0	312	gp2013		rituximab	FALSE	medium	130.5	FALSE	EG001
NCT01419665	head_to_head	Unmapped (investigational code)	ATC L01FA: CD20 (Clusters of Differentiation 20) inhibitors	EG000	JF_oa	0	0	315	0	0	312	gp2013		rituximab	FALSE	medium	130.5	FALSE	EG001
NCT01419665	head_to_head	Unmapped (investigational code)	ATC L01FA: CD20 (Clusters of Differentiation 20) inhibitors	EG000	JF_rpoa	0	0	315	0	0	312	gp2013		rituximab	FALSE	medium	130.5	FALSE	EG001
NCT01419665	head_to_head	Unmapped (investigational code)	ATC L01FA: CD20 (Clusters of Differentiation 20) inhibitors	EG000	M_dka	0	0	315	0	0	312	gp2013		rituximab	FALSE	medium	130.5	FALSE	EG001
NCT01419665	head_to_head	Unmapped (investigational code)	ATC L01FA: CD20 (Clusters of Differentiation 20) inhibitors	EG000	M_gallbladder	2	2	315	2	1	312	gp2013		rituximab	FALSE	medium	130.5	FALSE	EG001
NCT01419665	head_to_head	Unmapped (investigational code)	ATC L01FA: CD20 (Clusters of Differentiation 20) inhibitors	EG000	M_hf	1	1	315	0	0	312	gp2013		rituximab	FALSE	medium	130.5	FALSE	EG001
NCT01419665	head_to_head	Unmapped (investigational code)	ATC L01FA: CD20 (Clusters of Differentiation 20) inhibitors	EG000	M_ich	0	0	315	0	0	312	gp2013		rituximab	FALSE	medium	130.5	FALSE	EG001
NCT01419665	head_to_head	Unmapped (investigational code)	ATC L01FA: CD20 (Clusters of Differentiation 20) inhibitors	EG000	NCO_cataract	1	1	315	0	0	312	gp2013		rituximab	FALSE	medium	130.5	FALSE	EG001
NCT01419665	head_to_head	Unmapped (investigational code)	ATC L01FA: CD20 (Clusters of Differentiation 20) inhibitors	EG000	NCO_hernia	0	0	315	0	0	312	gp2013		rituximab	FALSE	medium	130.5	FALSE	EG001
NCT01419665	head_to_head	Unmapped (investigational code)	ATC L01FA: CD20 (Clusters of Differentiation 20) inhibitors	EG000	NGF_composite	0	0	315	0	0	312	gp2013		rituximab	FALSE	medium	130.5	FALSE	EG001
NCT01419665	head_to_head	Unmapped (investigational code)	ATC L01FA: CD20 (Clusters of Differentiation 20) inhibitors	EG000	S1_spine	0	0	315	0	0	312	gp2013		rituximab	FALSE	medium	130.5	FALSE	EG001
NCT01419665	head_to_head	Unmapped (investigational code)	ATC L01FA: CD20 (Clusters of Differentiation 20) inhibitors	EG000	S2_gout	0	0	315	0	0	312	gp2013		rituximab	FALSE	medium	130.5	FALSE	EG001
NCT01419665	head_to_head	Unmapped (investigational code)	ATC L01FA: CD20 (Clusters of Differentiation 20) inhibitors	EG000	S3_osteonecrosis	0	0	315	0	0	312	gp2013		rituximab	FALSE	medium	130.5	FALSE	EG001
NCT01421342	head_to_head	ATC N05AX: Other antipsychotics	ATC A08AA: Centrally acting antiobesity products	EG002	DEATH	1	1	506	4	4	505	aripiprazole	N05AX:Other antipsychotics	bupropion	FALSE	medium	36	FALSE	EG001
NCT01421342	head_to_head	ATC N05AX: Other antipsychotics	ATC A08AA: Centrally acting antiobesity products	EG002	JF	2	2	506	3	3	505	aripiprazole	N05AX:Other antipsychotics	bupropion	FALSE	medium	36	FALSE	EG001
NCT01421342	head_to_head	ATC N05AX: Other antipsychotics	ATC A08AA: Centrally acting antiobesity products	EG002	JF_arthro	0	0	506	0	0	505	aripiprazole	N05AX:Other antipsychotics	bupropion	FALSE	medium	36	FALSE	EG001
NCT01421342	head_to_head	ATC N05AX: Other antipsychotics	ATC A08AA: Centrally acting antiobesity products	EG002	JF_oa	2	2	506	3	3	505	aripiprazole	N05AX:Other antipsychotics	bupropion	FALSE	medium	36	FALSE	EG001
NCT01421342	head_to_head	ATC N05AX: Other antipsychotics	ATC A08AA: Centrally acting antiobesity products	EG002	JF_rpoa	0	0	506	0	0	505	aripiprazole	N05AX:Other antipsychotics	bupropion	FALSE	medium	36	FALSE	EG001
NCT01421342	head_to_head	ATC N05AX: Other antipsychotics	ATC A08AA: Centrally acting antiobesity products	EG002	M_dka	0	0	506	1	1	505	aripiprazole	N05AX:Other antipsychotics	bupropion	FALSE	medium	36	FALSE	EG001
NCT01421342	head_to_head	ATC N05AX: Other antipsychotics	ATC A08AA: Centrally acting antiobesity products	EG002	M_gallbladder	3	1	506	1	1	505	aripiprazole	N05AX:Other antipsychotics	bupropion	FALSE	medium	36	FALSE	EG001
NCT01421342	head_to_head	ATC N05AX: Other antipsychotics	ATC A08AA: Centrally acting antiobesity products	EG002	M_hf	1	1	506	3	2	505	aripiprazole	N05AX:Other antipsychotics	bupropion	FALSE	medium	36	FALSE	EG001
NCT01421342	head_to_head	ATC N05AX: Other antipsychotics	ATC A08AA: Centrally acting antiobesity products	EG002	M_ich	0	0	506	0	0	505	aripiprazole	N05AX:Other antipsychotics	bupropion	FALSE	medium	36	FALSE	EG001
NCT01421342	head_to_head	ATC N05AX: Other antipsychotics	ATC A08AA: Centrally acting antiobesity products	EG002	NCO_cataract	0	0	506	0	0	505	aripiprazole	N05AX:Other antipsychotics	bupropion	FALSE	medium	36	FALSE	EG001
NCT01421342	head_to_head	ATC N05AX: Other antipsychotics	ATC A08AA: Centrally acting antiobesity products	EG002	NCO_hernia	0	0	506	0	0	505	aripiprazole	N05AX:Other antipsychotics	bupropion	FALSE	medium	36	FALSE	EG001
NCT01421342	head_to_head	ATC N05AX: Other antipsychotics	ATC A08AA: Centrally acting antiobesity products	EG002	NGF_composite	2	2	506	3	3	505	aripiprazole	N05AX:Other antipsychotics	bupropion	FALSE	medium	36	FALSE	EG001
NCT01421342	head_to_head	ATC N05AX: Other antipsychotics	ATC A08AA: Centrally acting antiobesity products	EG002	S1_spine	3	1	506	0	0	505	aripiprazole	N05AX:Other antipsychotics	bupropion	FALSE	medium	36	FALSE	EG001
NCT01421342	head_to_head	ATC N05AX: Other antipsychotics	ATC A08AA: Centrally acting antiobesity products	EG002	S2_gout	0	0	506	0	0	505	aripiprazole	N05AX:Other antipsychotics	bupropion	FALSE	medium	36	FALSE	EG001
NCT01421342	head_to_head	ATC N05AX: Other antipsychotics	ATC A08AA: Centrally acting antiobesity products	EG002	S3_osteonecrosis	0	0	506	0	0	505	aripiprazole	N05AX:Other antipsychotics	bupropion	FALSE	medium	36	FALSE	EG001
NCT01422876	placebo	DPP-4i		EG000|EG001	DEATH			551			545	linagliptin	DPP-4i		FALSE	high	52	FALSE	EG002|EG003
NCT01422876	placebo	DPP-4i		EG000|EG001	JF	2	2	551	1	1	545	linagliptin	DPP-4i		FALSE	high	52	FALSE	EG002|EG003
NCT01422876	placebo	DPP-4i		EG000|EG001	JF_arthro	0	0	551	0	0	545	linagliptin	DPP-4i		FALSE	high	52	FALSE	EG002|EG003
NCT01422876	placebo	DPP-4i		EG000|EG001	JF_oa	2	2	551	1	1	545	linagliptin	DPP-4i		FALSE	high	52	FALSE	EG002|EG003
NCT01422876	placebo	DPP-4i		EG000|EG001	JF_rpoa	0	0	551	0	0	545	linagliptin	DPP-4i		FALSE	high	52	FALSE	EG002|EG003
NCT01422876	placebo	DPP-4i		EG000|EG001	M_dka	0	0	551	0	0	545	linagliptin	DPP-4i		FALSE	high	52	FALSE	EG002|EG003
NCT01422876	placebo	DPP-4i		EG000|EG001	M_gallbladder	3	3	551	0	0	545	linagliptin	DPP-4i		FALSE	high	52	FALSE	EG002|EG003
NCT01422876	placebo	DPP-4i		EG000|EG001	M_hf	0	0	551	0	0	545	linagliptin	DPP-4i		FALSE	high	52	FALSE	EG002|EG003
NCT01422876	placebo	DPP-4i		EG000|EG001	M_ich	0	0	551	1	1	545	linagliptin	DPP-4i		FALSE	high	52	FALSE	EG002|EG003
NCT01422876	placebo	DPP-4i		EG000|EG001	NCO_cataract	0	0	551	0	0	545	linagliptin	DPP-4i		FALSE	high	52	FALSE	EG002|EG003
NCT01422876	placebo	DPP-4i		EG000|EG001	NCO_hernia	0	0	551	0	0	545	linagliptin	DPP-4i		FALSE	high	52	FALSE	EG002|EG003
NCT01422876	placebo	DPP-4i		EG000|EG001	NGF_composite	2	2	551	1	1	545	linagliptin	DPP-4i		FALSE	high	52	FALSE	EG002|EG003
NCT01422876	placebo	DPP-4i		EG000|EG001	S1_spine	0	0	551	0	0	545	linagliptin	DPP-4i		FALSE	high	52	FALSE	EG002|EG003
NCT01422876	placebo	DPP-4i		EG000|EG001	S2_gout	0	0	551	0	0	545	linagliptin	DPP-4i		FALSE	high	52	FALSE	EG002|EG003
NCT01422876	placebo	DPP-4i		EG000|EG001	S3_osteonecrosis	0	0	551	0	0	545	linagliptin	DPP-4i		FALSE	high	52	FALSE	EG002|EG003
NCT01422876	placebo	SGLT2i		EG000|EG001	DEATH			267			545	empagliflozin	SGLT2i		FALSE	high	52	FALSE	EG004
NCT01422876	placebo	SGLT2i		EG000|EG001	JF	0	0	267	1	1	545	empagliflozin	SGLT2i		FALSE	high	52	FALSE	EG004
NCT01422876	placebo	SGLT2i		EG000|EG001	JF_arthro	0	0	267	0	0	545	empagliflozin	SGLT2i		FALSE	high	52	FALSE	EG004
NCT01422876	placebo	SGLT2i		EG000|EG001	JF_oa	0	0	267	1	1	545	empagliflozin	SGLT2i		FALSE	high	52	FALSE	EG004
NCT01422876	placebo	SGLT2i		EG000|EG001	JF_rpoa	0	0	267	0	0	545	empagliflozin	SGLT2i		FALSE	high	52	FALSE	EG004
NCT01422876	placebo	SGLT2i		EG000|EG001	M_dka	0	0	267	0	0	545	empagliflozin	SGLT2i		FALSE	high	52	FALSE	EG004
NCT01422876	placebo	SGLT2i		EG000|EG001	M_gallbladder	1	1	267	0	0	545	empagliflozin	SGLT2i		FALSE	high	52	FALSE	EG004
NCT01422876	placebo	SGLT2i		EG000|EG001	M_hf	0	0	267	0	0	545	empagliflozin	SGLT2i		FALSE	high	52	FALSE	EG004
NCT01422876	placebo	SGLT2i		EG000|EG001	M_ich	0	0	267	1	1	545	empagliflozin	SGLT2i		FALSE	high	52	FALSE	EG004
NCT01422876	placebo	SGLT2i		EG000|EG001	NCO_cataract	0	0	267	0	0	545	empagliflozin	SGLT2i		FALSE	high	52	FALSE	EG004
NCT01422876	placebo	SGLT2i		EG000|EG001	NCO_hernia	0	0	267	0	0	545	empagliflozin	SGLT2i		FALSE	high	52	FALSE	EG004
NCT01422876	placebo	SGLT2i		EG000|EG001	NGF_composite	0	0	267	1	1	545	empagliflozin	SGLT2i		FALSE	high	52	FALSE	EG004
NCT01422876	placebo	SGLT2i		EG000|EG001	S1_spine	0	0	267	0	0	545	empagliflozin	SGLT2i		FALSE	high	52	FALSE	EG004
NCT01422876	placebo	SGLT2i		EG000|EG001	S2_gout	0	0	267	0	0	545	empagliflozin	SGLT2i		FALSE	high	52	FALSE	EG004
NCT01422876	placebo	SGLT2i		EG000|EG001	S3_osteonecrosis	0	0	267	0	0	545	empagliflozin	SGLT2i		FALSE	high	52	FALSE	EG004
NCT01427296	head_to_head	Unmapped: phosphate	Unmapped: polyethylene glycol	EG000	DEATH			1051			1041	oral sodium phosphate		polyethylene glycol	FALSE	high		FALSE	EG001
NCT01427296	head_to_head	Unmapped: phosphate	Unmapped: polyethylene glycol	EG000	JF	0	0	1051	1	1	1041	oral sodium phosphate		polyethylene glycol	FALSE	high		FALSE	EG001
NCT01427296	head_to_head	Unmapped: phosphate	Unmapped: polyethylene glycol	EG000	JF_arthro	0	0	1051	0	0	1041	oral sodium phosphate		polyethylene glycol	FALSE	high		FALSE	EG001
NCT01427296	head_to_head	Unmapped: phosphate	Unmapped: polyethylene glycol	EG000	JF_oa	0	0	1051	1	1	1041	oral sodium phosphate		polyethylene glycol	FALSE	high		FALSE	EG001
NCT01427296	head_to_head	Unmapped: phosphate	Unmapped: polyethylene glycol	EG000	JF_rpoa	0	0	1051	0	0	1041	oral sodium phosphate		polyethylene glycol	FALSE	high		FALSE	EG001
NCT01427296	head_to_head	Unmapped: phosphate	Unmapped: polyethylene glycol	EG000	M_dka	0	0	1051	0	0	1041	oral sodium phosphate		polyethylene glycol	FALSE	high		FALSE	EG001
NCT01427296	head_to_head	Unmapped: phosphate	Unmapped: polyethylene glycol	EG000	M_gallbladder	0	0	1051	0	0	1041	oral sodium phosphate		polyethylene glycol	FALSE	high		FALSE	EG001
NCT01427296	head_to_head	Unmapped: phosphate	Unmapped: polyethylene glycol	EG000	M_hf	1	1	1051	0	0	1041	oral sodium phosphate		polyethylene glycol	FALSE	high		FALSE	EG001
NCT01427296	head_to_head	Unmapped: phosphate	Unmapped: polyethylene glycol	EG000	M_ich	0	0	1051	1	1	1041	oral sodium phosphate		polyethylene glycol	FALSE	high		FALSE	EG001
NCT01427296	head_to_head	Unmapped: phosphate	Unmapped: polyethylene glycol	EG000	NCO_cataract	0	0	1051	0	0	1041	oral sodium phosphate		polyethylene glycol	FALSE	high		FALSE	EG001
NCT01427296	head_to_head	Unmapped: phosphate	Unmapped: polyethylene glycol	EG000	NCO_hernia	0	0	1051	0	0	1041	oral sodium phosphate		polyethylene glycol	FALSE	high		FALSE	EG001
NCT01427296	head_to_head	Unmapped: phosphate	Unmapped: polyethylene glycol	EG000	NGF_composite	0	0	1051	1	1	1041	oral sodium phosphate		polyethylene glycol	FALSE	high		FALSE	EG001
NCT01427296	head_to_head	Unmapped: phosphate	Unmapped: polyethylene glycol	EG000	S1_spine	1	1	1051	0	0	1041	oral sodium phosphate		polyethylene glycol	FALSE	high		FALSE	EG001
NCT01427296	head_to_head	Unmapped: phosphate	Unmapped: polyethylene glycol	EG000	S2_gout	0	0	1051	0	0	1041	oral sodium phosphate		polyethylene glycol	FALSE	high		FALSE	EG001
NCT01427296	head_to_head	Unmapped: phosphate	Unmapped: polyethylene glycol	EG000	S3_osteonecrosis	0	0	1051	0	0	1041	oral sodium phosphate		polyethylene glycol	FALSE	high		FALSE	EG001
NCT01431274	head_to_head	ATC R03AC: Selective beta-2-adrenoreceptor agonists	ATC R03BB: Anticholinergics	EG003|EG004	DEATH			1052			1044	olodaterol	R03AC:Selective beta-2-adrenoreceptor agonists	tiotropium	FALSE	medium	63.857	FALSE	EG001|EG002
NCT01431274	head_to_head	ATC R03AC: Selective beta-2-adrenoreceptor agonists	ATC R03BB: Anticholinergics	EG003|EG004	JF	2	1	1052	0	0	1044	olodaterol	R03AC:Selective beta-2-adrenoreceptor agonists	tiotropium	FALSE	medium	63.857	FALSE	EG001|EG002
NCT01431274	head_to_head	ATC R03AC: Selective beta-2-adrenoreceptor agonists	ATC R03BB: Anticholinergics	EG003|EG004	JF_arthro	1	1	1052	0	0	1044	olodaterol	R03AC:Selective beta-2-adrenoreceptor agonists	tiotropium	FALSE	medium	63.857	FALSE	EG001|EG002
NCT01431274	head_to_head	ATC R03AC: Selective beta-2-adrenoreceptor agonists	ATC R03BB: Anticholinergics	EG003|EG004	JF_oa	1	1	1052	0	0	1044	olodaterol	R03AC:Selective beta-2-adrenoreceptor agonists	tiotropium	FALSE	medium	63.857	FALSE	EG001|EG002
NCT01431274	head_to_head	ATC R03AC: Selective beta-2-adrenoreceptor agonists	ATC R03BB: Anticholinergics	EG003|EG004	JF_rpoa	0	0	1052	0	0	1044	olodaterol	R03AC:Selective beta-2-adrenoreceptor agonists	tiotropium	FALSE	medium	63.857	FALSE	EG001|EG002
NCT01431274	head_to_head	ATC R03AC: Selective beta-2-adrenoreceptor agonists	ATC R03BB: Anticholinergics	EG003|EG004	M_dka	0	0	1052	0	0	1044	olodaterol	R03AC:Selective beta-2-adrenoreceptor agonists	tiotropium	FALSE	medium	63.857	FALSE	EG001|EG002
NCT01431274	head_to_head	ATC R03AC: Selective beta-2-adrenoreceptor agonists	ATC R03BB: Anticholinergics	EG003|EG004	M_gallbladder	3	2	1052	2	1	1044	olodaterol	R03AC:Selective beta-2-adrenoreceptor agonists	tiotropium	FALSE	medium	63.857	FALSE	EG001|EG002
NCT01431274	head_to_head	ATC R03AC: Selective beta-2-adrenoreceptor agonists	ATC R03BB: Anticholinergics	EG003|EG004	M_hf	5	3	1052	2	1	1044	olodaterol	R03AC:Selective beta-2-adrenoreceptor agonists	tiotropium	FALSE	medium	63.857	FALSE	EG001|EG002
NCT01431274	head_to_head	ATC R03AC: Selective beta-2-adrenoreceptor agonists	ATC R03BB: Anticholinergics	EG003|EG004	M_ich	1	1	1052	1	1	1044	olodaterol	R03AC:Selective beta-2-adrenoreceptor agonists	tiotropium	FALSE	medium	63.857	FALSE	EG001|EG002
NCT01431274	head_to_head	ATC R03AC: Selective beta-2-adrenoreceptor agonists	ATC R03BB: Anticholinergics	EG003|EG004	NCO_cataract	0	0	1052	0	0	1044	olodaterol	R03AC:Selective beta-2-adrenoreceptor agonists	tiotropium	FALSE	medium	63.857	FALSE	EG001|EG002
NCT01431274	head_to_head	ATC R03AC: Selective beta-2-adrenoreceptor agonists	ATC R03BB: Anticholinergics	EG003|EG004	NCO_hernia	1	1	1052	5	5	1044	olodaterol	R03AC:Selective beta-2-adrenoreceptor agonists	tiotropium	FALSE	medium	63.857	FALSE	EG001|EG002
NCT01431274	head_to_head	ATC R03AC: Selective beta-2-adrenoreceptor agonists	ATC R03BB: Anticholinergics	EG003|EG004	NGF_composite	2	1	1052	0	0	1044	olodaterol	R03AC:Selective beta-2-adrenoreceptor agonists	tiotropium	FALSE	medium	63.857	FALSE	EG001|EG002
NCT01431274	head_to_head	ATC R03AC: Selective beta-2-adrenoreceptor agonists	ATC R03BB: Anticholinergics	EG003|EG004	S1_spine	2	1	1052	1	1	1044	olodaterol	R03AC:Selective beta-2-adrenoreceptor agonists	tiotropium	FALSE	medium	63.857	FALSE	EG001|EG002
NCT01431274	head_to_head	ATC R03AC: Selective beta-2-adrenoreceptor agonists	ATC R03BB: Anticholinergics	EG003|EG004	S2_gout	1	1	1052	0	0	1044	olodaterol	R03AC:Selective beta-2-adrenoreceptor agonists	tiotropium	FALSE	medium	63.857	FALSE	EG001|EG002
NCT01431274	head_to_head	ATC R03AC: Selective beta-2-adrenoreceptor agonists	ATC R03BB: Anticholinergics	EG003|EG004	S3_osteonecrosis	0	0	1052	0	0	1044	olodaterol	R03AC:Selective beta-2-adrenoreceptor agonists	tiotropium	FALSE	medium	63.857	FALSE	EG001|EG002
NCT01431274	head_to_head	ATC R03BB: Anticholinergics	ATC R03AC: Selective beta-2-adrenoreceptor agonists	EG003|EG004	DEATH			528			1044	tiotropium	R03BB:Anticholinergics	olodaterol	FALSE	medium	63.857	FALSE	EG000
NCT01431274	head_to_head	ATC R03BB: Anticholinergics	ATC R03AC: Selective beta-2-adrenoreceptor agonists	EG003|EG004	JF	0	0	528	0	0	1044	tiotropium	R03BB:Anticholinergics	olodaterol	FALSE	medium	63.857	FALSE	EG000
NCT01431274	head_to_head	ATC R03BB: Anticholinergics	ATC R03AC: Selective beta-2-adrenoreceptor agonists	EG003|EG004	JF_arthro	0	0	528	0	0	1044	tiotropium	R03BB:Anticholinergics	olodaterol	FALSE	medium	63.857	FALSE	EG000
NCT01431274	head_to_head	ATC R03BB: Anticholinergics	ATC R03AC: Selective beta-2-adrenoreceptor agonists	EG003|EG004	JF_oa	0	0	528	0	0	1044	tiotropium	R03BB:Anticholinergics	olodaterol	FALSE	medium	63.857	FALSE	EG000
NCT01431274	head_to_head	ATC R03BB: Anticholinergics	ATC R03AC: Selective beta-2-adrenoreceptor agonists	EG003|EG004	JF_rpoa	0	0	528	0	0	1044	tiotropium	R03BB:Anticholinergics	olodaterol	FALSE	medium	63.857	FALSE	EG000
NCT01431274	head_to_head	ATC R03BB: Anticholinergics	ATC R03AC: Selective beta-2-adrenoreceptor agonists	EG003|EG004	M_dka	0	0	528	0	0	1044	tiotropium	R03BB:Anticholinergics	olodaterol	FALSE	medium	63.857	FALSE	EG000
NCT01431274	head_to_head	ATC R03BB: Anticholinergics	ATC R03AC: Selective beta-2-adrenoreceptor agonists	EG003|EG004	M_gallbladder	0	0	528	2	1	1044	tiotropium	R03BB:Anticholinergics	olodaterol	FALSE	medium	63.857	FALSE	EG000
NCT01431274	head_to_head	ATC R03BB: Anticholinergics	ATC R03AC: Selective beta-2-adrenoreceptor agonists	EG003|EG004	M_hf	0	0	528	2	1	1044	tiotropium	R03BB:Anticholinergics	olodaterol	FALSE	medium	63.857	FALSE	EG000
NCT01431274	head_to_head	ATC R03BB: Anticholinergics	ATC R03AC: Selective beta-2-adrenoreceptor agonists	EG003|EG004	M_ich	1	1	528	1	1	1044	tiotropium	R03BB:Anticholinergics	olodaterol	FALSE	medium	63.857	FALSE	EG000
NCT01431274	head_to_head	ATC R03BB: Anticholinergics	ATC R03AC: Selective beta-2-adrenoreceptor agonists	EG003|EG004	NCO_cataract	0	0	528	0	0	1044	tiotropium	R03BB:Anticholinergics	olodaterol	FALSE	medium	63.857	FALSE	EG000
NCT01431274	head_to_head	ATC R03BB: Anticholinergics	ATC R03AC: Selective beta-2-adrenoreceptor agonists	EG003|EG004	NCO_hernia	0	0	528	5	5	1044	tiotropium	R03BB:Anticholinergics	olodaterol	FALSE	medium	63.857	FALSE	EG000
NCT01431274	head_to_head	ATC R03BB: Anticholinergics	ATC R03AC: Selective beta-2-adrenoreceptor agonists	EG003|EG004	NGF_composite	0	0	528	0	0	1044	tiotropium	R03BB:Anticholinergics	olodaterol	FALSE	medium	63.857	FALSE	EG000
NCT01431274	head_to_head	ATC R03BB: Anticholinergics	ATC R03AC: Selective beta-2-adrenoreceptor agonists	EG003|EG004	S1_spine	0	0	528	1	1	1044	tiotropium	R03BB:Anticholinergics	olodaterol	FALSE	medium	63.857	FALSE	EG000
NCT01431274	head_to_head	ATC R03BB: Anticholinergics	ATC R03AC: Selective beta-2-adrenoreceptor agonists	EG003|EG004	S2_gout	0	0	528	0	0	1044	tiotropium	R03BB:Anticholinergics	olodaterol	FALSE	medium	63.857	FALSE	EG000
NCT01431274	head_to_head	ATC R03BB: Anticholinergics	ATC R03AC: Selective beta-2-adrenoreceptor agonists	EG003|EG004	S3_osteonecrosis	0	0	528	0	0	1044	tiotropium	R03BB:Anticholinergics	olodaterol	FALSE	medium	63.857	FALSE	EG000
NCT01431287	head_to_head	ATC R03AC: Selective beta-2-adrenoreceptor agonists		EG003|EG004	DEATH			1013			1015	olodaterol	R03AC:Selective beta-2-adrenoreceptor agonists		FALSE	high	65.571	FALSE	EG001|EG002
NCT01431287	head_to_head	ATC R03AC: Selective beta-2-adrenoreceptor agonists		EG003|EG004	JF	3	3	1013	1	1	1015	olodaterol	R03AC:Selective beta-2-adrenoreceptor agonists		FALSE	high	65.571	FALSE	EG001|EG002
NCT01431287	head_to_head	ATC R03AC: Selective beta-2-adrenoreceptor agonists		EG003|EG004	JF_arthro	0	0	1013	0	0	1015	olodaterol	R03AC:Selective beta-2-adrenoreceptor agonists		FALSE	high	65.571	FALSE	EG001|EG002
NCT01431287	head_to_head	ATC R03AC: Selective beta-2-adrenoreceptor agonists		EG003|EG004	JF_oa	3	3	1013	1	1	1015	olodaterol	R03AC:Selective beta-2-adrenoreceptor agonists		FALSE	high	65.571	FALSE	EG001|EG002
NCT01431287	head_to_head	ATC R03AC: Selective beta-2-adrenoreceptor agonists		EG003|EG004	JF_rpoa	0	0	1013	0	0	1015	olodaterol	R03AC:Selective beta-2-adrenoreceptor agonists		FALSE	high	65.571	FALSE	EG001|EG002
NCT01431287	head_to_head	ATC R03AC: Selective beta-2-adrenoreceptor agonists		EG003|EG004	M_dka	0	0	1013	1	1	1015	olodaterol	R03AC:Selective beta-2-adrenoreceptor agonists		FALSE	high	65.571	FALSE	EG001|EG002
NCT01431287	head_to_head	ATC R03AC: Selective beta-2-adrenoreceptor agonists		EG003|EG004	M_gallbladder	6	2	1013	4	3	1015	olodaterol	R03AC:Selective beta-2-adrenoreceptor agonists		FALSE	high	65.571	FALSE	EG001|EG002
NCT01431287	head_to_head	ATC R03AC: Selective beta-2-adrenoreceptor agonists		EG003|EG004	M_hf	4	4	1013	1	1	1015	olodaterol	R03AC:Selective beta-2-adrenoreceptor agonists		FALSE	high	65.571	FALSE	EG001|EG002
NCT01431287	head_to_head	ATC R03AC: Selective beta-2-adrenoreceptor agonists		EG003|EG004	M_ich	1	1	1013	1	1	1015	olodaterol	R03AC:Selective beta-2-adrenoreceptor agonists		FALSE	high	65.571	FALSE	EG001|EG002
NCT01431287	head_to_head	ATC R03AC: Selective beta-2-adrenoreceptor agonists		EG003|EG004	NCO_cataract	0	0	1013	0	0	1015	olodaterol	R03AC:Selective beta-2-adrenoreceptor agonists		FALSE	high	65.571	FALSE	EG001|EG002
NCT01431287	head_to_head	ATC R03AC: Selective beta-2-adrenoreceptor agonists		EG003|EG004	NCO_hernia	2	1	1013	1	1	1015	olodaterol	R03AC:Selective beta-2-adrenoreceptor agonists		FALSE	high	65.571	FALSE	EG001|EG002
NCT01431287	head_to_head	ATC R03AC: Selective beta-2-adrenoreceptor agonists		EG003|EG004	NGF_composite	3	3	1013	1	1	1015	olodaterol	R03AC:Selective beta-2-adrenoreceptor agonists		FALSE	high	65.571	FALSE	EG001|EG002
NCT01431287	head_to_head	ATC R03AC: Selective beta-2-adrenoreceptor agonists		EG003|EG004	S1_spine	6	4	1013	5	3	1015	olodaterol	R03AC:Selective beta-2-adrenoreceptor agonists		FALSE	high	65.571	FALSE	EG001|EG002
NCT01431287	head_to_head	ATC R03AC: Selective beta-2-adrenoreceptor agonists		EG003|EG004	S2_gout	1	1	1013	0	0	1015	olodaterol	R03AC:Selective beta-2-adrenoreceptor agonists		FALSE	high	65.571	FALSE	EG001|EG002
NCT01431287	head_to_head	ATC R03AC: Selective beta-2-adrenoreceptor agonists		EG003|EG004	S3_osteonecrosis	0	0	1013	0	0	1015	olodaterol	R03AC:Selective beta-2-adrenoreceptor agonists		FALSE	high	65.571	FALSE	EG001|EG002
NCT01431287	head_to_head	ATC R03BB: Anticholinergics		EG003|EG004|EG001|EG002	DEATH			510			2028	tiotropium	R03BB:Anticholinergics		FALSE	high	65.571	FALSE	EG000
NCT01431287	head_to_head	ATC R03BB: Anticholinergics		EG003|EG004|EG001|EG002	JF	2	2	510	4	4	2028	tiotropium	R03BB:Anticholinergics		FALSE	high	65.571	FALSE	EG000
NCT01431287	head_to_head	ATC R03BB: Anticholinergics		EG003|EG004|EG001|EG002	JF_arthro	0	0	510	0	0	2028	tiotropium	R03BB:Anticholinergics		FALSE	high	65.571	FALSE	EG000
NCT01431287	head_to_head	ATC R03BB: Anticholinergics		EG003|EG004|EG001|EG002	JF_oa	2	2	510	4	4	2028	tiotropium	R03BB:Anticholinergics		FALSE	high	65.571	FALSE	EG000
NCT01431287	head_to_head	ATC R03BB: Anticholinergics		EG003|EG004|EG001|EG002	JF_rpoa	0	0	510	0	0	2028	tiotropium	R03BB:Anticholinergics		FALSE	high	65.571	FALSE	EG000
NCT01431287	head_to_head	ATC R03BB: Anticholinergics		EG003|EG004|EG001|EG002	M_dka	0	0	510	1	1	2028	tiotropium	R03BB:Anticholinergics		FALSE	high	65.571	FALSE	EG000
NCT01431287	head_to_head	ATC R03BB: Anticholinergics		EG003|EG004|EG001|EG002	M_gallbladder	1	1	510	10	5	2028	tiotropium	R03BB:Anticholinergics		FALSE	high	65.571	FALSE	EG000
NCT01431287	head_to_head	ATC R03BB: Anticholinergics		EG003|EG004|EG001|EG002	M_hf	4	2	510	5	5	2028	tiotropium	R03BB:Anticholinergics		FALSE	high	65.571	FALSE	EG000
NCT01431287	head_to_head	ATC R03BB: Anticholinergics		EG003|EG004|EG001|EG002	M_ich	3	1	510	2	2	2028	tiotropium	R03BB:Anticholinergics		FALSE	high	65.571	FALSE	EG000
NCT01431287	head_to_head	ATC R03BB: Anticholinergics		EG003|EG004|EG001|EG002	NCO_cataract	1	1	510	0	0	2028	tiotropium	R03BB:Anticholinergics		FALSE	high	65.571	FALSE	EG000
NCT01431287	head_to_head	ATC R03BB: Anticholinergics		EG003|EG004|EG001|EG002	NCO_hernia	3	3	510	3	2	2028	tiotropium	R03BB:Anticholinergics		FALSE	high	65.571	FALSE	EG000
NCT01431287	head_to_head	ATC R03BB: Anticholinergics		EG003|EG004|EG001|EG002	NGF_composite	2	2	510	4	4	2028	tiotropium	R03BB:Anticholinergics		FALSE	high	65.571	FALSE	EG000
NCT01431287	head_to_head	ATC R03BB: Anticholinergics		EG003|EG004|EG001|EG002	S1_spine	1	1	510	11	7	2028	tiotropium	R03BB:Anticholinergics		FALSE	high	65.571	FALSE	EG000
NCT01431287	head_to_head	ATC R03BB: Anticholinergics		EG003|EG004|EG001|EG002	S2_gout	0	0	510	1	1	2028	tiotropium	R03BB:Anticholinergics		FALSE	high	65.571	FALSE	EG000
NCT01431287	head_to_head	ATC R03BB: Anticholinergics		EG003|EG004|EG001|EG002	S3_osteonecrosis	0	0	510	0	0	2028	tiotropium	R03BB:Anticholinergics		FALSE	high	65.571	FALSE	EG000
NCT01431339	head_to_head	ATC J01XA: Glycopeptide antibacterials	ATC A07AA: Antibiotics	EG000	DEATH			367			368	dalbavancin	J01XA:Glycopeptide antibacterials	vancomycin	FALSE	high	10	FALSE	EG001
NCT01431339	head_to_head	ATC J01XA: Glycopeptide antibacterials	ATC A07AA: Antibiotics	EG000	JF	0	0	367	0	0	368	dalbavancin	J01XA:Glycopeptide antibacterials	vancomycin	FALSE	high	10	FALSE	EG001
NCT01431339	head_to_head	ATC J01XA: Glycopeptide antibacterials	ATC A07AA: Antibiotics	EG000	JF_arthro	0	0	367	0	0	368	dalbavancin	J01XA:Glycopeptide antibacterials	vancomycin	FALSE	high	10	FALSE	EG001
NCT01431339	head_to_head	ATC J01XA: Glycopeptide antibacterials	ATC A07AA: Antibiotics	EG000	JF_oa	0	0	367	0	0	368	dalbavancin	J01XA:Glycopeptide antibacterials	vancomycin	FALSE	high	10	FALSE	EG001
NCT01431339	head_to_head	ATC J01XA: Glycopeptide antibacterials	ATC A07AA: Antibiotics	EG000	JF_rpoa	0	0	367	0	0	368	dalbavancin	J01XA:Glycopeptide antibacterials	vancomycin	FALSE	high	10	FALSE	EG001
NCT01431339	head_to_head	ATC J01XA: Glycopeptide antibacterials	ATC A07AA: Antibiotics	EG000	M_dka	0	0	367	0	0	368	dalbavancin	J01XA:Glycopeptide antibacterials	vancomycin	FALSE	high	10	FALSE	EG001
NCT01431339	head_to_head	ATC J01XA: Glycopeptide antibacterials	ATC A07AA: Antibiotics	EG000	M_gallbladder	1	1	367	0	0	368	dalbavancin	J01XA:Glycopeptide antibacterials	vancomycin	FALSE	high	10	FALSE	EG001
NCT01431339	head_to_head	ATC J01XA: Glycopeptide antibacterials	ATC A07AA: Antibiotics	EG000	M_hf	0	0	367	1	1	368	dalbavancin	J01XA:Glycopeptide antibacterials	vancomycin	FALSE	high	10	FALSE	EG001
NCT01431339	head_to_head	ATC J01XA: Glycopeptide antibacterials	ATC A07AA: Antibiotics	EG000	M_ich	0	0	367	0	0	368	dalbavancin	J01XA:Glycopeptide antibacterials	vancomycin	FALSE	high	10	FALSE	EG001
NCT01431339	head_to_head	ATC J01XA: Glycopeptide antibacterials	ATC A07AA: Antibiotics	EG000	NCO_cataract	0	0	367	0	0	368	dalbavancin	J01XA:Glycopeptide antibacterials	vancomycin	FALSE	high	10	FALSE	EG001
NCT01431339	head_to_head	ATC J01XA: Glycopeptide antibacterials	ATC A07AA: Antibiotics	EG000	NCO_hernia	0	0	367	1	1	368	dalbavancin	J01XA:Glycopeptide antibacterials	vancomycin	FALSE	high	10	FALSE	EG001
NCT01431339	head_to_head	ATC J01XA: Glycopeptide antibacterials	ATC A07AA: Antibiotics	EG000	NGF_composite	0	0	367	0	0	368	dalbavancin	J01XA:Glycopeptide antibacterials	vancomycin	FALSE	high	10	FALSE	EG001
NCT01431339	head_to_head	ATC J01XA: Glycopeptide antibacterials	ATC A07AA: Antibiotics	EG000	S1_spine	0	0	367	0	0	368	dalbavancin	J01XA:Glycopeptide antibacterials	vancomycin	FALSE	high	10	FALSE	EG001
NCT01431339	head_to_head	ATC J01XA: Glycopeptide antibacterials	ATC A07AA: Antibiotics	EG000	S2_gout	0	0	367	0	0	368	dalbavancin	J01XA:Glycopeptide antibacterials	vancomycin	FALSE	high	10	FALSE	EG001
NCT01431339	head_to_head	ATC J01XA: Glycopeptide antibacterials	ATC A07AA: Antibiotics	EG000	S3_osteonecrosis	0	0	367	0	0	368	dalbavancin	J01XA:Glycopeptide antibacterials	vancomycin	FALSE	high	10	FALSE	EG001
NCT01435616	head_to_head	Unmapped (investigational code)	Insulin	EG000	DEATH			535			1003	ly2605541		insulin glargine	FALSE	high		FALSE	EG001
NCT01435616	head_to_head	Unmapped (investigational code)	Insulin	EG000	JF	0	0	535	3	3	1003	ly2605541		insulin glargine	FALSE	high		FALSE	EG001
NCT01435616	head_to_head	Unmapped (investigational code)	Insulin	EG000	JF_arthro	0	0	535	0	0	1003	ly2605541		insulin glargine	FALSE	high		FALSE	EG001
NCT01435616	head_to_head	Unmapped (investigational code)	Insulin	EG000	JF_oa	0	0	535	3	3	1003	ly2605541		insulin glargine	FALSE	high		FALSE	EG001
NCT01435616	head_to_head	Unmapped (investigational code)	Insulin	EG000	JF_rpoa	0	0	535	0	0	1003	ly2605541		insulin glargine	FALSE	high		FALSE	EG001
NCT01435616	head_to_head	Unmapped (investigational code)	Insulin	EG000	M_dka	0	0	535	0	0	1003	ly2605541		insulin glargine	FALSE	high		FALSE	EG001
NCT01435616	head_to_head	Unmapped (investigational code)	Insulin	EG000	M_gallbladder	3	1	535	6	4	1003	ly2605541		insulin glargine	FALSE	high		FALSE	EG001
NCT01435616	head_to_head	Unmapped (investigational code)	Insulin	EG000	M_hf	2	1	535	3	2	1003	ly2605541		insulin glargine	FALSE	high		FALSE	EG001
NCT01435616	head_to_head	Unmapped (investigational code)	Insulin	EG000	M_ich	0	0	535	1	1	1003	ly2605541		insulin glargine	FALSE	high		FALSE	EG001
NCT01435616	head_to_head	Unmapped (investigational code)	Insulin	EG000	NCO_cataract	0	0	535	1	1	1003	ly2605541		insulin glargine	FALSE	high		FALSE	EG001
NCT01435616	head_to_head	Unmapped (investigational code)	Insulin	EG000	NCO_hernia	0	0	535	0	0	1003	ly2605541		insulin glargine	FALSE	high		FALSE	EG001
NCT01435616	head_to_head	Unmapped (investigational code)	Insulin	EG000	NGF_composite	0	0	535	3	3	1003	ly2605541		insulin glargine	FALSE	high		FALSE	EG001
NCT01435616	head_to_head	Unmapped (investigational code)	Insulin	EG000	S1_spine	1	1	535	4	2	1003	ly2605541		insulin glargine	FALSE	high		FALSE	EG001
NCT01435616	head_to_head	Unmapped (investigational code)	Insulin	EG000	S2_gout	0	0	535	0	0	1003	ly2605541		insulin glargine	FALSE	high		FALSE	EG001
NCT01435616	head_to_head	Unmapped (investigational code)	Insulin	EG000	S3_osteonecrosis	0	0	535	0	0	1003	ly2605541		insulin glargine	FALSE	high		FALSE	EG001
NCT01437397	placebo	ATC R03AC: Selective beta-2-adrenoreceptor agonists		EG000|EG001	DEATH			337			668	formoterol	R03AC:Selective beta-2-adrenoreceptor agonists;R03AK:Adrenergics in combination with corticosteroids or other drugs, excl. anticholinergics;R03CC:Selective beta-2-adrenoreceptor agonists		FALSE	medium	26	FALSE	EG002
NCT01437397	placebo	ATC R03AC: Selective beta-2-adrenoreceptor agonists		EG000|EG001	JF	0	0	337	0	0	668	formoterol	R03AC:Selective beta-2-adrenoreceptor agonists;R03AK:Adrenergics in combination with corticosteroids or other drugs, excl. anticholinergics;R03CC:Selective beta-2-adrenoreceptor agonists		FALSE	medium	26	FALSE	EG002
NCT01437397	placebo	ATC R03AC: Selective beta-2-adrenoreceptor agonists		EG000|EG001	JF_arthro	0	0	337	0	0	668	formoterol	R03AC:Selective beta-2-adrenoreceptor agonists;R03AK:Adrenergics in combination with corticosteroids or other drugs, excl. anticholinergics;R03CC:Selective beta-2-adrenoreceptor agonists		FALSE	medium	26	FALSE	EG002
NCT01437397	placebo	ATC R03AC: Selective beta-2-adrenoreceptor agonists		EG000|EG001	JF_oa	0	0	337	0	0	668	formoterol	R03AC:Selective beta-2-adrenoreceptor agonists;R03AK:Adrenergics in combination with corticosteroids or other drugs, excl. anticholinergics;R03CC:Selective beta-2-adrenoreceptor agonists		FALSE	medium	26	FALSE	EG002
NCT01437397	placebo	ATC R03AC: Selective beta-2-adrenoreceptor agonists		EG000|EG001	JF_rpoa	0	0	337	0	0	668	formoterol	R03AC:Selective beta-2-adrenoreceptor agonists;R03AK:Adrenergics in combination with corticosteroids or other drugs, excl. anticholinergics;R03CC:Selective beta-2-adrenoreceptor agonists		FALSE	medium	26	FALSE	EG002
NCT01437397	placebo	ATC R03AC: Selective beta-2-adrenoreceptor agonists		EG000|EG001	M_dka	0	0	337	0	0	668	formoterol	R03AC:Selective beta-2-adrenoreceptor agonists;R03AK:Adrenergics in combination with corticosteroids or other drugs, excl. anticholinergics;R03CC:Selective beta-2-adrenoreceptor agonists		FALSE	medium	26	FALSE	EG002
NCT01437397	placebo	ATC R03AC: Selective beta-2-adrenoreceptor agonists		EG000|EG001	M_gallbladder	0	0	337	1	1	668	formoterol	R03AC:Selective beta-2-adrenoreceptor agonists;R03AK:Adrenergics in combination with corticosteroids or other drugs, excl. anticholinergics;R03CC:Selective beta-2-adrenoreceptor agonists		FALSE	medium	26	FALSE	EG002
NCT01437397	placebo	ATC R03AC: Selective beta-2-adrenoreceptor agonists		EG000|EG001	M_hf	1	1	337	0	0	668	formoterol	R03AC:Selective beta-2-adrenoreceptor agonists;R03AK:Adrenergics in combination with corticosteroids or other drugs, excl. anticholinergics;R03CC:Selective beta-2-adrenoreceptor agonists		FALSE	medium	26	FALSE	EG002
NCT01437397	placebo	ATC R03AC: Selective beta-2-adrenoreceptor agonists		EG000|EG001	M_ich	0	0	337	0	0	668	formoterol	R03AC:Selective beta-2-adrenoreceptor agonists;R03AK:Adrenergics in combination with corticosteroids or other drugs, excl. anticholinergics;R03CC:Selective beta-2-adrenoreceptor agonists		FALSE	medium	26	FALSE	EG002
NCT01437397	placebo	ATC R03AC: Selective beta-2-adrenoreceptor agonists		EG000|EG001	NCO_cataract	0	0	337	0	0	668	formoterol	R03AC:Selective beta-2-adrenoreceptor agonists;R03AK:Adrenergics in combination with corticosteroids or other drugs, excl. anticholinergics;R03CC:Selective beta-2-adrenoreceptor agonists		FALSE	medium	26	FALSE	EG002
NCT01437397	placebo	ATC R03AC: Selective beta-2-adrenoreceptor agonists		EG000|EG001	NCO_hernia	0	0	337	0	0	668	formoterol	R03AC:Selective beta-2-adrenoreceptor agonists;R03AK:Adrenergics in combination with corticosteroids or other drugs, excl. anticholinergics;R03CC:Selective beta-2-adrenoreceptor agonists		FALSE	medium	26	FALSE	EG002
NCT01437397	placebo	ATC R03AC: Selective beta-2-adrenoreceptor agonists		EG000|EG001	NGF_composite	0	0	337	0	0	668	formoterol	R03AC:Selective beta-2-adrenoreceptor agonists;R03AK:Adrenergics in combination with corticosteroids or other drugs, excl. anticholinergics;R03CC:Selective beta-2-adrenoreceptor agonists		FALSE	medium	26	FALSE	EG002
NCT01437397	placebo	ATC R03AC: Selective beta-2-adrenoreceptor agonists		EG000|EG001	S1_spine	0	0	337	1	1	668	formoterol	R03AC:Selective beta-2-adrenoreceptor agonists;R03AK:Adrenergics in combination with corticosteroids or other drugs, excl. anticholinergics;R03CC:Selective beta-2-adrenoreceptor agonists		FALSE	medium	26	FALSE	EG002
NCT01437397	placebo	ATC R03AC: Selective beta-2-adrenoreceptor agonists		EG000|EG001	S2_gout	0	0	337	1	1	668	formoterol	R03AC:Selective beta-2-adrenoreceptor agonists;R03AK:Adrenergics in combination with corticosteroids or other drugs, excl. anticholinergics;R03CC:Selective beta-2-adrenoreceptor agonists		FALSE	medium	26	FALSE	EG002
NCT01437397	placebo	ATC R03AC: Selective beta-2-adrenoreceptor agonists		EG000|EG001	S3_osteonecrosis	0	0	337	0	0	668	formoterol	R03AC:Selective beta-2-adrenoreceptor agonists;R03AK:Adrenergics in combination with corticosteroids or other drugs, excl. anticholinergics;R03CC:Selective beta-2-adrenoreceptor agonists		FALSE	medium	26	FALSE	EG002
NCT01437397	placebo	ATC R03AC: Selective beta-2-adrenoreceptor agonists		EG003	DEATH			332			332	formoterol	R03AC:Selective beta-2-adrenoreceptor agonists;R03AK:Adrenergics in combination with corticosteroids or other drugs, excl. anticholinergics;R03CC:Selective beta-2-adrenoreceptor agonists		FALSE	medium	26	FALSE	EG004
NCT01437397	placebo	ATC R03AC: Selective beta-2-adrenoreceptor agonists		EG003	JF	0	0	332	0	0	332	formoterol	R03AC:Selective beta-2-adrenoreceptor agonists;R03AK:Adrenergics in combination with corticosteroids or other drugs, excl. anticholinergics;R03CC:Selective beta-2-adrenoreceptor agonists		FALSE	medium	26	FALSE	EG004
NCT01437397	placebo	ATC R03AC: Selective beta-2-adrenoreceptor agonists		EG003	JF_arthro	0	0	332	0	0	332	formoterol	R03AC:Selective beta-2-adrenoreceptor agonists;R03AK:Adrenergics in combination with corticosteroids or other drugs, excl. anticholinergics;R03CC:Selective beta-2-adrenoreceptor agonists		FALSE	medium	26	FALSE	EG004
NCT01437397	placebo	ATC R03AC: Selective beta-2-adrenoreceptor agonists		EG003	JF_oa	0	0	332	0	0	332	formoterol	R03AC:Selective beta-2-adrenoreceptor agonists;R03AK:Adrenergics in combination with corticosteroids or other drugs, excl. anticholinergics;R03CC:Selective beta-2-adrenoreceptor agonists		FALSE	medium	26	FALSE	EG004
NCT01437397	placebo	ATC R03AC: Selective beta-2-adrenoreceptor agonists		EG003	JF_rpoa	0	0	332	0	0	332	formoterol	R03AC:Selective beta-2-adrenoreceptor agonists;R03AK:Adrenergics in combination with corticosteroids or other drugs, excl. anticholinergics;R03CC:Selective beta-2-adrenoreceptor agonists		FALSE	medium	26	FALSE	EG004
NCT01437397	placebo	ATC R03AC: Selective beta-2-adrenoreceptor agonists		EG003	M_dka	0	0	332	0	0	332	formoterol	R03AC:Selective beta-2-adrenoreceptor agonists;R03AK:Adrenergics in combination with corticosteroids or other drugs, excl. anticholinergics;R03CC:Selective beta-2-adrenoreceptor agonists		FALSE	medium	26	FALSE	EG004
NCT01437397	placebo	ATC R03AC: Selective beta-2-adrenoreceptor agonists		EG003	M_gallbladder	0	0	332	0	0	332	formoterol	R03AC:Selective beta-2-adrenoreceptor agonists;R03AK:Adrenergics in combination with corticosteroids or other drugs, excl. anticholinergics;R03CC:Selective beta-2-adrenoreceptor agonists		FALSE	medium	26	FALSE	EG004
NCT01437397	placebo	ATC R03AC: Selective beta-2-adrenoreceptor agonists		EG003	M_hf	0	0	332	0	0	332	formoterol	R03AC:Selective beta-2-adrenoreceptor agonists;R03AK:Adrenergics in combination with corticosteroids or other drugs, excl. anticholinergics;R03CC:Selective beta-2-adrenoreceptor agonists		FALSE	medium	26	FALSE	EG004
NCT01437397	placebo	ATC R03AC: Selective beta-2-adrenoreceptor agonists		EG003	M_ich	0	0	332	0	0	332	formoterol	R03AC:Selective beta-2-adrenoreceptor agonists;R03AK:Adrenergics in combination with corticosteroids or other drugs, excl. anticholinergics;R03CC:Selective beta-2-adrenoreceptor agonists		FALSE	medium	26	FALSE	EG004
NCT01437397	placebo	ATC R03AC: Selective beta-2-adrenoreceptor agonists		EG003	NCO_cataract	0	0	332	0	0	332	formoterol	R03AC:Selective beta-2-adrenoreceptor agonists;R03AK:Adrenergics in combination with corticosteroids or other drugs, excl. anticholinergics;R03CC:Selective beta-2-adrenoreceptor agonists		FALSE	medium	26	FALSE	EG004
NCT01437397	placebo	ATC R03AC: Selective beta-2-adrenoreceptor agonists		EG003	NCO_hernia	0	0	332	0	0	332	formoterol	R03AC:Selective beta-2-adrenoreceptor agonists;R03AK:Adrenergics in combination with corticosteroids or other drugs, excl. anticholinergics;R03CC:Selective beta-2-adrenoreceptor agonists		FALSE	medium	26	FALSE	EG004
NCT01437397	placebo	ATC R03AC: Selective beta-2-adrenoreceptor agonists		EG003	NGF_composite	0	0	332	0	0	332	formoterol	R03AC:Selective beta-2-adrenoreceptor agonists;R03AK:Adrenergics in combination with corticosteroids or other drugs, excl. anticholinergics;R03CC:Selective beta-2-adrenoreceptor agonists		FALSE	medium	26	FALSE	EG004
NCT01437397	placebo	ATC R03AC: Selective beta-2-adrenoreceptor agonists		EG003	S1_spine	0	0	332	0	0	332	formoterol	R03AC:Selective beta-2-adrenoreceptor agonists;R03AK:Adrenergics in combination with corticosteroids or other drugs, excl. anticholinergics;R03CC:Selective beta-2-adrenoreceptor agonists		FALSE	medium	26	FALSE	EG004
NCT01437397	placebo	ATC R03AC: Selective beta-2-adrenoreceptor agonists		EG003	S2_gout	0	0	332	0	0	332	formoterol	R03AC:Selective beta-2-adrenoreceptor agonists;R03AK:Adrenergics in combination with corticosteroids or other drugs, excl. anticholinergics;R03CC:Selective beta-2-adrenoreceptor agonists		FALSE	medium	26	FALSE	EG004
NCT01437397	placebo	ATC R03AC: Selective beta-2-adrenoreceptor agonists		EG003	S3_osteonecrosis	0	0	332	0	0	332	formoterol	R03AC:Selective beta-2-adrenoreceptor agonists;R03AK:Adrenergics in combination with corticosteroids or other drugs, excl. anticholinergics;R03CC:Selective beta-2-adrenoreceptor agonists		FALSE	medium	26	FALSE	EG004
NCT01437397	placebo	ATC R03BB: Anticholinergics		EG000	DEATH			332			335	aclidinium	R03BB:Anticholinergics		FALSE	medium	26	FALSE	EG003
NCT01437397	placebo	ATC R03BB: Anticholinergics		EG000	JF	0	0	332	0	0	335	aclidinium	R03BB:Anticholinergics		FALSE	medium	26	FALSE	EG003
NCT01437397	placebo	ATC R03BB: Anticholinergics		EG000	JF_arthro	0	0	332	0	0	335	aclidinium	R03BB:Anticholinergics		FALSE	medium	26	FALSE	EG003
NCT01437397	placebo	ATC R03BB: Anticholinergics		EG000	JF_oa	0	0	332	0	0	335	aclidinium	R03BB:Anticholinergics		FALSE	medium	26	FALSE	EG003
NCT01437397	placebo	ATC R03BB: Anticholinergics		EG000	JF_rpoa	0	0	332	0	0	335	aclidinium	R03BB:Anticholinergics		FALSE	medium	26	FALSE	EG003
NCT01437397	placebo	ATC R03BB: Anticholinergics		EG000	M_dka	0	0	332	0	0	335	aclidinium	R03BB:Anticholinergics		FALSE	medium	26	FALSE	EG003
NCT01437397	placebo	ATC R03BB: Anticholinergics		EG000	M_gallbladder	0	0	332	1	1	335	aclidinium	R03BB:Anticholinergics		FALSE	medium	26	FALSE	EG003
NCT01437397	placebo	ATC R03BB: Anticholinergics		EG000	M_hf	0	0	332	0	0	335	aclidinium	R03BB:Anticholinergics		FALSE	medium	26	FALSE	EG003
NCT01437397	placebo	ATC R03BB: Anticholinergics		EG000	M_ich	0	0	332	0	0	335	aclidinium	R03BB:Anticholinergics		FALSE	medium	26	FALSE	EG003
NCT01437397	placebo	ATC R03BB: Anticholinergics		EG000	NCO_cataract	0	0	332	0	0	335	aclidinium	R03BB:Anticholinergics		FALSE	medium	26	FALSE	EG003
NCT01437397	placebo	ATC R03BB: Anticholinergics		EG000	NCO_hernia	0	0	332	0	0	335	aclidinium	R03BB:Anticholinergics		FALSE	medium	26	FALSE	EG003
NCT01437397	placebo	ATC R03BB: Anticholinergics		EG000	NGF_composite	0	0	332	0	0	335	aclidinium	R03BB:Anticholinergics		FALSE	medium	26	FALSE	EG003
NCT01437397	placebo	ATC R03BB: Anticholinergics		EG000	S1_spine	0	0	332	1	1	335	aclidinium	R03BB:Anticholinergics		FALSE	medium	26	FALSE	EG003
NCT01437397	placebo	ATC R03BB: Anticholinergics		EG000	S2_gout	0	0	332	0	0	335	aclidinium	R03BB:Anticholinergics		FALSE	medium	26	FALSE	EG003
NCT01437397	placebo	ATC R03BB: Anticholinergics		EG000	S3_osteonecrosis	0	0	332	0	0	335	aclidinium	R03BB:Anticholinergics		FALSE	medium	26	FALSE	EG003
NCT01437397	placebo	ATC R03BB: Anticholinergics		EG002	DEATH			332			337	aclidinium	R03BB:Anticholinergics		FALSE	medium	26	FALSE	EG004
NCT01437397	placebo	ATC R03BB: Anticholinergics		EG002	JF	0	0	332	0	0	337	aclidinium	R03BB:Anticholinergics		FALSE	medium	26	FALSE	EG004
NCT01437397	placebo	ATC R03BB: Anticholinergics		EG002	JF_arthro	0	0	332	0	0	337	aclidinium	R03BB:Anticholinergics		FALSE	medium	26	FALSE	EG004
NCT01437397	placebo	ATC R03BB: Anticholinergics		EG002	JF_oa	0	0	332	0	0	337	aclidinium	R03BB:Anticholinergics		FALSE	medium	26	FALSE	EG004
NCT01437397	placebo	ATC R03BB: Anticholinergics		EG002	JF_rpoa	0	0	332	0	0	337	aclidinium	R03BB:Anticholinergics		FALSE	medium	26	FALSE	EG004
NCT01437397	placebo	ATC R03BB: Anticholinergics		EG002	M_dka	0	0	332	0	0	337	aclidinium	R03BB:Anticholinergics		FALSE	medium	26	FALSE	EG004
NCT01437397	placebo	ATC R03BB: Anticholinergics		EG002	M_gallbladder	0	0	332	0	0	337	aclidinium	R03BB:Anticholinergics		FALSE	medium	26	FALSE	EG004
NCT01437397	placebo	ATC R03BB: Anticholinergics		EG002	M_hf	0	0	332	1	1	337	aclidinium	R03BB:Anticholinergics		FALSE	medium	26	FALSE	EG004
NCT01437397	placebo	ATC R03BB: Anticholinergics		EG002	M_ich	0	0	332	0	0	337	aclidinium	R03BB:Anticholinergics		FALSE	medium	26	FALSE	EG004
NCT01437397	placebo	ATC R03BB: Anticholinergics		EG002	NCO_cataract	0	0	332	0	0	337	aclidinium	R03BB:Anticholinergics		FALSE	medium	26	FALSE	EG004
NCT01437397	placebo	ATC R03BB: Anticholinergics		EG002	NCO_hernia	0	0	332	0	0	337	aclidinium	R03BB:Anticholinergics		FALSE	medium	26	FALSE	EG004
NCT01437397	placebo	ATC R03BB: Anticholinergics		EG002	NGF_composite	0	0	332	0	0	337	aclidinium	R03BB:Anticholinergics		FALSE	medium	26	FALSE	EG004
NCT01437397	placebo	ATC R03BB: Anticholinergics		EG002	S1_spine	0	0	332	0	0	337	aclidinium	R03BB:Anticholinergics		FALSE	medium	26	FALSE	EG004
NCT01437397	placebo	ATC R03BB: Anticholinergics		EG002	S2_gout	0	0	332	0	0	337	aclidinium	R03BB:Anticholinergics		FALSE	medium	26	FALSE	EG004
NCT01437397	placebo	ATC R03BB: Anticholinergics		EG002	S3_osteonecrosis	0	0	332	0	0	337	aclidinium	R03BB:Anticholinergics		FALSE	medium	26	FALSE	EG004
NCT01437397	placebo	Combination: ATC R03AC: Selective beta-2-adrenoreceptor agonists + ATC R03BB: Anticholinergics		EG000|EG001	DEATH			332			668	aclidinium + formoterol	R03BB:Anticholinergics | R03AC:Selective beta-2-adrenoreceptor agonists;R03AK:Adrenergics in combination with corticosteroids or other drugs, excl. anticholinergics;R03CC:Selective beta-2-adrenoreceptor agonists		FALSE	medium	26	FALSE	EG004
NCT01437397	placebo	Combination: ATC R03AC: Selective beta-2-adrenoreceptor agonists + ATC R03BB: Anticholinergics		EG000|EG001	JF	0	0	332	0	0	668	aclidinium + formoterol	R03BB:Anticholinergics | R03AC:Selective beta-2-adrenoreceptor agonists;R03AK:Adrenergics in combination with corticosteroids or other drugs, excl. anticholinergics;R03CC:Selective beta-2-adrenoreceptor agonists		FALSE	medium	26	FALSE	EG004
NCT01437397	placebo	Combination: ATC R03AC: Selective beta-2-adrenoreceptor agonists + ATC R03BB: Anticholinergics		EG000|EG001	JF_arthro	0	0	332	0	0	668	aclidinium + formoterol	R03BB:Anticholinergics | R03AC:Selective beta-2-adrenoreceptor agonists;R03AK:Adrenergics in combination with corticosteroids or other drugs, excl. anticholinergics;R03CC:Selective beta-2-adrenoreceptor agonists		FALSE	medium	26	FALSE	EG004
NCT01437397	placebo	Combination: ATC R03AC: Selective beta-2-adrenoreceptor agonists + ATC R03BB: Anticholinergics		EG000|EG001	JF_oa	0	0	332	0	0	668	aclidinium + formoterol	R03BB:Anticholinergics | R03AC:Selective beta-2-adrenoreceptor agonists;R03AK:Adrenergics in combination with corticosteroids or other drugs, excl. anticholinergics;R03CC:Selective beta-2-adrenoreceptor agonists		FALSE	medium	26	FALSE	EG004
NCT01437397	placebo	Combination: ATC R03AC: Selective beta-2-adrenoreceptor agonists + ATC R03BB: Anticholinergics		EG000|EG001	JF_rpoa	0	0	332	0	0	668	aclidinium + formoterol	R03BB:Anticholinergics | R03AC:Selective beta-2-adrenoreceptor agonists;R03AK:Adrenergics in combination with corticosteroids or other drugs, excl. anticholinergics;R03CC:Selective beta-2-adrenoreceptor agonists		FALSE	medium	26	FALSE	EG004
NCT01437397	placebo	Combination: ATC R03AC: Selective beta-2-adrenoreceptor agonists + ATC R03BB: Anticholinergics		EG000|EG001	M_dka	0	0	332	0	0	668	aclidinium + formoterol	R03BB:Anticholinergics | R03AC:Selective beta-2-adrenoreceptor agonists;R03AK:Adrenergics in combination with corticosteroids or other drugs, excl. anticholinergics;R03CC:Selective beta-2-adrenoreceptor agonists		FALSE	medium	26	FALSE	EG004
NCT01437397	placebo	Combination: ATC R03AC: Selective beta-2-adrenoreceptor agonists + ATC R03BB: Anticholinergics		EG000|EG001	M_gallbladder	0	0	332	1	1	668	aclidinium + formoterol	R03BB:Anticholinergics | R03AC:Selective beta-2-adrenoreceptor agonists;R03AK:Adrenergics in combination with corticosteroids or other drugs, excl. anticholinergics;R03CC:Selective beta-2-adrenoreceptor agonists		FALSE	medium	26	FALSE	EG004
NCT01437397	placebo	Combination: ATC R03AC: Selective beta-2-adrenoreceptor agonists + ATC R03BB: Anticholinergics		EG000|EG001	M_hf	0	0	332	0	0	668	aclidinium + formoterol	R03BB:Anticholinergics | R03AC:Selective beta-2-adrenoreceptor agonists;R03AK:Adrenergics in combination with corticosteroids or other drugs, excl. anticholinergics;R03CC:Selective beta-2-adrenoreceptor agonists		FALSE	medium	26	FALSE	EG004
NCT01437397	placebo	Combination: ATC R03AC: Selective beta-2-adrenoreceptor agonists + ATC R03BB: Anticholinergics		EG000|EG001	M_ich	0	0	332	0	0	668	aclidinium + formoterol	R03BB:Anticholinergics | R03AC:Selective beta-2-adrenoreceptor agonists;R03AK:Adrenergics in combination with corticosteroids or other drugs, excl. anticholinergics;R03CC:Selective beta-2-adrenoreceptor agonists		FALSE	medium	26	FALSE	EG004
NCT01437397	placebo	Combination: ATC R03AC: Selective beta-2-adrenoreceptor agonists + ATC R03BB: Anticholinergics		EG000|EG001	NCO_cataract	0	0	332	0	0	668	aclidinium + formoterol	R03BB:Anticholinergics | R03AC:Selective beta-2-adrenoreceptor agonists;R03AK:Adrenergics in combination with corticosteroids or other drugs, excl. anticholinergics;R03CC:Selective beta-2-adrenoreceptor agonists		FALSE	medium	26	FALSE	EG004
NCT01437397	placebo	Combination: ATC R03AC: Selective beta-2-adrenoreceptor agonists + ATC R03BB: Anticholinergics		EG000|EG001	NCO_hernia	0	0	332	0	0	668	aclidinium + formoterol	R03BB:Anticholinergics | R03AC:Selective beta-2-adrenoreceptor agonists;R03AK:Adrenergics in combination with corticosteroids or other drugs, excl. anticholinergics;R03CC:Selective beta-2-adrenoreceptor agonists		FALSE	medium	26	FALSE	EG004
NCT01437397	placebo	Combination: ATC R03AC: Selective beta-2-adrenoreceptor agonists + ATC R03BB: Anticholinergics		EG000|EG001	NGF_composite	0	0	332	0	0	668	aclidinium + formoterol	R03BB:Anticholinergics | R03AC:Selective beta-2-adrenoreceptor agonists;R03AK:Adrenergics in combination with corticosteroids or other drugs, excl. anticholinergics;R03CC:Selective beta-2-adrenoreceptor agonists		FALSE	medium	26	FALSE	EG004
NCT01437397	placebo	Combination: ATC R03AC: Selective beta-2-adrenoreceptor agonists + ATC R03BB: Anticholinergics		EG000|EG001	S1_spine	0	0	332	1	1	668	aclidinium + formoterol	R03BB:Anticholinergics | R03AC:Selective beta-2-adrenoreceptor agonists;R03AK:Adrenergics in combination with corticosteroids or other drugs, excl. anticholinergics;R03CC:Selective beta-2-adrenoreceptor agonists		FALSE	medium	26	FALSE	EG004
NCT01437397	placebo	Combination: ATC R03AC: Selective beta-2-adrenoreceptor agonists + ATC R03BB: Anticholinergics		EG000|EG001	S2_gout	0	0	332	1	1	668	aclidinium + formoterol	R03BB:Anticholinergics | R03AC:Selective beta-2-adrenoreceptor agonists;R03AK:Adrenergics in combination with corticosteroids or other drugs, excl. anticholinergics;R03CC:Selective beta-2-adrenoreceptor agonists		FALSE	medium	26	FALSE	EG004
NCT01437397	placebo	Combination: ATC R03AC: Selective beta-2-adrenoreceptor agonists + ATC R03BB: Anticholinergics		EG000|EG001	S3_osteonecrosis	0	0	332	0	0	668	aclidinium + formoterol	R03BB:Anticholinergics | R03AC:Selective beta-2-adrenoreceptor agonists;R03AK:Adrenergics in combination with corticosteroids or other drugs, excl. anticholinergics;R03CC:Selective beta-2-adrenoreceptor agonists		FALSE	medium	26	FALSE	EG004
NCT01437540	placebo	ATC R03BB: Anticholinergics		EG000	DEATH			198			392	aclidinium	R03BB:Anticholinergics		FALSE	medium	56	FALSE	EG001
NCT01437540	placebo	ATC R03BB: Anticholinergics		EG000	JF	0	0	198	0	0	392	aclidinium	R03BB:Anticholinergics		FALSE	medium	56	FALSE	EG001
NCT01437540	placebo	ATC R03BB: Anticholinergics		EG000	JF_arthro	0	0	198	0	0	392	aclidinium	R03BB:Anticholinergics		FALSE	medium	56	FALSE	EG001
NCT01437540	placebo	ATC R03BB: Anticholinergics		EG000	JF_oa	0	0	198	0	0	392	aclidinium	R03BB:Anticholinergics		FALSE	medium	56	FALSE	EG001
NCT01437540	placebo	ATC R03BB: Anticholinergics		EG000	JF_rpoa	0	0	198	0	0	392	aclidinium	R03BB:Anticholinergics		FALSE	medium	56	FALSE	EG001
NCT01437540	placebo	ATC R03BB: Anticholinergics		EG000	M_dka	0	0	198	0	0	392	aclidinium	R03BB:Anticholinergics		FALSE	medium	56	FALSE	EG001
NCT01437540	placebo	ATC R03BB: Anticholinergics		EG000	M_gallbladder	0	0	198	0	0	392	aclidinium	R03BB:Anticholinergics		FALSE	medium	56	FALSE	EG001
NCT01437540	placebo	ATC R03BB: Anticholinergics		EG000	M_hf	1	1	198	1	1	392	aclidinium	R03BB:Anticholinergics		FALSE	medium	56	FALSE	EG001
NCT01437540	placebo	ATC R03BB: Anticholinergics		EG000	M_ich	1	1	198	0	0	392	aclidinium	R03BB:Anticholinergics		FALSE	medium	56	FALSE	EG001
NCT01437540	placebo	ATC R03BB: Anticholinergics		EG000	NCO_cataract	0	0	198	0	0	392	aclidinium	R03BB:Anticholinergics		FALSE	medium	56	FALSE	EG001
NCT01437540	placebo	ATC R03BB: Anticholinergics		EG000	NCO_hernia	1	1	198	0	0	392	aclidinium	R03BB:Anticholinergics		FALSE	medium	56	FALSE	EG001
NCT01437540	placebo	ATC R03BB: Anticholinergics		EG000	NGF_composite	0	0	198	0	0	392	aclidinium	R03BB:Anticholinergics		FALSE	medium	56	FALSE	EG001
NCT01437540	placebo	ATC R03BB: Anticholinergics		EG000	S1_spine	0	0	198	1	1	392	aclidinium	R03BB:Anticholinergics		FALSE	medium	56	FALSE	EG001
NCT01437540	placebo	ATC R03BB: Anticholinergics		EG000	S2_gout	0	0	198	0	0	392	aclidinium	R03BB:Anticholinergics		FALSE	medium	56	FALSE	EG001
NCT01437540	placebo	ATC R03BB: Anticholinergics		EG000	S3_osteonecrosis	0	0	198	0	0	392	aclidinium	R03BB:Anticholinergics		FALSE	medium	56	FALSE	EG001
NCT01439880	usual_care	PCSK9 inhibitor		EG001	DEATH	2	2	442	1	1	882	evolocumab	PCSK9 inhibitor		FALSE	medium	208.72	FALSE	EG000
NCT01439880	usual_care	PCSK9 inhibitor		EG001	JF	1	1	442	3	3	882	evolocumab	PCSK9 inhibitor		FALSE	medium	208.72	FALSE	EG000
NCT01439880	usual_care	PCSK9 inhibitor		EG001	JF_arthro	0	0	442	0	0	882	evolocumab	PCSK9 inhibitor		FALSE	medium	208.72	FALSE	EG000
NCT01439880	usual_care	PCSK9 inhibitor		EG001	JF_oa	1	1	442	3	3	882	evolocumab	PCSK9 inhibitor		FALSE	medium	208.72	FALSE	EG000
NCT01439880	usual_care	PCSK9 inhibitor		EG001	JF_rpoa	0	0	442	0	0	882	evolocumab	PCSK9 inhibitor		FALSE	medium	208.72	FALSE	EG000
NCT01439880	usual_care	PCSK9 inhibitor		EG001	M_dka	0	0	442	0	0	882	evolocumab	PCSK9 inhibitor		FALSE	medium	208.72	FALSE	EG000
NCT01439880	usual_care	PCSK9 inhibitor		EG001	M_gallbladder	0	0	442	0	0	882	evolocumab	PCSK9 inhibitor		FALSE	medium	208.72	FALSE	EG000
NCT01439880	usual_care	PCSK9 inhibitor		EG001	M_hf	0	0	442	0	0	882	evolocumab	PCSK9 inhibitor		FALSE	medium	208.72	FALSE	EG000
NCT01439880	usual_care	PCSK9 inhibitor		EG001	M_ich	0	0	442	0	0	882	evolocumab	PCSK9 inhibitor		FALSE	medium	208.72	FALSE	EG000
NCT01439880	usual_care	PCSK9 inhibitor		EG001	NCO_cataract	0	0	442	1	1	882	evolocumab	PCSK9 inhibitor		FALSE	medium	208.72	FALSE	EG000
NCT01439880	usual_care	PCSK9 inhibitor		EG001	NCO_hernia	1	1	442	0	0	882	evolocumab	PCSK9 inhibitor		FALSE	medium	208.72	FALSE	EG000
NCT01439880	usual_care	PCSK9 inhibitor		EG001	NGF_composite	1	1	442	3	3	882	evolocumab	PCSK9 inhibitor		FALSE	medium	208.72	FALSE	EG000
NCT01439880	usual_care	PCSK9 inhibitor		EG001	S1_spine	0	0	442	1	1	882	evolocumab	PCSK9 inhibitor		FALSE	medium	208.72	FALSE	EG000
NCT01439880	usual_care	PCSK9 inhibitor		EG001	S2_gout	0	0	442	0	0	882	evolocumab	PCSK9 inhibitor		FALSE	medium	208.72	FALSE	EG000
NCT01439880	usual_care	PCSK9 inhibitor		EG001	S3_osteonecrosis	0	0	442	0	0	882	evolocumab	PCSK9 inhibitor		FALSE	medium	208.72	FALSE	EG000
NCT01442038	placebo	ATC C01EB: Other cardiac preparations		EG000	DEATH			1297			1322	ranolazine	C01EB:Other cardiac preparations		FALSE	high	72	FALSE	EG001
NCT01442038	placebo	ATC C01EB: Other cardiac preparations		EG000	JF	1	1	1297	5	5	1322	ranolazine	C01EB:Other cardiac preparations		FALSE	high	72	FALSE	EG001
NCT01442038	placebo	ATC C01EB: Other cardiac preparations		EG000	JF_arthro	0	0	1297	0	0	1322	ranolazine	C01EB:Other cardiac preparations		FALSE	high	72	FALSE	EG001
NCT01442038	placebo	ATC C01EB: Other cardiac preparations		EG000	JF_oa	1	1	1297	5	5	1322	ranolazine	C01EB:Other cardiac preparations		FALSE	high	72	FALSE	EG001
NCT01442038	placebo	ATC C01EB: Other cardiac preparations		EG000	JF_rpoa	0	0	1297	0	0	1322	ranolazine	C01EB:Other cardiac preparations		FALSE	high	72	FALSE	EG001
NCT01442038	placebo	ATC C01EB: Other cardiac preparations		EG000	M_dka	0	0	1297	1	1	1322	ranolazine	C01EB:Other cardiac preparations		FALSE	high	72	FALSE	EG001
NCT01442038	placebo	ATC C01EB: Other cardiac preparations		EG000	M_gallbladder	4	2	1297	5	2	1322	ranolazine	C01EB:Other cardiac preparations		FALSE	high	72	FALSE	EG001
NCT01442038	placebo	ATC C01EB: Other cardiac preparations		EG000	M_hf	22	12	1297	33	20	1322	ranolazine	C01EB:Other cardiac preparations		FALSE	high	72	FALSE	EG001
NCT01442038	placebo	ATC C01EB: Other cardiac preparations		EG000	M_ich	1	1	1297	5	1	1322	ranolazine	C01EB:Other cardiac preparations		FALSE	high	72	FALSE	EG001
NCT01442038	placebo	ATC C01EB: Other cardiac preparations		EG000	NCO_cataract	1	1	1297	0	0	1322	ranolazine	C01EB:Other cardiac preparations		FALSE	high	72	FALSE	EG001
NCT01442038	placebo	ATC C01EB: Other cardiac preparations		EG000	NCO_hernia	2	2	1297	2	2	1322	ranolazine	C01EB:Other cardiac preparations		FALSE	high	72	FALSE	EG001
NCT01442038	placebo	ATC C01EB: Other cardiac preparations		EG000	NGF_composite	1	1	1297	5	5	1322	ranolazine	C01EB:Other cardiac preparations		FALSE	high	72	FALSE	EG001
NCT01442038	placebo	ATC C01EB: Other cardiac preparations		EG000	S1_spine	7	3	1297	2	1	1322	ranolazine	C01EB:Other cardiac preparations		FALSE	high	72	FALSE	EG001
NCT01442038	placebo	ATC C01EB: Other cardiac preparations		EG000	S2_gout	1	1	1297	0	0	1322	ranolazine	C01EB:Other cardiac preparations		FALSE	high	72	FALSE	EG001
NCT01442038	placebo	ATC C01EB: Other cardiac preparations		EG000	S3_osteonecrosis	0	0	1297	0	0	1322	ranolazine	C01EB:Other cardiac preparations		FALSE	high	72	FALSE	EG001
NCT01443845	placebo	ATC D05AX: Other antipsoriatics for topical use		EG001	DEATH			1174			1178	roflumilast	D05AX:Other antipsoriatics for topical use;R03DX:Other systemic drugs for obstructive airway diseases		FALSE	high	52	FALSE	EG000
NCT01443845	placebo	ATC D05AX: Other antipsoriatics for topical use		EG001	JF	1	1	1174	1	1	1178	roflumilast	D05AX:Other antipsoriatics for topical use;R03DX:Other systemic drugs for obstructive airway diseases		FALSE	high	52	FALSE	EG000
NCT01443845	placebo	ATC D05AX: Other antipsoriatics for topical use		EG001	JF_arthro	0	0	1174	0	0	1178	roflumilast	D05AX:Other antipsoriatics for topical use;R03DX:Other systemic drugs for obstructive airway diseases		FALSE	high	52	FALSE	EG000
NCT01443845	placebo	ATC D05AX: Other antipsoriatics for topical use		EG001	JF_oa	1	1	1174	1	1	1178	roflumilast	D05AX:Other antipsoriatics for topical use;R03DX:Other systemic drugs for obstructive airway diseases		FALSE	high	52	FALSE	EG000
NCT01443845	placebo	ATC D05AX: Other antipsoriatics for topical use		EG001	JF_rpoa	0	0	1174	0	0	1178	roflumilast	D05AX:Other antipsoriatics for topical use;R03DX:Other systemic drugs for obstructive airway diseases		FALSE	high	52	FALSE	EG000
NCT01443845	placebo	ATC D05AX: Other antipsoriatics for topical use		EG001	M_dka	0	0	1174	0	0	1178	roflumilast	D05AX:Other antipsoriatics for topical use;R03DX:Other systemic drugs for obstructive airway diseases		FALSE	high	52	FALSE	EG000
NCT01443845	placebo	ATC D05AX: Other antipsoriatics for topical use		EG001	M_gallbladder	6	3	1174	5	2	1178	roflumilast	D05AX:Other antipsoriatics for topical use;R03DX:Other systemic drugs for obstructive airway diseases		FALSE	high	52	FALSE	EG000
NCT01443845	placebo	ATC D05AX: Other antipsoriatics for topical use		EG001	M_hf	8	4	1174	4	2	1178	roflumilast	D05AX:Other antipsoriatics for topical use;R03DX:Other systemic drugs for obstructive airway diseases		FALSE	high	52	FALSE	EG000
NCT01443845	placebo	ATC D05AX: Other antipsoriatics for topical use		EG001	M_ich	3	2	1174	1	1	1178	roflumilast	D05AX:Other antipsoriatics for topical use;R03DX:Other systemic drugs for obstructive airway diseases		FALSE	high	52	FALSE	EG000
NCT01443845	placebo	ATC D05AX: Other antipsoriatics for topical use		EG001	NCO_cataract	1	1	1174	0	0	1178	roflumilast	D05AX:Other antipsoriatics for topical use;R03DX:Other systemic drugs for obstructive airway diseases		FALSE	high	52	FALSE	EG000
NCT01443845	placebo	ATC D05AX: Other antipsoriatics for topical use		EG001	NCO_hernia	0	0	1174	1	1	1178	roflumilast	D05AX:Other antipsoriatics for topical use;R03DX:Other systemic drugs for obstructive airway diseases		FALSE	high	52	FALSE	EG000
NCT01443845	placebo	ATC D05AX: Other antipsoriatics for topical use		EG001	NGF_composite	1	1	1174	1	1	1178	roflumilast	D05AX:Other antipsoriatics for topical use;R03DX:Other systemic drugs for obstructive airway diseases		FALSE	high	52	FALSE	EG000
NCT01443845	placebo	ATC D05AX: Other antipsoriatics for topical use		EG001	S1_spine	3	1	1174	5	2	1178	roflumilast	D05AX:Other antipsoriatics for topical use;R03DX:Other systemic drugs for obstructive airway diseases		FALSE	high	52	FALSE	EG000
NCT01443845	placebo	ATC D05AX: Other antipsoriatics for topical use		EG001	S2_gout	0	0	1174	1	1	1178	roflumilast	D05AX:Other antipsoriatics for topical use;R03DX:Other systemic drugs for obstructive airway diseases		FALSE	high	52	FALSE	EG000
NCT01443845	placebo	ATC D05AX: Other antipsoriatics for topical use		EG001	S3_osteonecrosis	0	0	1174	0	0	1178	roflumilast	D05AX:Other antipsoriatics for topical use;R03DX:Other systemic drugs for obstructive airway diseases		FALSE	high	52	FALSE	EG000
NCT01454284	head_to_head	Unmapped (investigational code)	Insulin	EG000	DEATH			449			663	ly2605541		insulin glargine	FALSE	high		FALSE	EG001
NCT01454284	head_to_head	Unmapped (investigational code)	Insulin	EG000	JF	1	1	449	0	0	663	ly2605541		insulin glargine	FALSE	high		FALSE	EG001
NCT01454284	head_to_head	Unmapped (investigational code)	Insulin	EG000	JF_arthro	0	0	449	0	0	663	ly2605541		insulin glargine	FALSE	high		FALSE	EG001
NCT01454284	head_to_head	Unmapped (investigational code)	Insulin	EG000	JF_oa	1	1	449	0	0	663	ly2605541		insulin glargine	FALSE	high		FALSE	EG001
NCT01454284	head_to_head	Unmapped (investigational code)	Insulin	EG000	JF_rpoa	0	0	449	0	0	663	ly2605541		insulin glargine	FALSE	high		FALSE	EG001
NCT01454284	head_to_head	Unmapped (investigational code)	Insulin	EG000	M_dka	7	6	449	3	3	663	ly2605541		insulin glargine	FALSE	high		FALSE	EG001
NCT01454284	head_to_head	Unmapped (investigational code)	Insulin	EG000	M_gallbladder	0	0	449	1	1	663	ly2605541		insulin glargine	FALSE	high		FALSE	EG001
NCT01454284	head_to_head	Unmapped (investigational code)	Insulin	EG000	M_hf	1	1	449	0	0	663	ly2605541		insulin glargine	FALSE	high		FALSE	EG001
NCT01454284	head_to_head	Unmapped (investigational code)	Insulin	EG000	M_ich	0	0	449	0	0	663	ly2605541		insulin glargine	FALSE	high		FALSE	EG001
NCT01454284	head_to_head	Unmapped (investigational code)	Insulin	EG000	NCO_cataract	0	0	449	0	0	663	ly2605541		insulin glargine	FALSE	high		FALSE	EG001
NCT01454284	head_to_head	Unmapped (investigational code)	Insulin	EG000	NCO_hernia	0	0	449	0	0	663	ly2605541		insulin glargine	FALSE	high		FALSE	EG001
NCT01454284	head_to_head	Unmapped (investigational code)	Insulin	EG000	NGF_composite	1	1	449	0	0	663	ly2605541		insulin glargine	FALSE	high		FALSE	EG001
NCT01454284	head_to_head	Unmapped (investigational code)	Insulin	EG000	S1_spine	0	0	449	1	1	663	ly2605541		insulin glargine	FALSE	high		FALSE	EG001
NCT01454284	head_to_head	Unmapped (investigational code)	Insulin	EG000	S2_gout	0	0	449	0	0	663	ly2605541		insulin glargine	FALSE	high		FALSE	EG001
NCT01454284	head_to_head	Unmapped (investigational code)	Insulin	EG000	S3_osteonecrosis	0	0	449	0	0	663	ly2605541		insulin glargine	FALSE	high		FALSE	EG001
NCT01454934	head_to_head	ATC L01XX: Other antineoplastic agents	Unmapped: treatment of physician's choice	EG000	DEATH	21	21	268	28	28	269	eribulin	L01XX:Other antineoplastic agents	treatment of physician's choice (vinorelbine, gemcitabine, docetaxel, or pemetrexed)	FALSE	medium	160.95	FALSE	EG001
NCT01454934	head_to_head	ATC L01XX: Other antineoplastic agents	Unmapped: treatment of physician's choice	EG000	JF	0	0	268	0	0	269	eribulin	L01XX:Other antineoplastic agents	treatment of physician's choice (vinorelbine, gemcitabine, docetaxel, or pemetrexed)	FALSE	medium	160.95	FALSE	EG001
NCT01454934	head_to_head	ATC L01XX: Other antineoplastic agents	Unmapped: treatment of physician's choice	EG000	JF_arthro	0	0	268	0	0	269	eribulin	L01XX:Other antineoplastic agents	treatment of physician's choice (vinorelbine, gemcitabine, docetaxel, or pemetrexed)	FALSE	medium	160.95	FALSE	EG001
NCT01454934	head_to_head	ATC L01XX: Other antineoplastic agents	Unmapped: treatment of physician's choice	EG000	JF_oa	0	0	268	0	0	269	eribulin	L01XX:Other antineoplastic agents	treatment of physician's choice (vinorelbine, gemcitabine, docetaxel, or pemetrexed)	FALSE	medium	160.95	FALSE	EG001
NCT01454934	head_to_head	ATC L01XX: Other antineoplastic agents	Unmapped: treatment of physician's choice	EG000	JF_rpoa	0	0	268	0	0	269	eribulin	L01XX:Other antineoplastic agents	treatment of physician's choice (vinorelbine, gemcitabine, docetaxel, or pemetrexed)	FALSE	medium	160.95	FALSE	EG001
NCT01454934	head_to_head	ATC L01XX: Other antineoplastic agents	Unmapped: treatment of physician's choice	EG000	M_dka	1	1	268	0	0	269	eribulin	L01XX:Other antineoplastic agents	treatment of physician's choice (vinorelbine, gemcitabine, docetaxel, or pemetrexed)	FALSE	medium	160.95	FALSE	EG001
NCT01454934	head_to_head	ATC L01XX: Other antineoplastic agents	Unmapped: treatment of physician's choice	EG000	M_gallbladder	0	0	268	0	0	269	eribulin	L01XX:Other antineoplastic agents	treatment of physician's choice (vinorelbine, gemcitabine, docetaxel, or pemetrexed)	FALSE	medium	160.95	FALSE	EG001
NCT01454934	head_to_head	ATC L01XX: Other antineoplastic agents	Unmapped: treatment of physician's choice	EG000	M_hf	0	0	268	1	1	269	eribulin	L01XX:Other antineoplastic agents	treatment of physician's choice (vinorelbine, gemcitabine, docetaxel, or pemetrexed)	FALSE	medium	160.95	FALSE	EG001
NCT01454934	head_to_head	ATC L01XX: Other antineoplastic agents	Unmapped: treatment of physician's choice	EG000	M_ich	0	0	268	0	0	269	eribulin	L01XX:Other antineoplastic agents	treatment of physician's choice (vinorelbine, gemcitabine, docetaxel, or pemetrexed)	FALSE	medium	160.95	FALSE	EG001
NCT01454934	head_to_head	ATC L01XX: Other antineoplastic agents	Unmapped: treatment of physician's choice	EG000	NCO_cataract	0	0	268	1	1	269	eribulin	L01XX:Other antineoplastic agents	treatment of physician's choice (vinorelbine, gemcitabine, docetaxel, or pemetrexed)	FALSE	medium	160.95	FALSE	EG001
NCT01454934	head_to_head	ATC L01XX: Other antineoplastic agents	Unmapped: treatment of physician's choice	EG000	NCO_hernia	0	0	268	0	0	269	eribulin	L01XX:Other antineoplastic agents	treatment of physician's choice (vinorelbine, gemcitabine, docetaxel, or pemetrexed)	FALSE	medium	160.95	FALSE	EG001
NCT01454934	head_to_head	ATC L01XX: Other antineoplastic agents	Unmapped: treatment of physician's choice	EG000	NGF_composite	0	0	268	0	0	269	eribulin	L01XX:Other antineoplastic agents	treatment of physician's choice (vinorelbine, gemcitabine, docetaxel, or pemetrexed)	FALSE	medium	160.95	FALSE	EG001
NCT01454934	head_to_head	ATC L01XX: Other antineoplastic agents	Unmapped: treatment of physician's choice	EG000	S1_spine	0	0	268	0	0	269	eribulin	L01XX:Other antineoplastic agents	treatment of physician's choice (vinorelbine, gemcitabine, docetaxel, or pemetrexed)	FALSE	medium	160.95	FALSE	EG001
NCT01454934	head_to_head	ATC L01XX: Other antineoplastic agents	Unmapped: treatment of physician's choice	EG000	S2_gout	0	0	268	0	0	269	eribulin	L01XX:Other antineoplastic agents	treatment of physician's choice (vinorelbine, gemcitabine, docetaxel, or pemetrexed)	FALSE	medium	160.95	FALSE	EG001
NCT01454934	head_to_head	ATC L01XX: Other antineoplastic agents	Unmapped: treatment of physician's choice	EG000	S3_osteonecrosis	0	0	268	0	0	269	eribulin	L01XX:Other antineoplastic agents	treatment of physician's choice (vinorelbine, gemcitabine, docetaxel, or pemetrexed)	FALSE	medium	160.95	FALSE	EG001
NCT01458574	placebo	JAK inhibitor		EG000|EG001	DEATH			198			394	tofacitinib	JAK inhibitor		FALSE	high	57	FALSE	EG002
NCT01458574	placebo	JAK inhibitor		EG000|EG001	JF	0	0	198	1	1	394	tofacitinib	JAK inhibitor		FALSE	high	57	FALSE	EG002
NCT01458574	placebo	JAK inhibitor		EG000|EG001	JF_arthro	0	0	198	0	0	394	tofacitinib	JAK inhibitor		FALSE	high	57	FALSE	EG002
NCT01458574	placebo	JAK inhibitor		EG000|EG001	JF_oa	0	0	198	1	1	394	tofacitinib	JAK inhibitor		FALSE	high	57	FALSE	EG002
NCT01458574	placebo	JAK inhibitor		EG000|EG001	JF_rpoa	0	0	198	0	0	394	tofacitinib	JAK inhibitor		FALSE	high	57	FALSE	EG002
NCT01458574	placebo	JAK inhibitor		EG000|EG001	M_dka	0	0	198	0	0	394	tofacitinib	JAK inhibitor		FALSE	high	57	FALSE	EG002
NCT01458574	placebo	JAK inhibitor		EG000|EG001	M_gallbladder	0	0	198	1	1	394	tofacitinib	JAK inhibitor		FALSE	high	57	FALSE	EG002
NCT01458574	placebo	JAK inhibitor		EG000|EG001	M_hf	0	0	198	0	0	394	tofacitinib	JAK inhibitor		FALSE	high	57	FALSE	EG002
NCT01458574	placebo	JAK inhibitor		EG000|EG001	M_ich	0	0	198	1	1	394	tofacitinib	JAK inhibitor		FALSE	high	57	FALSE	EG002
NCT01458574	placebo	JAK inhibitor		EG000|EG001	NCO_cataract	0	0	198	0	0	394	tofacitinib	JAK inhibitor		FALSE	high	57	FALSE	EG002
NCT01458574	placebo	JAK inhibitor		EG000|EG001	NCO_hernia	0	0	198	0	0	394	tofacitinib	JAK inhibitor		FALSE	high	57	FALSE	EG002
NCT01458574	placebo	JAK inhibitor		EG000|EG001	NGF_composite	0	0	198	1	1	394	tofacitinib	JAK inhibitor		FALSE	high	57	FALSE	EG002
NCT01458574	placebo	JAK inhibitor		EG000|EG001	S1_spine	0	0	198	0	0	394	tofacitinib	JAK inhibitor		FALSE	high	57	FALSE	EG002
NCT01458574	placebo	JAK inhibitor		EG000|EG001	S2_gout	0	0	198	0	0	394	tofacitinib	JAK inhibitor		FALSE	high	57	FALSE	EG002
NCT01458574	placebo	JAK inhibitor		EG000|EG001	S3_osteonecrosis	0	0	198	0	0	394	tofacitinib	JAK inhibitor		FALSE	high	57	FALSE	EG002
NCT01461928	usual_care	ATC L01FA: CD20 (Clusters of Differentiation 20) inhibitors		EG000	DEATH	8	8	138	10	10	138	rituximab	L01FA:CD20 (Clusters of Differentiation 20) inhibitors		FALSE	high	204.45	FALSE	EG001
NCT01461928	usual_care	ATC L01FA: CD20 (Clusters of Differentiation 20) inhibitors		EG000	JF	0	0	138	1	1	138	rituximab	L01FA:CD20 (Clusters of Differentiation 20) inhibitors		FALSE	high	204.45	FALSE	EG001
NCT01461928	usual_care	ATC L01FA: CD20 (Clusters of Differentiation 20) inhibitors		EG000	JF_arthro	0	0	138	0	0	138	rituximab	L01FA:CD20 (Clusters of Differentiation 20) inhibitors		FALSE	high	204.45	FALSE	EG001
NCT01461928	usual_care	ATC L01FA: CD20 (Clusters of Differentiation 20) inhibitors		EG000	JF_oa	0	0	138	1	1	138	rituximab	L01FA:CD20 (Clusters of Differentiation 20) inhibitors		FALSE	high	204.45	FALSE	EG001
[truncated: 3,736,777 more chars]
